# Genetic architecture of the personality meta-traits – stability and plasticity – and their overlap with psychopathology

**DOI:** 10.64898/2026.03.18.26348729

**Authors:** Liam J. Veltman, S. Hong Lee, Beben Benyamin, 23andMe Research Team, Sarah Cohen-Woods, Elina Hyppönen, David Stacey

## Abstract

The Five-Factor model (FFM) personality traits (agreeableness, conscientiousness, extraversion, neuroticism and openness) capture stable individual differences in thinking, feeling and behaviour. It has been shown that the FFM traits share variance through two-higher order “meta-traits”, stability and plasticity. It remains unknown, however, whether these meta-traits can capture the shared genetic architecture of the FFM personality traits. Here we combined recent genome-wide association study (GWAS) summary statistics with data from the 23andMe Research Institute (European ancestry; total N = 279,240-682,707) and applied Genomic Structural Equation Modelling, identifying two latent genetic factors consistent with stability and plasticity. We then performed a multivariate GWAS on these factors to capture genetic loci with shared effects across the FFM traits, identifying 81 and 13 independent genome-wide significant loci for stability and plasticity respectively. Transcriptome-wide and cell-type enrichment analyses prioritised candidate effector genes and indicated broad brain involvement for personality traits. Finally, genetic correlation and pleiotropy-aware Mendelian randomisation analyses provided genetic evidence suggesting bi-directional links between stability and psychopathology: higher genetic propensity for stability was protective against psychopathology, whereas greater genetic liability to psychopathology was associated with reduced stability. These results enhance our understanding of the shared genetic architecture underlying personality traits and their overlap with psychopathology.

## Supplementary tables 1-50 for "Genetic architecture of the personality meta-traits – stability and plasticity – and their overlap with psychopathology" (part 1 of 3)

### Sheet: Index of supplementary tables
Supplementary tables
1. genome-wide signifcant loci and mapped genes for agreeableness GWAS
2. genome-wide signifcant loci and mapped genes for conscientiousness GWAS
3. genome-wide signifcant loci and mapped genes for extraversion GWAS
4. genome-wide signifcant loci and mapped genes for neuroticism GWAS
5. genome-wide signifcant loci and mapped genes for openness GWAS
6. agreeableness GWAS top 10000 SNPs
7. conscientiousness GWAS top 10000 SNPs
8. extraversion GWAS top 10000 SNPs
9. neuroticism GWAS top 10000 SNPs
10. openness GWAS top 10000 SNPs
11. Summary of EFA results
12. Summary of CFA results
13. genome-wide signifcant loci and mapped genes for plasticity GWAS
14. genome-wide signifcant loci and mapped genes for stability GWAS
15. plasticity GWAS top 10000 SNPs
16. stability GWAS top 10000 SNPs
17. plasticity GWAS lead QSNPs
18. stability GWAS lead QSNPs
19. agreeableness full SLDSC result
20. conscientiousness full SLDSC result
21. extraversion full SLDSC result
22. inverted neuroticism full SLDSC result
23. openness full SLDSC result
24. plasticity full stratified genomic SEM result
25. stability full stratified genomic SEM result
26. agreeableness summary of suggestive TWAS hits broken down by gene
26 A) agreeableness full summary of suggestive/ significant TWAS hits
27. conscientiousness summary of suggestive TWAS hits broken down by gene
27 A) conscientiousness full summary of suggestive/ significant TWAS hits
28. extraversion summary of suggestive TWAS hits broken down by gene
28. A) extraversion full summary of suggestive/ significant TWAS hits
29. inverted neuroticism summary of suggestive TWAS hits broken down by gene
29. A) inverted neuroticism full summary of suggestive/ significant TWAS hits
30. openness summary of suggestive TWAS hits broken down by gene
30 A) openness full summary of suggestive/ significant TWAS hits
31. plasticity summary of suggestive TWAS hits broken down by gene
31. A) plasticity full summary of suggestive/ significant TWAS hits
32. stability summary of suggestive TWAS hits broken down by gene
32. A) stability full summary of suggestive/ significant TWAS hits
33. agreeableness full TWAS results
34. conscientiousness full TWAS results
35. extraversion full TWAS results
36. inverted neuroticism full TWAS result
37. openness full TWAS result
38. plasticity full TSEM result
39. stability full TSEM result
40. summary of LDSC genetic correlations between FFM traits and psychiatric conditions
41. summary of gsem genetic correlations between FFM meta-traits and psychiatric conditions
42. agreeableness full CAUSE results
43. conscientiousness full CAUSE results
44. extraversion full CAUSE results
45. inverted neuroticism full CAUSE results
46. openness full CAUSE results
47. plasticity full CAUSE results
48. stability full CAUSE results
49. Summary of causal model for significant/suggestive CAUSE analyses
50. FDR corrected p values for CAUSE analyses

### Sheet: 1. agree sig loci 
GenomicLocus	chr	pos	start	end	nSNPs	nIndSigSNPs	IndSigSNPs	LeadSNPs	rsID	mapped_genes	replication
1	7	114210814	114015707	114401123	133	4	rs17137124;rs1456021;rs2030915;rs6969188	rs17137124	rs17137124	FOXP2	replicated
2	8	10697015	9919142	11444837	374	6	rs7012206;rs11250093;rs7835318;rs4618656;rs12545826;rs13249929	rs7012206	rs7012206	MSRA; SOX7; PINX1; XKR6; AF131215.5	replicated
3	18	53404986	53195249	53463661	35	2	rs17527878;rs7240986	rs17527878	rs17527878	TCF4	replicated

### Sheet: 2. consc sig loci
GenomicLocus	chr	pos	start	end	nSNPs	nIndSigSNPs	IndSigSNPs	LeadSNPs	rsID	mapped_genes	replication
1	2	112464359	112439867	112482839	22	1	rs12623828	rs12623828	rs12623828	ANAPC1	novel
2	5	87950543	87936379	87988934	27	1	rs16903275	rs16903275	rs16903275	-	novel
3	7	114297180	114291435	114391519	84	1	rs936145	rs936145	rs936145	FOXP2; MDFIC	replicated
4	8	81443461	81358464	81443461	3	1	rs78446248	rs78446248	rs78446248	ZBTB10	replicated
5	15	47950095	47641568	49016356	21	3	rs2573570;rs118109265;rs181860084	rs2573570;rs118109265	rs2573570	SEMA6D; SLC12A1; FBN1; CEP152	novel
6	16	71461004	71458638	71573547	28	1	rs7192986	rs7192986	rs7192986	ZNF23; AC010547.9; ZNF19; CHST4; TAT; MARVELD3; PHLPP2; AP1G1; IST1; ZNF821	novel

### Sheet: 3. extra sig loci
GenomicLocus	chr	pos	start	end	nSNPs	nIndSigSNPs	IndSigSNPs	LeadSNPs	rsID	mapped_genes	replication
1	1	1265505	1194804	1346703	19	1	rs35946613	rs35946613	rs35946613	PLEKHN1; TNFRSF18; TNFRSF4; SDF4; B3GALT6; UBE2J2; SCNN1D; ACAP3; PUSL1; CPSF3L; GLTPD1; TAS1R3; DVL1; MXRA8; AURKAIP1; CCNL2; RP4-758J18.2; MRPL20; ANKRD65; VWA1; ATAD3C; ATAD3A; SSU72; PRKCZ	replicated
2	1	53751610	53707953	53752134	42	1	rs4623641	rs4623641	rs4623641	CPT2; C1orf123; MAGOH; LRP8	replicated
3	2	58272502	57947440	58492345	203	1	rs961522	rs961522	rs961522	VRK2; FANCL	replicated
4	2	122884720	122612702	122923355	10	1	rs13029963	rs13029963	rs13029963	-	replicated
5	2	185094804	184991270	185191946	103	1	rs2045283	rs2045283	rs2045283	-	replicated
6	3	81815218	81535797	82222472	397	4	rs9863009;rs13085470;rs4856374;rs3849571	rs9863009	rs9863009	GBE1	replicated
7	4	85363489	85363489	85378658	5	1	rs1444978	rs1444978	rs1444978	NKX6-1	replicated
8	5	93347836	92702340	93427260	17	2	rs34322452;rs56111638	rs34322452	rs34322452	FAM172A	replicated
9	6	156004663	155907483	156012352	55	1	rs956096	rs956096	rs956096	-	replicated
10	10	56689411	56630610	56708837	37	1	rs1706755	rs1706755	rs1706755	PCDH15	novel
11	11	13230633	13230633	13331808	81	2	rs7947920;rs11022723	rs7947920	rs7947920	PARVA; ARNTL	replicated
12	12	108618630	108594043	108629780	7	2	rs3764002;rs4964656	rs3764002	rs3764002	WSCD2	replicated
13	17	43765881	43463493	44762589	3490	5	rs6503443;rs113100008;rs12938031;rs7210728;rs2435200	rs6503443	rs6503443	FZD2; DBF4B; DCAKD; NMT1; PLCD3; ACBD4; FMNL1; SPATA32; ARHGAP27; PLEKHM1; CRHR1; SPPL2C; MAPT; STH; KANSL1; ARL17B; LRRC37A; LRRC37A2; ARL17A; NSF; WNT3; GOSR2; LRRC37A3; C17orf58	replicated
14	19	31830712	31830613	31876692	5	1	rs10411062	rs10411062	rs10411062	TSHZ3	replicated

### Sheet: 4. neuro sig loci
GenomicLocus	chr	pos	start	end	nSNPs	nIndSigSNPs	IndSigSNPs	LeadSNPs	rsID	mapped_genes	replication
1	1	2379550	2379501	2379550	2	1	rs12406076	rs12406076	rs12406076	PLCH2	replicated
2	1	7790548	7739766	7801288	18	2	rs12137398;rs12028339	rs12137398	rs12137398	CAMTA1; VAMP3; PARK7	replicated
3	1	21190169	21059837	21536910	402	1	rs6697488	rs6697488	rs6697488	KIF17; SH2D5; HP1BP3; EIF4G3; ECE1; CELA3A	replicated
4	1	34340995	34312179	34351001	25	2	rs911211;rs1321628	rs911211	rs911211	CSMD2; HMGB4	replicated
5	1	37198130	37086482	37261085	202	7	rs11263943;rs534194;rs525798;rs537958;rs7532617;rs631416;rs1002655	rs11263943	rs11263943	CSMD2; HMGB4; RP11-268J15.5; CSF3R; GRIK3; ZC3H12A	replicated
6	1	44774627	44589615	44853953	123	1	rs12744636	rs12744636	rs12744636	TMEM125; KLF17; DMAP1; ERI3; BTBD19	replicated
7	1	49339602	49303796	50589742	55	2	rs12747763;rs4926828	rs12747763	rs12747763	AGBL4; BEND5; AL645730.2; ELAVL4	replicated
8	1	75809970	74763965	75993228	30	2	rs17096778;rs61776255	rs17096778	rs17096778	LRRIQ3; FPGT; FPGT-TNNI3K; TNNI3K; LRRC53; C1orf173; CRYZ; TYW3; LHX8; SLC44A5	replicated
9	1	107240649	107180648	107338329	70	1	rs6421301	rs6421301	rs6421301	NTNG1	novel
10	1	112628860	112628860	112641199	2	1	rs269101	rs269101	rs269101	KCND3	replicated
11	1	116552570	116405955	116602245	169	1	rs1775703	rs1775703	rs1775703	CASQ2; NHLH2; SLC22A15; MAB21L3	replicated
12	1	174702910	173831882	174998458	930	2	rs459078;rs10912807	rs459078	rs459078	PRDX6; SLC9C2; ANKRD45; KLHL20; DARS2; ZBTB37; SERPINC1; RC3H1; RABGAP1L; GPR52; CACYBP; MRPS14; TNN	replicated
13	1	197702401	197342380	197827444	121	3	rs2488401;rs12145078;rs1135810	rs2488401	rs2488401	ASPM; ZBTB41; CRB1; DENND1B; C1orf53	replicated
14	1	201887721	201790239	201887721	18	1	rs17432675	rs17432675	rs17432675	NAV1; IPO9; SHISA4; LMOD1; TIMM17A	replicated
15	1	217344002	217280568	217349941	26	1	rs12407512	rs12407512	rs12407512	ESRRG	replicated
16	1	225781230	225644036	225842491	187	1	rs17502858	rs17502858	rs17502858	DNAH14; ENAH	replicated
17	2	10182496	10178236	10207681	20	1	rs4669520	rs4669520	rs4669520	TAF1B; GRHL1; KLF11; CYS1	replicated
18	2	22495845	22431110	22606275	129	2	rs57974740;rs66994942	rs57974740	rs57974740	-	replicated
19	2	50065880	50024949	50065880	29	1	rs72831198	rs72831198	rs72831198	-	replicated
20	2	58179019	57942987	59000612	427	12	rs2717043;rs35844949;rs7593531;rs17049509;rs35609938;rs17049548;rs11682175;rs1568252;rs60152647;rs13008306;rs115962846;rs78141600	rs2717043;rs60152647;rs13008306;rs115962846	rs2717043	VRK2; FANCL; KIAA1841	replicated
21	2	61406561	61350137	61713220	180	1	rs935860	rs935860	rs935860	PUS10; PEX13; KIAA1841; C2orf74; AHSA2; USP34; XPO1; WDPCP; UGP2	replicated
22	2	63798198	63317516	64374188	198	2	rs12463603;rs12472816	rs12463603	rs12463603	PUS10; PEX13; KIAA1841; AHSA2; USP34; OTX1; WDPCP; MDH1; UGP2; VPS54; PELI1; LGALSL	replicated
23	2	86815227	86570906	86858047	145	1	rs1985339	rs1985339	rs1985339	GNLY; ST3GAL5; IMMT; REEP1; KDM3A; CHMP3; RNF103-CHMP3; RNF103; CD8A; RGPD1; PLGLB1	replicated
24	2	124288380	124151818	124288518	192	2	rs6726405;rs1980356	rs6726405	rs6726405	-	replicated
25	2	144239303	144145478	144272229	40	3	rs10048736;rs35825582;rs34030812	rs10048736	rs10048736	ARHGAP15	replicated
26	2	148555489	148380789	148956584	334	10	rs2042555;rs62169530;rs10174206;rs6430295;rs1528838;rs4662551;rs62169553;rs62168223;rs72867111;rs1227100	rs2042555;rs62169553	rs2042555	ACVR2A; ORC4; MBD5	replicated
27	2	157123393	157009413	157150188	85	3	rs835302;rs12471739;rs10164555	rs835302	rs835302	GPD2	replicated
28	2	185455629	185406883	185519428	25	1	rs1019706	rs1019706	rs1019706	ZNF804A	replicated
29	2	215450760	215439184	215515697	224	1	rs7578455	rs7578455	rs7578455	VWC2L	replicated
30	2	226353554	226353554	226360417	2	1	rs1431071	rs1431071	rs1431071	NYAP2	replicated
31	3	16866253	16704939	17148401	255	9	rs79556490;rs9881798;rs74341935;rs9867227;rs13100166;rs2278609;rs35216408;rs6779928;rs6765066	rs79556490;rs9867227	rs9867227	ANKRD28; DPH3; DAZL; PLCL2	replicated
32	3	35683935	34972502	35875146	137	8	rs116509340;rs62258685;rs1542212;rs9859804;rs9878558;rs13082065;rs1166213;rs7612855	rs116509340;rs1542212	rs1542212	ARPP21	replicated
33	3	50402309	50184538	50412945	64	1	rs2239801	rs2239801	rs2239801	KLHDC8B; USP4; AMT; APEH; RNF123; GMPPB; IP6K1; CDHR4; FAM212A; UBA7; CAMKV; RBM6; SEMA3F; GNAT1; GNAI2; LSMEM2; IFRD2; HYAL3; NAT6; HYAL1; HYAL2; TUSC2; RASSF1; ZMYND10; NPRL2; CYB561D2; XXcos-LUCA11.5; TMEM115; CACNA2D2; C3orf18; HEMK1; DOCK3; RAD54L2; POC1A; ALAS1; TLR9; TWF2; PPM1M	replicated
34	3	52546820	52214640	53101580	492	3	rs2015971;rs12489490;rs3852064	rs2015971	rs2015971	HYAL2; TUSC2; RASSF1; ZMYND10; NPRL2; CYB561D2; XXcos-LUCA11.5; TMEM115; RAD54L2; RRP9; PARP3; GPR62; DUSP7; POC1A; ALAS1; TLR9; TWF2; PPM1M; WDR82; GLYCTK; DNAH1; BAP1; PHF7; SEMA3G; NISCH; STAB1; NT5DC2; SMIM4; PBRM1; GNL3; GLT8D1; SPCS1; NEK4; ITIH1; ITIH3; ITIH4; RP5-966M1.6; MUSTN1; TMEM110-MUSTN1; TMEM110; SFMBT1; RP11-894J14.5; RFT1; PRKCD; TKT; DCP1A; SELK	replicated
35	3	65450720	65441640	65516835	48	1	rs7652571	rs7652571	rs7652571	MAGI1	replicated
36	3	85508814	85403892	85784084	157	1	rs13068434	rs13068434	rs13068434	CADM2	novel
37	3	107199709	107079716	107385910	93	7	rs75701938;rs3914624;rs77909172;rs1282545;rs709530;rs1697692;rs16853756	rs75701938;rs1282545;rs1697692	rs1282545	CCDC54; BBX	replicated
38	3	116969737	116954150	117009130	21	1	rs1551840	rs1551840	rs1551840	LSAMP	replicated
39	3	136130677	135625498	136712852	525	6	rs56235965;rs1609391;rs13068210;rs525773;rs9832813;rs9854328	rs56235965	rs56235965	PPP2R3A; MSL2; PCCB; STAG1; SLC35G2; NCK1; IL20RB	replicated
40	3	158263884	157492458	158515499	102	5	rs4585149;rs3845980;rs1714510;rs1614241;rs4679826	rs4585149;rs1714510	rs1714510	VEPH1; SHOX2; RSRC1; MLF1; GFM1; LXN; RARRES1; MFSD1	replicated
41	4	21855941	21739715	21878792	150	1	rs4697241	rs4697241	rs4697241	KCNIP4	replicated
42	4	42153259	42098807	42180577	57	1	rs3923787	rs3923787	rs3923787	DCAF4L1; SLC30A9; BEND4	novel
43	4	90748195	90682571	90819961	108	1	rs920624	rs920624	rs920624	SNCA; MMRN1	replicated
44	4	105009641	104933753	105054013	96	1	rs1354087	rs1354087	rs1354087	-	replicated
45	4	118936191	118817352	119184569	25	2	rs57360718;rs674514	rs57360718	rs57360718	NDST3; PRSS12; METTL14; SEC24D	replicated
46	4	139053569	138910438	139097917	56	1	rs4530683	rs4530683	rs4530683	PCDH18; SLC7A11	replicated
47	4	162912081	162852758	162921757	70	1	rs17041860	rs17041860	rs17041860	FSTL5	novel
48	4	176851045	176840816	176904037	17	1	rs17611770	rs17611770	rs17611770	GPM6A; WDR17	replicated
49	5	46081884	45401817	46394116	426	1	rs4455569	rs4455569	rs4455569	HCN1	replicated
50	5	49542732	49441601	49884022	735	1	rs72768421	rs72768421	rs72768421	EMB; PARP8	replicated
51	5	61605063	61479678	61953289	325	1	rs3822485	rs3822485	rs3822485	KIF2A; DIMT1; IPO11; CKS1B; LRRC70	replicated
52	5	87978252	87125294	87988934	389	9	rs2067919;rs10068637;rs6882046;rs13168787;rs3099439;rs12188167;rs184453;rs370399;rs16903285	rs2067919;rs184453;rs16903285	rs16903285	RASA1; TMEM161B	replicated
53	5	93095818	93048832	93495631	70	1	rs57046989	rs57046989	rs57046989	FAM172A; POU5F2; KIAA0825	replicated
54	5	107781396	107346393	107885548	357	5	rs6891140;rs13164202;rs286810;rs6596771;rs10455007	rs6891140	rs6891140	FBXL17; FER	replicated
55	5	120013798	119925852	120061858	72	1	rs62377807	rs62377807	rs62377807	PRR16	replicated
56	5	164437147	164325241	164464239	132	2	rs4868748;rs7448333	rs4868748	rs4868748	-	replicated
57	5	166179133	165955255	166276550	119	6	rs6872394;rs72809898;rs80302414;rs115548339;rs80116564;rs72835829	rs6872394;rs80116564	rs80116564	-	replicated
58	6	11980752	11969262	11994016	21	1	rs2031595	rs2031595	rs2031595	HIVEP1	replicated
59	6	26102417	26091336	26139933	44	1	rs198857	rs198857	rs198857	SCGN; SLC17A1; SLC17A3; TRIM38; HIST1H4B; HIST1H2BB; HIST1H3C; HIST1H1C; HFE; HIST1H4C; HIST1H1T; HIST1H2BC; HIST1H2AC; HIST1H3E; HIST1H4H; BTN3A2; BTN3A3; HMGN4; HIST1H2BJ; HIST1H2AG; HIST1H2BK; ZNF184; HIST1H2BL; HIST1H2AI; HIST1H3H; HIST1H2AJ; HIST1H2BM; HIST1H4J; HIST1H4K; HIST1H2AK; HIST1H2BN; HIST1H2AL; HIST1H1B; HIST1H3I; HIST1H4L; HIST1H3J; HIST1H2AM; HIST1H2BO; OR2B2; ZSCAN16; ZKSCAN8; ZKSCAN4; NKAPL	replicated
60	6	29570841	26408472	29607101	1211	13	rs55658856;rs200965;rs9393929;rs57713596;rs12529458;rs6908553;rs483143;rs2267633;rs28749531;rs209191;rs9468500;rs55969931;rs28893517	rs55658856;rs200965;rs2267633	rs2267633	SCGN; HIST1H2BA; SLC17A1; SLC17A3; TRIM38; HIST1H4B; HIST1H2BB; HIST1H3C; HIST1H1C; HFE; HIST1H4C; HIST1H1T; HIST1H3E; HIST1H4H; BTN3A2; BTN2A2; BTN3A1; BTN3A3; BTN2A1; BTN1A1; HMGN4; ABT1; ZNF322; HIST1H2BJ; HIST1H2AG; HIST1H2BK; PRSS16; POM121L2; ZNF391; ZNF184; HIST1H2BL; HIST1H2AI; HIST1H3H; HIST1H2AJ; HIST1H2BM; HIST1H4J; HIST1H4K; HIST1H2AK; HIST1H2BN; HIST1H2AL; HIST1H1B; HIST1H3I; HIST1H4L; HIST1H3J; HIST1H2AM; HIST1H2BO; OR2B2; OR2B6; ZNF165; ZSCAN16; ZKSCAN8; ZSCAN9; ZKSCAN4; NKAPL; PGBD1; ZSCAN31; ZKSCAN3; ZSCAN12; ZSCAN23; GPX6; GPX5; SCAND3; TRIM27; C6orf100; ZNF311; OR2W1; OR2B3; OR2J1; OR2J3; OR2J2; OR14J1; OR5V1; OR12D3; OR12D2; OR11A1; OR10C1; OR2H1; MAS1L; UBD; GABBR1; OR2H2	replicated
61	6	33359820	33198771	33535466	75	1	rs172435	rs172435	rs172435	RXRB; HSD17B8; RPS18; B3GALT4; WDR46; PFDN6; RGL2; TAPBP; ZBTB22; DAXX; KIFC1; PHF1; CUTA; SYNGAP1; ZBTB9; BAK1; ITPR3; UQCC2; IP6K3; LEMD2	replicated
62	6	98521600	98310091	98792109	235	2	rs2503775;rs2502943	rs2503775	rs2503775	-	replicated
63	6	100984106	100813469	101273149	403	3	rs34979551;rs240788;rs240764	rs34979551;rs240788	rs240788	SIM1; ASCC3; GRIK2	replicated
64	7	2085553	1855531	2110517	175	4	rs7801349;rs4721098;rs11768212;rs56226325	rs7801349	rs7801349	MAFK; ELFN1; MAD1L1; AC110781.3; FTSJ2	replicated
65	7	12261911	12233919	12284378	107	1	rs11509880	rs11509880	rs11509880	TMEM106B; VWDE	replicated
66	7	21531161	21470536	21552995	59	1	rs28541530	rs28541530	rs28541530	SP4; DNAH11	replicated
67	7	38957077	38824932	38965365	97	1	rs6946375	rs6946375	rs6946375	VPS41	replicated
68	7	52736727	52697584	52746506	22	1	rs11238221	rs11238221	rs11238221	-	replicated
69	7	82448405	82386473	82569657	108	1	rs2715147	rs2715147	rs2715147	PCLO	novel
70	7	86269181	86203597	86328610	33	1	rs274632	rs274632	rs274632	GRM3; KIAA1324L	replicated
71	7	97718650	97665261	97841318	102	2	rs35763039;rs6977321	rs35763039	rs35763039	ACN9; ASNS; LMTK2; BHLHA15; TECPR1; BRI3; BAIAP2L1	replicated
72	7	114015707	114012911	114194615	71	1	rs12705960	rs12705960	rs12705960	FOXP2; MDFIC	replicated
73	7	117503982	117494829	117636111	115	3	rs10259910;rs6965740;rs7793280	rs10259910	rs10259910	CTTNBP2; ANKRD7	replicated
74	7	126382962	125840866	126516991	695	8	rs337324;rs714236;rs1833070;rs34351088;rs35864494;rs6954055;rs2237767;rs76335349	rs337324;rs34351088;rs76335349	rs34351088	GRM8	replicated
75	7	137043484	137039328	137081525	37	1	rs320692	rs320692	rs320692	PTN; DGKI	replicated
76	8	1525460	1495146	1566505	109	1	rs10093186	rs10093186	rs10093186	DLGAP2	novel
77	8	3305031	3230700	3315297	97	2	rs10282982;rs10282984	rs10282982	rs10282982	CSMD1	replicated
78	8	4937757	4926145	4954442	25	2	rs2407746;rs2897754	rs2407746	rs2407746	CSMD1	replicated
79	8	8654057	8310508	9036130	135	4	rs2409091;rs36059156;rs7002383;rs12547955	rs2409091	rs2409091	ZNF705G; ZNF705B; CLDN23; MFHAS1; ERI1; PPP1R3B; RP11-10A14.4; TNKS; MSRA; XKR6	replicated
80	8	10209623	9735970	11830150	1202	31	rs7818437;rs4526367;rs17151843;rs60755617;rs7831971;rs1962392;rs10089552;rs6997997;rs7004551;rs6981352;rs6996846;rs13270679;rs58689676;rs4240637;rs17151565;rs2009619;rs764738;rs17708114;rs4240670;rs11785520;rs2409764;rs12155745;rs13280442;rs4841575;rs10102524;rs11785912;rs2179010;rs4841296;rs192083738;rs10103485;rs66651545	rs7818437;rs4240670;rs192083738;rs10103485	rs7818437	MFHAS1; ERI1; PPP1R3B; RP11-10A14.4; TNKS; MSRA; PRSS55; RP1L1; C8orf74; SOX7; PINX1; XKR6; AF131215.5; MTMR9; SLC35G5; C8orf12; FAM167A; BLK; GATA4; C8orf49; NEIL2; FDFT1; RP11-297N6.4; CTSB; DEFB136; DEFB135; DEFB134; RP11-481A20.11; USP17L2; FAM86B1; FAM86B2	replicated
81	8	14151407	14113717	14162633	37	1	rs28639817	rs28639817	rs28639817	SGCZ	replicated
82	8	24821647	24802235	24834405	5	1	rs12545967	rs12545967	rs12545967	-	replicated
83	8	65562019	65500967	65745896	13	1	rs7837935	rs7837935	rs7837935	BHLHE22; CYP7B1	replicated
84	8	116635942	116563879	116645056	97	1	rs2721939	rs2721939	rs2721939	TRPS1	replicated
85	8	143316970	143297329	143479815	96	4	rs13262595;rs13282237;rs34066697;rs77702622	rs13262595;rs77702622	rs13262595	TSNARE1; BAI1	replicated
86	9	4145560	4103560	4148539	90	3	rs13284170;rs2380937;rs7038499	rs13284170	rs13284170	GLIS3	replicated
87	9	11630621	11113891	11887262	634	10	rs10960039;rs1279093;rs62558660;rs10960319;rs2151719;rs72694269;rs11496294;rs10809521;rs7047166;rs62551586	rs10960039	rs10960039	TYRP1; LURAP1L	replicated
88	9	23295899	23291526	23340616	57	2	rs4977844;rs4576509	rs4977844	rs4977844	ELAVL2	replicated
89	9	23737627	23720380	23849297	47	3	rs3793577;rs10966045;rs7038525	rs3793577;rs7038525	rs3793577	ELAVL2	replicated
90	9	28583697	28572620	28732266	174	3	rs10283578;rs1347789;rs58271251	rs10283578	rs10283578	LINGO2	replicated
91	9	96262725	96161300	96484560	351	6	rs10821129;rs7023933;rs12238738;rs17532098;rs138193396;rs73518060	rs10821129;rs17532098	rs17532098	NINJ1; WNK2; C9orf129; FAM120AOS; FAM120A; PHF2; BARX1; HIATL1	replicated
92	9	98275789	98142699	98314415	132	3	rs75614054;rs78893982;rs28485160	rs75614054	rs75614054	PTCH1; HSD17B3	replicated
93	9	120500533	120444525	120534073	111	6	rs7034482;rs10123941;rs928177;rs13296664;rs913930;rs10465133	rs7034482	rs7034482	TLR4	replicated
94	9	126973873	126971353	127008708	19	1	rs72759273	rs72759273	rs72759273	NEK6	replicated
95	9	127910498	127829194	128008537	134	1	rs1048251	rs1048251	rs1048251	OLFML2A; WDR38; ARPC5L; GOLGA1; SCAI; PPP6C; RABEPK; HSPA5; GAPVD1; PBX3	novel
96	10	104636276	104565199	105059896	510	5	rs77335224;rs3740393;rs7100709;rs4917987;rs12260436	rs77335224	rs77335224	C10orf95; TMEM180; ACTR1A; SUFU; TRIM8; ARL3; SFXN2; WBP1L; CYP17A1; C10orf32; C10orf32-ASMT; AS3MT; CNNM2; NT5C2; INA; PCGF6; PDCD11; CALHM2; NEURL1; SH3PXD2A	replicated
97	10	106786643	106641784	106830537	207	2	rs2791459;rs7085496	rs2791459	rs2791459	COL17A1; GSTO2; SORCS3	replicated
98	10	107655974	107599125	107738832	134	1	rs1845794	rs1845794	rs1845794	GSTO2; SORCS3	replicated
99	10	119316080	119288351	119324158	42	1	rs855767	rs855767	rs855767	EMX2	replicated
100	11	13281327	13230633	13370535	132	6	rs4757136;rs4528309;rs7396943;rs7947951;rs2054604;rs11022718	rs4757136	rs4757136	PARVA; ARNTL; PTH	replicated
101	11	16344126	16256349	16382558	54	3	rs297357;rs34866095;rs61883178	rs297357	rs297357	PTH; SOX6; PLEKHA7	replicated
102	11	29783941	29682698	29809689	25	1	rs10835565	rs10835565	rs10835565	ARL14EP	replicated
103	11	31812582	31807524	31856654	42	3	rs2071754;rs2239789;rs1540319	rs2071754	rs2071754	ARL14EP; DCDC1; ELP4; PAX6; RCN1	replicated
104	11	45262126	45257966	45276425	14	1	rs8929	rs8929	rs8929	PRDM11; SYT13; CHST1	replicated
105	11	47346723	46130886	48966394	798	13	rs55702830;rs870498;rs76400970;rs11039182;rs7103648;rs7107356;rs1017730;rs11039389;rs11039409;rs7939345;rs7103581;rs77675579;rs3758667	rs55702830;rs11039182	rs11039182	CTD-2210P24.4; SLC35C1; MAPK8IP1; PHF21A; CREB3L1; DGKZ; MDK; CHRM4; AMBRA1; HARBI1; ATG13; ARHGAP1; ZNF408; F2; CKAP5; LRP4; C11orf49; ARFGAP2; PACSIN3; DDB2; ACP2; NR1H3; MADD; MYBPC3; SPI1; SLC39A13; PSMC3; RAPSN; CELF1; NDUFS3; PTPMT1; KBTBD4; FAM180B; C1QTNF4; MTCH2; AGBL2; FNBP4; NUP160; PTPRJ; FOLH1	replicated
106	11	51503005	50504540	51593061	648	1	rs4391797	rs4391797	rs4391797	PTPRJ; FOLH1; OR4A5; OR4C46; TRIM48; GRM5	replicated
107	11	54828979	54723645	55828236	133	1	rs9704838	rs9704838	rs9704838	TRIM48; OR4A16; OR4C15; OR4C11; OR5AK2; APLNR; SERPING1; MED19; TMX2; TMX2-CTNND1	replicated
108	11	57448032	57369008	57681828	123	2	rs10896636;rs73480560	rs10896636	rs10896636	OR5AK2; APLNR; TNKS1BP1; SLC43A1; TIMM10; SMTNL1; SERPING1; YPEL4; CLP1; ZDHHC5; MED19; TMX2; TMX2-CTNND1; C11orf31; RP11-691N7.6; BTBD18; CTNND1; OR5B17; CNTF	replicated
109	11	88705235	88620462	89055293	214	2	rs537635;rs4753214	rs537635	rs537635	FOLH1; CTSC; GRM5; TYR; NOX4	replicated
110	11	99496271	99489910	99555632	228	1	rs651447	rs651447	rs651447	CNTN5	novel
111	11	113386391	112826867	113451229	450	17	rs720023;rs1940709;rs10891498;rs72995548;rs45519937;rs10891539;rs1055075;rs4587762;rs11214607;rs34216353;rs4309187;rs10891570;rs7937477;rs7927693;rs4373974;rs61687445;rs11214629	rs720023;rs72995548;rs10891539;rs34216353	rs34216353	NCAM1; TTC12; ANKK1; DRD2; TMPRSS5; CLDN25; HTR3B	replicated
112	11	115087055	115001246	115120718	43	3	rs45489793;rs72992075;rs17118023	rs45489793	rs45489793	ANKK1; TMPRSS5; C11orf71; CADM1	replicated
113	11	126980865	126665209	126992721	45	2	rs12794371;rs11605020	rs12794371;rs11605020	rs11605020	TIRAP; KIRREL3	replicated
114	11	131473316	131456484	131483597	54	2	rs10894419;rs2458789	rs10894419	rs10894419	NTM	replicated
115	11	133808038	133795017	133853008	57	3	rs73034263;rs91583;rs167915	rs73034263	rs73034263	NTM; IGSF9B	replicated
116	12	10314342	10291446	10330098	57	1	rs12822177	rs12822177	rs12822177	CLEC2D; CLEC1A; CLEC7A; OLR1; TMEM52B; GABARAPL1; KLRD1; TAS2R14; TAS2R20	novel
117	12	24077866	23768883	24077866	20	2	rs9971907;rs4581549	rs9971907;rs4581549	rs4581549	SOX5	replicated
118	12	49762579	49737114	50160662	125	1	rs74784091	rs74784091	rs74784091	ARF3; LMBR1L; TUBA1C; C1QL4; DNAJC22; SPATS2; KCNH3; MCRS1; PRPF40B; FAM186B; TMBIM6; NCKAP5L; FAIM2; RACGAP1	replicated
119	12	74323283	74127780	74686416	241	3	rs7953550;rs10879736;rs11613311	rs7953550	rs7953550	-	replicated
120	12	109883117	109774263	110042348	358	5	rs3742021;rs9943689;rs1558804;rs4486687;rs10850137	rs3742021	rs3742021	ALKBH2; UNG; ACACB; FOXN4; MYO1H; KCTD10; UBE3B; MMAB; MVK	replicated
121	12	117669914	117659623	117700293	36	2	rs3741475;rs9658420	rs3741475	rs3741475	MED13L; FBXO21; NOS1; CCDC60	replicated
122	12	118802448	118585698	118888131	278	4	rs2036489;rs56190986;rs73222056;rs7314987	rs2036489	rs2036489	VSIG10; PEBP1; TAOK3; SUDS3; CCDC60	replicated
123	12	125081259	125055974	125095388	17	1	rs12426113	rs12426113	rs12426113	NCOR2	replicated
124	13	55931377	55679499	56250005	715	1	rs7984867	rs7984867	rs7984867	-	replicated
125	13	59116160	58878330	59300081	95	2	rs4444227;rs9538152	rs4444227	rs4444227	-	replicated
126	13	68080614	68003997	68141385	137	3	rs1892350;rs11617561;rs9541135	rs1892350	rs1892350	PCDH9	replicated
127	13	69576975	69341270	69582685	81	2	rs7999314;rs2210903	rs7999314;rs2210903	rs2210903	-	replicated
128	13	97854889	97846080	97866456	13	1	rs9516861	rs9516861	rs9516861	MBNL2	novel
129	14	30268871	30268871	30268871	1	1	rs36006259	rs36006259	rs36006259	PRKD1	replicated
130	14	36941156	36912454	36941156	2	1	rs72677912	rs72677912	rs72677912	SFTA3	replicated
131	14	41693940	41616137	41897318	336	3	rs1782179;rs55987104;rs7154329	rs1782179;rs7154329	rs1782179	LRFN5	replicated
132	14	57295404	57280046	57298333	9	1	rs11627348	rs11627348	rs11627348	OTX2	replicated
133	14	69704553	69429386	69765644	112	3	rs8007859;rs1890940;rs242095	rs8007859	rs8007859	ACTN1; DCAF5; EXD2; GALNT16	replicated
134	14	75151047	75108290	75407372	236	6	rs9671386;rs12896360;rs7144654;rs3213716;rs722685;rs1045430	rs9671386	rs9671386	ZNF410; LTBP2; AREL1; AC007956.1; FCF1; YLPM1; PROX2; DLST; RPS6KL1; PGF; EIF2B2; MLH3; ACYP1; ZC2HC1C; NEK9; TMED10	replicated
135	15	37595463	37581276	37639731	28	1	rs66888338	rs66888338	rs66888338	-	novel
136	15	46316484	46305384	46571621	266	1	rs12902680	rs12902680	rs12902680	SEMA6D	replicated
137	15	47503008	47488977	47610914	134	2	rs12898300;rs1349951	rs12898300	rs12898300	SEMA6D	replicated
138	15	48014565	47989159	48083383	44	1	rs12898855	rs12898855	rs12898855	SEMA6D	replicated
139	15	78018854	77995949	78150954	210	5	rs4360891;rs8035460;rs11631881;rs3936093;rs6416511	rs4360891;rs6416511	rs4360891	SCAPER; TSPAN3; PEAK1; LINGO1; CHRNA5; CHRNB4	replicated
140	15	86940622	86871047	87011615	54	1	rs4362360	rs4362360	rs4362360	AGBL1	replicated
141	15	98297114	98259616	98326409	61	1	rs35678823	rs35678823	rs35678823	LINC00923	replicated
142	16	5788583	5786575	5837327	120	1	rs11645832	rs11645832	rs11645832	RBFOX1	replicated
143	16	7664102	7654082	7674376	52	4	rs4787048;rs1857952;rs8053004;rs11640647	rs4787048	rs4787048	RBFOX1	replicated
144	16	12989597	12963185	13118299	186	2	rs4328428;rs12926477	rs4328428;rs12926477	rs4328428	SHISA9	replicated
145	16	13786757	13748843	13805809	92	1	rs34020413	rs34020413	rs34020413	SHISA9	replicated
146	16	31090407	30801183	31155458	248	5	rs35713203;rs4527034;rs11865499;rs11150599;rs12443627	rs35713203	rs35713203	INO80E; FAM57B; RP11-347C12.3; SEPT1; ZNF768; PRR14; FBRS; SRCAP; PHKG2; C16orf93; RNF40; ZNF629; BCL7C; CTF1; FBXL19; ORAI3; SETD1A; HSD3B7; AC135048.1; STX1B; STX4; ZNF668; ZNF646; PRSS53; RP11-196G11.1; VKORC1; BCKDK; KAT8; PRSS8; PRSS36; TRIM72; PYDC1; ITGAM; ITGAX; ZNF843; ARMC5; TGFB1I1; C16orf58; AC142381.1	replicated
147	16	52285658	52232367	52643924	148	2	rs67753568;rs4783780	rs67753568;rs4783780	rs67753568	TOX3	replicated
148	16	71352756	71278016	71391568	77	2	rs9937165;rs8054321	rs9937165	rs9937165	EXOSC6; DDX19B; ST3GAL2; HYDIN; CMTR2; CALB2; ZNF23; ZNF19; MARVELD3; PHLPP2; DHODH	replicated
149	16	77249144	77214243	77249144	18	1	rs113199002	rs113199002	rs113199002	MON1B; SYCE1L; ADAMTS18	novel
150	16	87446053	87430239	87518815	12	1	rs2042395	rs2042395	rs2042395	FBXO31; MAP1LC3B; ZCCHC14	replicated
151	17	2574821	2477695	2619818	64	5	rs1266470;rs12938775;rs7209772;rs60543439;rs36008138	rs1266470;rs12938775	rs12938775	SRR; TSR1; SGSM2; METTL16; PAFAH1B1; CLUH	replicated
152	17	38213655	38126911	38218804	58	1	rs12602854	rs12602854	rs12602854	STARD3; PGAP3; MIEN1; IKZF3; ZPBP2; GSDMB; ORMDL3; GSDMA; PSMD3; CSF3; MED24; THRA; MSL1	replicated
153	17	43856639	43460181	44874453	3851	30	rs55938136;rs62057061;rs242947;rs1560312;rs3785879;rs9904290;rs242557;rs754593;rs2435210;rs2435201;rs8067056;rs7225002;rs2016034;rs199470;rs17692129;rs62064595;rs61572747;rs1230077;rs2037442;rs1724422;rs1526123;rs113100008;rs9303521;rs7225384;rs12952301;rs12938031;rs34186148;rs17698176;rs70600;rs1563304	rs55938136;rs62057061;rs17698176;rs70600	rs62057061	FZD2; C17orf104; DBF4B; ADAM11; DCAKD; NMT1; PLCD3; ACBD4; HEXIM1; HEXIM2; FMNL1; SPATA32; ARHGAP27; PLEKHM1; CRHR1; SPPL2C; MAPT; STH; KANSL1; ARL17B; LRRC37A; LRRC37A2; ARL17A; NSF; WNT3; GOSR2; EFCAB13; LRRC37A3; C17orf58	replicated
154	17	64507099	64438011	64530887	39	1	rs228876	rs228876	rs228876	PRKCA	replicated
155	17	79084574	79045766	79098152	30	4	rs56084168;rs9901521;rs4969382;rs72854126	rs56084168	rs56084168	BAIAP2; AATK; SLC38A10	replicated
156	18	25641109	25547313	25673138	92	1	rs72639459	rs72639459	rs72639459	CDH2	replicated
157	18	31413679	31216079	31627362	208	6	rs10460051;rs2032188;rs12956053;rs1941355;rs7240554;rs34728579	rs10460051;rs1941355	rs10460051	CCDC178; ASXL3; NOL4	replicated
158	18	35195629	35086406	35351877	251	13	rs6507215;rs62081501;rs1427041;rs1427027;rs9953394;rs56171318;rs9967066;rs1941943;rs4799936;rs1539844;rs4799454;rs55731231;rs17570807	rs6507215;rs17570807	rs6507215	TPGS2; KIAA1328; CELF4	replicated
159	18	39301598	39256431	39322811	42	1	rs7242858	rs7242858	rs7242858	-	replicated
160	18	50138130	49943959	50148717	47	2	rs719953;rs17748074	rs719953	rs719953	DCC	replicated
161	18	50746748	50555225	51059190	754	8	rs4632195;rs12956187;rs10853629;rs8091068;rs10164055;rs12955791;rs9950293;rs12457407	rs4632195	rs4632195	DCC; MBD2; POLI; CCDC68	replicated
162	18	53101904	52520149	53413423	167	9	rs9807112;rs4570961;rs12969553;rs10503002;rs2924328;rs1440473;rs7229456;rs611439;rs1261070	rs9807112;rs4570961;rs12969553;rs611439	rs12969553	MBD2; POLI; RAB27B; CCDC68; TCF4	replicated
163	18	57851097	57732418	57911330	128	2	rs17782313;rs489693	rs17782313	rs17782313	MC4R	replicated
164	19	737608	723205	737608	13	1	rs80122888	rs80122888	rs80122888	PALM	replicated
165	19	31213030	31182327	31230670	25	1	rs1861777	rs1861777	rs1861777	CCNE1; ZNF536; ZNF507; AC007773.3; DPY19L3	replicated
166	19	32866424	32830261	32992855	54	1	rs4805758	rs4805758	rs4805758	CCNE1; ZNF536; ZNF507; AC007773.3; DPY19L3	replicated
167	20	18546259	18455161	18721738	95	1	rs6112029	rs6112029	rs6112029	DZANK1; POLR3F; RBBP9; SEC23B; DTD1	novel
168	20	33447162	32987687	33525407	116	2	rs60789653;rs62212171	rs60789653	rs60789653	E2F1; CHMP4B; ASIP; ITCH; DYNLRB1; MAP1LC3A; PIGU; NCOA6; TP53INP2; GGT7; ACSS2; GSS; MYH7B; TRPC4AP; EDEM2; PROCR; EIF6; FAM83C; UQCC1	novel
169	20	44702120	44680412	44777866	35	4	rs2425752;rs6074021;rs4239702;rs6074012	rs2425752	rs2425752	PLTP; SLC12A5; NCOA5; CD40; CDH22	replicated
170	22	41753603	41085969	42216326	853	7	rs11090045;rs4822027;rs13054099;rs8139770;rs9611519;rs13057907;rs11703813	rs11090045;rs11703813	rs11090045	MCHR1; SLC25A17; ST13; XPNPEP3; DNAJB7; RBX1; EP300; L3MBTL2; CHADL; RANGAP1; AL035681.1; ZC3H7B; TEF; TOB2; PHF5A; ACO2; POLR3H; CSDC2; PMM1; DESI1; XRCC6; NHP2L1; C22orf46; MEI1; CCDC134; SREBF2; SHISA8; TNFRSF13C; CENPM; SEPT3; WBP2NL; NAGA; FAM109B; SMDT1; NDUFA6; CYP2D6	replicated

### Sheet: 5. openn sig loci
GenomicLocus	chr	pos	start	end	nSNPs	nIndSigSNPs	IndSigSNPs	LeadSNPs	rsID	mapped_genes	replication
1	2	29377923	29366830	29382038	26	1	rs6725323	rs6725323	rs6725323	FAM179A; C2orf71; CLIP4	replicated
2	4	152947169	152932663	152994530	39	1	rs11099840	rs11099840	rs11099840	PET112	replicated
3	6	135928772	135595614	136125632	12	1	rs117890891	rs117890891	rs117890891	AHI1	replicated
4	8	65463442	65437964	65497573	25	1	rs6996198	rs6996198	rs6996198	BHLHE22; CYP7B1	replicated
5	8	141647291	141605849	142010684	152	1	rs11996715	rs11996715	rs11996715	AGO2; PTK2; DENND3	replicated
6	9	35795521	35751221	35851048	18	1	rs7031237	rs7031237	rs7031237	FAM166B; TPM2; TLN1; CREB3; GBA2; RGP1; MSMP; NPR2; SPAG8; HINT2; TMEM8B; FAM221B; HRCT1	replicated
7	11	66518990	66066349	66714782	196	6	rs10791890;rs4930391;rs76878669;rs4630308;rs7947391;rs607736	rs10791890	rs10791890	MAP3K11; CTSW; EIF1AD; BANF1; CST6; GAL3ST3; SF3B2; PACS1; KLC2; RAB1B; CNIH2; YIF1A; TMEM151A; CD248; RIN1; BRMS1; B3GNT1; RP11-867G23.8; SLC29A2; NPAS4; MRPL11; PELI3; DPP3; CTD-3074O7.11; BBS1; ZDHHC24; CTSF; CCDC87; CCS; SPTBN2; C11orf80; RCE1; PC; LRFN4; SYT12; RHOD; POLD4; RAD9A; RPS6KB2; GSTP1; ALDH3B2	replicated
8	16	30323168	30323168	30439309	5	1	rs148788997	rs148788997	rs148788997	RP11-345J4.5; BOLA2; SLX1B; RP11-231C14.4; INO80E; TBX6; YPEL3; GDPD3; MAPK3; CORO1A; CD2BP2; ZNF48; SEPT1; ZNF771; DCTPP1; PYCARD	novel

### Sheet: 6. agree top 10,000
SNP	A1	A2	Beta	SE	P	Direction	CHR	BP	N
rs17137124	t	c	0.033	0.0051	1.435e-10	++	7	114210814	294547
rs7012206	a	g	0.0316	0.0052	1.569e-09	++	8	10697015	294599
rs7833945	t	g	0.0322	0.0053	1.655e-09	++	8	10700266	294599
rs35091929	t	c	0.0321	0.0053	1.751e-09	++	8	10693492	294599
rs10091386	a	c	0.0315	0.0052	1.804e-09	++	8	10696620	294599
rs7012199	a	c	0.0314	0.0052	2.106e-09	++	8	10696997	294599
rs3808603	t	c	0.0313	0.0052	2.231e-09	++	8	10698218	294599
rs6601536	c	g	0.0313	0.0052	2.301e-09	++	8	10696311	294599
rs28613656	a	g	-0.0313	0.0052	2.328e-09	--	8	10695419	294599
rs6601535	c	g	-0.0313	0.0052	2.337e-09	--	8	10695652	294599
rs4840519	t	c	0.0313	0.0052	2.347e-09	++	8	10693113	294599
rs12541110	a	t	0.0313	0.0052	2.433e-09	++	8	10695125	294599
rs2271355	t	c	-0.0313	0.0052	2.467e-09	--	8	10692158	294599
rs1549796	t	c	-0.0312	0.0052	2.53e-09	--	8	10692359	294599
rs17527878	t	c	-0.0324	0.0054	2.557e-09	--	18	53404986	294523
rs36080074	d	i	-0.0318	0.0053	2.565e-09	--	8	10680805	294599
rs7818181	a	g	-0.0312	0.0052	2.584e-09	--	8	10696515	294599
rs6989160	a	c	0.0318	0.0053	2.626e-09	++	8	10705360	273573
rs12676417	a	g	0.0317	0.0053	2.864e-09	++	8	10668634	294599
rs7002282	a	g	0.0317	0.0053	2.882e-09	++	8	10666993	280623
rs2116094	t	c	-0.0311	0.0052	2.892e-09	--	8	10598822	294599
rs6982210	a	g	-0.0311	0.0052	2.96e-09	--	8	10599994	294599
rs11986935	a	t	-0.0311	0.0052	2.963e-09	--	8	10691549	294599
rs12458596	a	g	0.0322	0.0054	3.025e-09	++	18	53410912	294599
rs11250078	a	g	-0.0316	0.0053	3.209e-09	--	8	10666581	294599
rs4240670	a	t	-0.0316	0.0053	3.333e-09	--	8	10665848	294599
rs4840516	c	g	0.0316	0.0053	3.36e-09	++	8	10667335	294599
rs11996727	t	c	-0.031	0.0052	3.396e-09	--	8	10691489	294599
rs9969626	a	c	0.0315	0.0053	3.636e-09	++	8	10670801	294599
rs10903330	a	g	0.0321	0.0054	3.741e-09	++	8	10673104	294599
rs7240986	a	g	-0.032	0.0054	3.863e-09	--	18	53195249	294539
rs7814757	t	c	0.0314	0.0053	3.874e-09	++	8	10675188	294599
rs2898252	t	c	0.0309	0.0052	3.929e-09	++	8	10604164	294599
rs6601534	a	g	0.0308	0.0052	3.97e-09	++	8	10691993	294427
rs6601529	t	c	0.0314	0.0053	4.003e-09	++	8	10670550	294599
rs36005423	d	i	-0.0314	0.0053	4.005e-09	--	8	10674350	294599
rs7835318	a	g	-0.0308	0.0052	4.053e-09	--	8	10953874	294599
rs2277130	c	g	-0.0308	0.0052	4.098e-09	--	8	10677601	294599
rs12542888	a	c	0.0314	0.0053	4.124e-09	++	8	10662555	294599
rs2409658	a	g	0.0314	0.0053	4.189e-09	++	8	10668965	294599
rs4841437	t	g	0.0308	0.0052	4.21e-09	++	8	10596795	294599
rs2005309	t	c	0.0314	0.0053	4.253e-09	++	8	10652170	294599
rs6601561	t	c	-0.0308	0.0052	4.264e-09	--	8	10961433	294599
rs9636107	a	g	0.0302	0.0051	4.359e-09	++	18	53200117	294599
rs4841452	a	g	0.0308	0.0052	4.454e-09	++	8	10687121	294599
rs4551304	a	g	0.0313	0.0053	4.511e-09	++	8	10665069	294599
rs10097283	c	g	-0.0313	0.0053	4.514e-09	--	8	10659406	294599
rs34069332	a	t	0.0307	0.0052	4.632e-09	++	8	10962099	294599
rs6601560	t	c	0.0307	0.0052	4.634e-09	++	8	10950866	294599
rs2116095	t	c	0.0307	0.0052	4.678e-09	++	8	10635297	294599
rs7005884	a	g	0.0307	0.0052	4.685e-09	++	8	10796472	294599
rs7844895	c	g	0.0307	0.0052	4.785e-09	++	8	10955225	294599
rs4840513	t	g	-0.0307	0.0052	4.924e-09	--	8	10612806	294599
rs1115867	a	t	-0.0306	0.0052	5.085e-09	--	8	10638750	294599
rs11250077	t	c	0.0312	0.0053	5.121e-09	++	8	10656437	294541
rs3905581	t	g	-0.0306	0.0052	5.16e-09	--	8	10603705	294599
rs7820860	c	g	0.0306	0.0052	5.211e-09	++	8	10950396	294599
rs34355014	d	i	-0.0306	0.0052	5.311e-09	--	8	10639273	294599
rs6969188	a	g	-0.0323	0.0055	5.392e-09	--	7	114160742	294599
rs1821002	c	g	0.0306	0.0052	5.499e-09	++	8	10640065	294599
rs11250093	t	c	0.0306	0.0052	5.508e-09	++	8	10798828	294599
rs4593498	c	g	0.0311	0.0053	5.559e-09	++	8	10655470	294599
rs6980805	c	g	-0.0306	0.0052	5.562e-09	--	8	10679842	294599
rs6601513	t	c	0.0311	0.0053	5.594e-09	++	8	10594843	294599
rs4504595	a	g	0.0311	0.0053	5.624e-09	++	8	10655505	294599
rs6601559	c	g	0.0305	0.0052	5.932e-09	++	8	10950757	294599
rs4841436	a	c	-0.031	0.0053	6.22e-09	--	8	10594474	294599
rs1229761	a	c	-0.0316	0.0054	6.372e-09	--	7	114223723	294522
rs1115866	t	c	-0.0304	0.0052	6.404e-09	--	8	10638333	294599
rs34653170	t	g	-0.0304	0.0052	6.624e-09	--	8	10676542	294599
rs10098699	t	c	-0.0304	0.0052	6.631e-09	--	8	10676756	294599
rs891556	c	g	-0.0304	0.0052	6.752e-09	--	8	10623633	294599
rs2409669	a	g	0.0304	0.0052	6.828e-09	++	8	10623969	294599
rs10113808	a	c	-0.0304	0.0052	6.851e-09	--	8	10926892	294599
rs11250099	a	g	0.0298	0.0051	6.891e-09	++	8	10818657	294599
rs57820851	t	g	-0.0315	0.0054	6.96e-09	--	18	53413566	294599
rs2116093	c	g	0.0304	0.0052	7.002e-09	++	8	10613299	294599
rs7814142	a	g	-0.0303	0.0052	7.09e-09	--	8	10637552	294599
rs10481451	t	c	0.0309	0.0053	7.092e-09	++	8	10649328	294599
rs877116	t	g	-0.0303	0.0052	7.379e-09	--	8	10712945	294599
rs9657519	a	g	0.0303	0.0052	7.383e-09	++	8	10945439	294503
rs11986043	a	c	0.0309	0.0053	7.521e-09	++	8	10691277	294599
rs2898251	c	g	-0.0303	0.0052	7.579e-09	--	8	10620339	294599
rs12546366	t	c	0.0303	0.0052	7.648e-09	++	8	10802146	294434
rs11783749	a	g	-0.0303	0.0052	7.664e-09	--	8	10802055	294599
rs11250094	c	g	-0.0303	0.0052	7.773e-09	--	8	10802001	294599
rs11777007	t	c	-0.0302	0.0052	7.803e-09	--	8	10801857	294599
rs10093774	t	c	0.0308	0.0053	8.1e-09	++	8	10703293	294599
rs1991651	c	g	0.0308	0.0053	8.492e-09	++	8	10706411	294599
rs1968400	c	g	-0.0302	0.0052	8.592e-09	--	8	10615431	294599
rs718741	t	c	-0.0302	0.0052	8.724e-09	--	8	10614384	294599
rs9649368	a	t	-0.0302	0.0052	8.727e-09	--	7	114143651	294599
rs6601523	a	g	-0.0302	0.0052	8.815e-09	--	8	10635141	294599
rs6984744	a	c	0.0301	0.0052	8.937e-09	++	8	10616265	294599
rs10107145	a	g	0.0301	0.0052	9.2e-09	++	8	10758213	294599
rs12113612	a	g	-0.0301	0.0052	9.412e-09	--	7	114139684	294599
rs2189011	t	c	0.0301	0.0052	9.424e-09	++	7	114115268	294599
rs2396751	a	g	0.0301	0.0052	9.439e-09	++	7	114115049	294599
rs4240673	t	c	0.0301	0.0052	9.471e-09	++	8	10787612	246814
rs1456021	t	g	0.03	0.0052	9.927e-09	++	7	114328160	294599
rs2106900	t	c	-0.03	0.0052	1.027e-08	--	7	114122506	246790
rs12705972	a	t	-0.03	0.0052	1.048e-08	--	7	114312651	294599
rs6601527	a	c	-0.0305	0.0053	1.077e-08	--	8	10665444	294599
rs6985109	a	g	-0.03	0.0052	1.077e-08	--	8	10761585	294523
rs7833435	a	g	0.03	0.0052	1.086e-08	++	8	10801137	294599
rs12705981	a	c	0.03	0.0052	1.091e-08	++	7	114334957	294599
rs4841438	a	g	0.0305	0.0053	1.105e-08	++	8	10606756	294599
rs11250067	t	c	0.0305	0.0053	1.106e-08	++	8	10606954	294599
rs12705978	a	g	-0.0299	0.0052	1.118e-08	--	7	114334482	294599
rs12671330	t	c	0.0299	0.0052	1.123e-08	++	7	114334043	294517
rs12705977	t	g	-0.0299	0.0052	1.131e-08	--	7	114332246	294599
rs12705971	t	g	-0.0299	0.0052	1.142e-08	--	7	114310053	280641
rs12705982	t	c	-0.0299	0.0052	1.166e-08	--	7	114336114	294599
rs10090444	c	g	0.0299	0.0052	1.199e-08	++	8	10745469	294599
rs60234044	t	c	-0.0304	0.0053	1.208e-08	--	7	114302569	294599
rs4321967	t	c	-0.0299	0.0052	1.214e-08	--	8	10641407	294599
rs12705973	a	g	0.0293	0.0051	1.245e-08	++	7	114313199	294511
rs7018334	a	g	-0.0298	0.0052	1.252e-08	--	8	10612075	294599
rs2396766	a	g	-0.0298	0.0052	1.261e-08	--	7	114318071	294599
rs1073913	a	c	0.0298	0.0052	1.267e-08	++	8	10611708	294475
rs2409663	t	g	-0.0298	0.0052	1.298e-08	--	8	10643233	294599
rs33960758	d	i	-0.0298	0.0052	1.318e-08	--	8	10927234	294599
rs12154391	t	c	0.0303	0.0053	1.356e-08	++	7	114300717	294599
rs4730637	a	g	-0.0303	0.0053	1.36e-08	--	7	114303833	294599
rs1378771	t	c	-0.0303	0.0053	1.36e-08	--	7	114304563	294599
rs2189008	t	c	-0.0297	0.0052	1.379e-08	--	7	114123308	294599
rs10105315	c	g	-0.0297	0.0052	1.416e-08	--	8	10932203	294599
rs1456020	a	g	0.0297	0.0052	1.424e-08	++	7	114326813	294599
rs12705980	a	g	-0.0297	0.0052	1.462e-08	--	7	114334843	294599
rs13226763	t	c	-0.0297	0.0052	1.5e-08	--	7	114322124	294599
rs1350134	a	t	0.0297	0.0052	1.505e-08	++	7	114320222	294599
rs6992033	t	c	-0.0298	0.0053	1.506e-08	--	8	10790525	294599
rs6984496	t	g	-0.0297	0.0052	1.512e-08	--	8	10796093	294508
rs12705974	t	g	0.0296	0.0052	1.538e-08	++	7	114315605	294599
rs11783247	t	c	-0.0296	0.0052	1.58e-08	--	8	10788875	294475
rs4236599	t	c	-0.0296	0.0052	1.583e-08	--	7	114318097	294599
rs936145	a	g	-0.0301	0.0053	1.661e-08	--	7	114297180	294599
rs1005958	a	g	0.0301	0.0053	1.672e-08	++	7	114302855	294599
rs12705975	t	c	-0.0296	0.0052	1.704e-08	--	7	114315686	294599
rs4841457	t	g	0.0295	0.0052	1.761e-08	++	8	10773511	294599
rs12679529	t	c	0.0295	0.0052	1.824e-08	++	8	10803465	294599
rs11151327	c	g	0.0306	0.0054	1.83e-08	++	18	53463114	294599
rs12705969	a	g	-0.03	0.0053	1.977e-08	--	7	114297820	294599
rs12705970	c	g	0.0299	0.0053	2.016e-08	++	7	114307150	294599
rs10228327	t	c	0.0299	0.0053	2.099e-08	++	7	114104389	294599
rs6601530	a	g	-0.0293	0.0052	2.206e-08	--	8	10671272	294599
rs1005959	t	g	0.0299	0.0053	2.218e-08	++	7	114302833	294599
rs34741518	a	c	0.0292	0.0052	2.431e-08	++	8	10776860	294599
rs61470890	d	i	-0.0301	0.0054	2.488e-08	?-	8	10754275	235374
rs6991930	c	g	-0.0292	0.0052	2.533e-08	--	8	10963288	294599
rs4618656	a	t	-0.0292	0.0052	2.58e-08	--	8	10969235	294599
rs4840542	t	g	-0.0292	0.0052	2.629e-08	--	8	10944809	294599
rs4841490	t	c	0.0291	0.0052	2.704e-08	++	8	10936891	294599
rs6601562	c	g	-0.0291	0.0052	2.709e-08	--	8	10962929	294599
rs34094119	a	g	0.0291	0.0052	2.748e-08	++	8	10935898	294599
rs7823296	a	g	0.0291	0.0052	2.795e-08	++	8	10778546	276219
rs12545826	c	g	0.0346	0.0062	2.802e-08	++	8	9942907	294599
rs2396765	t	c	0.0296	0.0053	2.898e-08	++	7	114304969	280611
rs6601563	t	c	-0.0296	0.0053	2.916e-08	--	8	10967122	294599
rs4841489	a	g	0.0291	0.0052	2.951e-08	++	8	10936811	294599
rs11773990	t	c	0.029	0.0052	3.001e-08	++	8	10935082	294599
rs4545055	t	c	0.029	0.0052	3.006e-08	++	8	10935366	294599
rs2898257	a	c	0.029	0.0052	3.006e-08	++	8	10935368	294599
rs7016385	t	c	-0.029	0.0052	3.2e-08	--	8	10779472	294599
rs7832722	a	g	-0.0295	0.0053	3.246e-08	--	8	10965442	294504
rs2409689	a	g	0.0289	0.0052	3.498e-08	++	8	10932868	294599
rs1057626	t	c	0.0289	0.0052	3.525e-08	++	8	10962800	294599
rs6981352	a	g	-0.0294	0.0053	3.56e-08	--	8	10968600	294599
rs12705979	t	c	-0.0294	0.0053	3.617e-08	--	7	114334571	294599
rs17723229	a	c	0.0288	0.0052	3.735e-08	++	8	10930069	294599
rs11778121	c	g	-0.0294	0.0053	3.761e-08	--	8	10966678	294599
rs1989903	a	g	0.0288	0.0052	3.791e-08	++	7	114137940	294599
rs13276026	a	g	-0.0288	0.0052	3.96e-08	--	8	10609955	294599
rs140242735	d	i	0.0282	0.0051	4.07e-08	++	8	8887542	294599
rs1382119	t	c	-0.0298	0.0054	4.08e-08	--	18	53459905	294599
rs881732	a	c	0.0293	0.0053	4.13e-08	++	7	114296545	294599
rs5009456	a	t	-0.0298	0.0054	4.142e-08	--	18	53460058	294599
rs17291908	a	g	0.0293	0.0053	4.147e-08	++	7	114321943	294599
rs13249929	a	g	0.0309	0.0056	4.251e-08	++	8	10188617	288922
rs2898256	c	g	-0.0287	0.0052	4.251e-08	--	8	10932695	294599
rs2030915	c	g	-0.0292	0.0053	4.252e-08	--	7	114046369	294599
rs2189010	a	g	-0.0292	0.0053	4.502e-08	--	7	114119430	294599
rs4073948	a	t	0.0292	0.0053	4.535e-08	++	8	10772644	294599
rs12536335	a	g	-0.0292	0.0053	4.669e-08	--	7	114043159	294599
rs9650656	a	g	0.0286	0.0052	4.682e-08	++	8	10607254	294599
rs7005905	a	g	0.0297	0.0054	4.695e-08	++	8	10585144	294599
rs9650657	t	c	-0.0286	0.0052	4.698e-08	--	8	10607400	294599
rs2894699	t	c	0.0291	0.0053	4.737e-08	++	7	114059156	294113
rs7837316	a	g	0.0308	0.0056	4.778e-08	++	8	10187992	294599
rs3943320	c	g	0.0302	0.0055	4.89e-08	++	18	53463661	294599
rs5889350	d	i	-0.0289	0.0053	4.957e-08	?-	8	10773017	235374
rs4841495	t	c	0.0286	0.0052	4.988e-08	++	8	10958824	294599
rs12533005	c	g	0.0291	0.0053	5.203e-08	++	7	114056055	294599
rs11250076	a	g	0.0285	0.0052	5.45e-08	++	8	10647823	280637
rs79472193	a	g	0.0783	0.0144	5.797e-08	++	5	155078162	294599
rs10250103	t	c	-0.0289	0.0053	5.965e-08	--	7	114294942	294599
rs4523214	a	t	-0.0284	0.0052	6.054e-08	--	8	10970773	294599
rs10268637	t	c	-0.0279	0.0051	6.091e-08	--	7	114074257	294599
rs817495	a	g	0.0289	0.0053	6.185e-08	++	3	117702762	294599
rs2001433	a	t	-0.0284	0.0052	6.21e-08	--	8	10903475	294599
rs4801000	a	g	0.0294	0.0054	6.251e-08	++	18	53456943	294382
rs6980856	a	g	-0.0283	0.0052	6.369e-08	--	8	10938260	294599
rs13276836	a	c	0.0283	0.0052	6.612e-08	++	8	10981003	294599
rs2976872	c	g	-0.0299	0.0055	6.705e-08	--	8	8313662	294599
rs2921069	t	c	0.0299	0.0055	6.788e-08	++	8	8313320	294599
rs6601512	a	g	-0.0293	0.0054	6.801e-08	--	8	10585596	294599
rs11250092	a	g	-0.0288	0.0053	6.874e-08	--	8	10786543	294599
rs2976871	a	c	0.0293	0.0054	6.923e-08	++	8	8313010	294415
rs35130171	a	g	-0.0298	0.0055	7.046e-08	--	8	10190735	294599
rs7819602	c	g	0.0293	0.0054	7.07e-08	++	8	10726842	294599
rs6974757	c	g	0.0288	0.0053	7.159e-08	++	7	114124660	294599
rs1840660	a	g	-0.0293	0.0054	7.191e-08	--	7	114352615	294599
rs60106272	a	c	-0.0293	0.0054	7.282e-08	--	18	53419084	294599
rs56992108	t	c	-0.0293	0.0054	7.287e-08	--	18	53418985	294599
rs12705985	a	g	-0.0287	0.0053	7.345e-08	--	7	114337975	294599
rs7783012	a	g	-0.0287	0.0053	7.351e-08	--	7	114116881	294599
rs7830569	c	g	0.0287	0.0053	7.836e-08	++	8	10982410	294599
rs12455055	t	c	-0.0292	0.0054	7.877e-08	--	18	53422092	294599
rs11665413	t	c	0.0292	0.0054	7.933e-08	++	18	53422618	294599
rs2409691	t	c	-0.0281	0.0052	7.983e-08	--	8	10943276	294451
rs66669275	t	c	0.0292	0.0054	8.063e-08	++	18	53418928	294599
rs2409672	c	g	-0.0281	0.0052	8.298e-08	--	8	10598780	294599
rs7235891	t	c	-0.0281	0.0052	8.484e-08	--	18	53454774	294599
rs2409718	t	c	-0.0281	0.0052	8.516e-08	--	8	11012977	294529
rs817496	a	g	0.0285	0.0053	9.055e-08	++	3	117703581	294599
rs11250066	c	g	-0.0275	0.0051	9.32e-08	--	8	10600467	294599
rs11250065	a	g	0.0275	0.0051	9.45e-08	++	8	10600381	294599
rs10106207	t	c	-0.028	0.0052	9.556e-08	--	8	11015338	294599
rs1124010	c	g	-0.0279	0.0052	9.692e-08	--	8	10595502	294599
rs6982381	a	t	0.0279	0.0052	9.694e-08	++	8	10952500	294599
rs36089015	a	t	-0.0285	0.0053	9.896e-08	--	8	10975301	294599
rs4840544	t	c	-0.0279	0.0052	1.022e-07	--	8	10960572	294599
rs817515	a	g	0.0279	0.0052	1.044e-07	++	3	117740707	294599
rs6566233	t	c	-0.0279	0.0052	1.056e-07	--	18	53445930	294599
rs7636194	a	g	0.0294	0.0055	1.072e-07	++	3	117796601	294599
rs7017567	a	t	-0.0278	0.0052	1.075e-07	--	8	10933699	294599
rs2963227	a	g	-0.0289	0.0054	1.097e-07	--	5	103705870	294538
rs2980764	t	g	-0.0294	0.0055	1.114e-07	--	8	8311531	294599
rs1561780	a	g	-0.0294	0.0055	1.12e-07	--	5	103682279	294599
rs4703300	c	g	-0.0289	0.0054	1.121e-07	--	5	103689149	294599
rs13273857	a	t	0.0283	0.0053	1.126e-07	++	8	10955897	294599
rs17049502	a	g	-0.0341	0.0064	1.138e-07	--	2	58669884	294485
rs10094732	t	c	0.0278	0.0052	1.159e-07	++	8	10603015	294599
rs2409675	a	g	0.0277	0.0052	1.194e-07	++	8	10595259	294599
rs73168401	t	c	0.0277	0.0052	1.203e-07	++	3	117664242	294599
rs2896539	a	c	0.0288	0.0054	1.216e-07	++	5	103696430	294599
rs4841311	a	g	0.0293	0.0055	1.23e-07	++	8	10149821	294599
rs11991716	a	t	0.0282	0.0053	1.258e-07	++	8	10948575	294599
rs3062629	d	i	0.028	0.0053	1.271e-07	?+	8	10606219	235374
rs6601517	t	c	0.0277	0.0052	1.271e-07	++	8	10603793	294599
rs10094497	t	g	0.0277	0.0052	1.275e-07	++	8	10602829	294599
rs10091636	a	c	0.0277	0.0052	1.284e-07	++	8	10602966	294599
rs11876635	t	c	-0.0287	0.0054	1.314e-07	--	18	53425305	294599
rs9289094	c	g	-0.0276	0.0052	1.34e-07	--	3	117797074	294599
rs876955	c	g	-0.0292	0.0055	1.344e-07	--	8	8310884	294599
rs4841497	a	g	0.0287	0.0054	1.351e-07	++	8	10985140	294599
rs11778739	a	g	-0.0287	0.0054	1.356e-07	--	8	10147305	294485
rs6601514	t	c	0.0276	0.0052	1.372e-07	++	8	10601281	280499
rs4642600	a	c	-0.0286	0.0054	1.377e-07	--	8	11013025	294599
rs2079070	c	g	0.0312	0.0059	1.387e-07	++	7	114126432	294599
rs7832708	t	c	0.0276	0.0052	1.444e-07	++	8	10190040	294508
rs7004253	a	t	0.0276	0.0052	1.451e-07	++	8	10600857	294599
rs1899386	t	c	-0.0286	0.0054	1.457e-07	--	5	103704857	280450
rs4302808	a	g	-0.0286	0.0054	1.471e-07	--	8	10576753	294599
rs57032345	a	g	-0.0338	0.0064	1.472e-07	--	2	58668317	294599
rs1372502	a	t	0.0286	0.0054	1.507e-07	++	5	103701071	294599
rs28722721	a	g	-0.0275	0.0052	1.508e-07	--	8	10948968	294599
rs10503415	c	g	0.028	0.0053	1.515e-07	++	8	10983921	294599
rs964040	a	g	0.028	0.0053	1.516e-07	++	5	103705506	294599
rs161645	a	g	-0.0291	0.0055	1.518e-07	--	5	104069917	280658
rs4840474	c	g	-0.0291	0.0055	1.522e-07	--	8	10150141	294599
rs11776603	t	g	-0.0285	0.0054	1.529e-07	--	8	11020313	294599
rs7004066	a	g	0.0275	0.0052	1.531e-07	++	8	10600743	294599
rs59002111	t	c	-0.0337	0.0064	1.55e-07	--	2	58665388	294599
rs6753024	t	c	0.0337	0.0064	1.566e-07	++	2	58666521	280660
rs1392265	t	g	-0.0275	0.0052	1.567e-07	--	3	117800545	246800
rs7570272	t	c	-0.0337	0.0064	1.578e-07	--	2	58668959	294599
rs17782554	c	g	-0.0285	0.0054	1.621e-07	--	8	11022106	294599
rs8180817	c	g	0.028	0.0053	1.63e-07	++	7	114047542	294599
rs13246064	a	g	-0.0285	0.0054	1.634e-07	--	7	114347493	294599
rs13281566	t	c	-0.028	0.0053	1.636e-07	--	8	10993904	294599
rs2409719	a	g	0.0285	0.0054	1.64e-07	++	8	11016889	294525
rs62140779	t	c	-0.0336	0.0064	1.659e-07	--	2	58656718	294599
rs10427214	t	g	0.0336	0.0064	1.67e-07	++	2	58669297	294599
rs17724226	a	g	-0.0274	0.0052	1.675e-07	--	8	10968926	294599
rs62140780	t	c	0.0331	0.0063	1.698e-07	++	2	58658842	294599
rs35518282	d	i	-0.0289	0.0055	1.709e-07	--	5	103699741	294599
rs66485539	t	c	-0.0336	0.0064	1.725e-07	--	2	58663509	294599
rs6710618	a	t	0.0336	0.0064	1.726e-07	++	2	58666249	294599
rs723105	a	t	-0.0274	0.0052	1.73e-07	--	3	117801808	294599
rs111389001	d	i	-0.0274	0.0052	1.745e-07	--	3	117917093	294599
rs10225528	c	g	0.0305	0.0058	1.765e-07	++	7	114107594	294599
rs6981201	c	g	-0.0274	0.0052	1.765e-07	--	8	10968550	294599
rs7840344	t	g	0.0284	0.0054	1.785e-07	++	8	10726464	280646
rs17726209	t	c	0.0284	0.0054	1.788e-07	++	8	11022185	294599
rs34153155	d	i	0.0284	0.0054	1.794e-07	++	7	114355075	294599
rs323509	a	c	-0.0289	0.0055	1.809e-07	--	5	104082179	294599
rs11783227	t	g	0.0284	0.0054	1.821e-07	++	8	10955530	294599
rs2898248	t	c	-0.0268	0.0051	1.864e-07	--	8	10636750	294599
rs1604056	t	g	-0.0273	0.0052	1.884e-07	--	3	117788752	294599
rs62140781	t	c	0.0335	0.0064	1.885e-07	++	2	58662766	294599
rs13063665	a	g	-0.0273	0.0052	1.889e-07	--	3	117797096	294599
rs1378835	t	g	-0.0273	0.0052	1.897e-07	--	3	117653416	279985
rs4403412	t	c	0.0288	0.0055	1.923e-07	++	8	10153281	294599
rs34367737	a	c	-0.0278	0.0053	1.932e-07	--	8	10992605	294599
rs17782536	a	g	0.0283	0.0054	1.962e-07	++	8	11021682	294599
rs2409674	a	c	-0.0273	0.0052	1.967e-07	--	8	10595878	280617
rs11778398	t	c	-0.0278	0.0053	1.977e-07	--	8	10974243	294491
rs3021498	t	c	-0.0283	0.0054	2.007e-07	--	8	11023655	294599
rs6982308	c	g	0.0272	0.0052	2.075e-07	++	8	10193772	294599
rs34208825	t	g	0.0277	0.0053	2.086e-07	++	8	11014616	294599
rs2605533	t	c	-0.0272	0.0052	2.128e-07	--	3	117700370	294599
rs60271	a	c	-0.0282	0.0054	2.149e-07	--	5	104078233	294532
rs13250850	t	g	-0.0292	0.0056	2.201e-07	--	8	10181672	294599
rs2963222	a	g	0.0282	0.0054	2.208e-07	++	5	103698728	294599
rs6996846	c	g	0.0276	0.0053	2.233e-07	++	8	10976494	294599
rs56654851	t	c	-0.0287	0.0055	2.241e-07	--	8	10162832	294599
rs764738	a	g	-0.0287	0.0055	2.277e-07	--	8	10144137	294599
rs59856936	t	c	0.0337	0.0065	2.352e-07	++	2	58680512	294599
rs34309263	t	c	-0.0276	0.0053	2.372e-07	--	8	10993995	294599
rs4730636	t	c	-0.0271	0.0052	2.427e-07	--	7	114032019	294599
rs146271129	d	i	-0.0631	0.0122	2.474e-07	+-	10	68186670	294599
rs6725760	a	t	0.0336	0.0065	2.541e-07	++	2	58675328	294599
rs1499980	t	c	-0.027	0.0052	2.547e-07	--	3	117775381	294599
rs6421926	t	c	-0.0285	0.0055	2.573e-07	--	5	104075130	294599
rs77200921	t	c	0.0285	0.0055	2.62e-07	++	5	103694795	294599
rs4841499	a	c	0.028	0.0054	2.632e-07	++	8	10988138	294599
rs817505	c	g	0.027	0.0052	2.636e-07	++	3	117679207	294599
rs210925	a	t	-0.028	0.0054	2.644e-07	--	6	11746523	294599
rs2396722	t	c	0.027	0.0052	2.656e-07	++	7	113963069	294599
rs7613785	a	g	-0.0265	0.0051	2.681e-07	--	3	117796490	294599
rs3021495	c	g	-0.0275	0.0053	2.699e-07	--	8	10994743	294599
rs1601576	t	c	-0.0269	0.0052	2.713e-07	--	3	117784605	294599
rs4130764	t	g	0.028	0.0054	2.722e-07	++	8	10577389	294599
rs7558092	a	c	0.0335	0.0065	2.725e-07	++	2	58674211	294599
rs4577961	a	g	0.029	0.0056	2.73e-07	++	8	10183191	294599
rs6714756	c	g	0.0335	0.0065	2.802e-07	++	2	58676243	294599
rs11775429	a	g	0.0279	0.0054	2.847e-07	++	8	8925462	294599
rs2925314	c	g	0.0269	0.0052	2.879e-07	++	3	117688669	294599
rs534523	c	g	0.0269	0.0052	2.904e-07	++	8	9884999	294599
rs35874333	d	i	-0.0269	0.0052	2.921e-07	--	3	117783707	294599
rs4841317	t	c	0.0269	0.0052	2.927e-07	++	8	10186135	280651
rs143894435	d	i	0.0269	0.0052	2.995e-07	++	3	117785334	294599
rs117597765	c	g	0.0596	0.0116	3.026e-07	-+	10	68178053	294599
rs7618341	t	c	0.0268	0.0052	3.038e-07	++	3	117785807	294599
rs1601575	t	c	-0.0268	0.0052	3.041e-07	--	3	117784677	294599
rs9815332	t	g	0.0268	0.0052	3.052e-07	++	3	117784973	294464
rs10212130	c	g	0.0268	0.0052	3.099e-07	++	3	117773924	294599
rs4503102	a	c	0.0283	0.0055	3.105e-07	++	8	10155663	294599
rs17724467	c	g	0.0268	0.0052	3.158e-07	++	8	10975682	294599
rs144418874	d	i	0.0283	0.0055	3.238e-07	++	7	114374062	294599
rs168388	a	c	-0.0277	0.0054	3.329e-07	--	5	103679255	294483
rs7629908	a	t	0.0267	0.0052	3.355e-07	++	3	117785709	294599
rs4240671	a	g	-0.0262	0.0051	3.419e-07	--	8	10767748	294532
rs6989370	t	c	0.0267	0.0052	3.456e-07	++	8	10616580	294530
rs10088853	a	g	-0.0277	0.0054	3.481e-07	--	8	10987967	294599
rs4506212	a	g	0.0282	0.0055	3.501e-07	++	8	10155784	294599
rs11991118	t	g	-0.0267	0.0052	3.542e-07	--	8	10939273	294599
rs13265553	a	g	-0.0277	0.0054	3.618e-07	--	8	10989057	294599
rs13312596	a	g	0.0272	0.0053	3.637e-07	++	7	114351527	294599
rs10500039	t	c	0.0272	0.0053	3.65e-07	++	7	114351267	294599
rs817511	t	c	0.0266	0.0052	3.681e-07	++	3	117735524	294599
rs4333549	c	g	0.0266	0.0052	3.694e-07	++	8	10979561	294599
rs1843635	a	g	0.0266	0.0052	3.71e-07	++	3	117784277	294599
rs4840548	t	c	-0.0276	0.0054	3.758e-07	--	8	10992883	294599
rs4841487	t	c	-0.0286	0.0056	3.779e-07	--	8	10916704	294599
rs17292989	a	g	-0.0271	0.0053	3.955e-07	--	7	114380772	294599
rs2045293	t	c	-0.027	0.0053	4.087e-07	--	7	114350102	294599
rs1909589	t	c	-0.0265	0.0052	4.15e-07	--	3	117792060	294599
rs2124474	t	c	0.0275	0.0054	4.172e-07	++	7	114379943	294599
rs6601428	a	g	0.028	0.0055	4.18e-07	++	8	10156592	294599
rs13276708	t	c	0.0275	0.0054	4.308e-07	++	8	10989206	294599
rs4291231	a	g	-0.0275	0.0054	4.31e-07	--	8	10990164	280661
rs572307	t	c	0.0265	0.0052	4.37e-07	++	8	8578811	294599
rs572366	a	t	0.0265	0.0052	4.375e-07	++	8	8578794	294599
rs7460507	t	c	-0.0264	0.0052	4.483e-07	--	8	10969075	294513
rs12705987	a	t	-0.0269	0.0053	4.515e-07	--	7	114349212	294599
rs11922307	t	c	0.0264	0.0052	4.563e-07	++	3	117761379	294599
rs62467919	t	c	-0.0274	0.0054	4.569e-07	--	7	114377749	294599
rs62467920	a	g	0.0274	0.0054	4.591e-07	++	7	114384267	294599
rs13266785	a	g	-0.0274	0.0054	4.593e-07	--	8	10989521	294474
rs36119401	c	g	0.0274	0.0054	4.667e-07	++	8	10992252	294599
rs9824021	a	t	-0.0264	0.0052	4.736e-07	--	3	117769089	294599
rs36164470	t	c	-0.0282	0.0056	4.761e-07	?-	5	103695091	235374
rs349586	a	g	-0.0273	0.0054	4.875e-07	--	5	103678705	294599
rs1604054	t	g	0.0264	0.0052	4.921e-07	++	3	117787838	294599
rs7818437	t	c	0.0313	0.0062	4.972e-07	++	8	10209623	294599
rs56243511	t	c	0.0263	0.0052	5.189e-07	++	8	9805695	294599
rs58689676	t	c	0.0263	0.0052	5.193e-07	++	8	9806492	294599
rs10101329	t	c	-0.0273	0.0054	5.218e-07	--	8	10990672	294599
rs13271489	t	c	0.0263	0.0052	5.22e-07	++	8	9803712	294599
rs2898260	t	g	-0.0263	0.0052	5.24e-07	--	8	10939490	294599
rs2409710	a	g	0.0263	0.0052	5.271e-07	++	8	10979821	294599
rs1367507	a	g	0.0263	0.0052	5.384e-07	++	8	10730800	294599
rs6601427	t	c	0.0263	0.0052	5.42e-07	++	8	10156025	246706
rs10934436	a	t	-0.0263	0.0052	5.44e-07	--	3	117785354	294599
rs1852472	c	g	0.0282	0.0056	5.458e-07	++	7	113925350	294599
rs1057625	c	g	-0.0267	0.0053	5.487e-07	--	8	10962957	294599
rs2409676	t	c	0.0267	0.0053	5.49e-07	++	8	10722058	294505
rs983483	a	g	0.0272	0.0054	5.501e-07	++	7	114374351	294599
rs7430079	t	g	0.0262	0.0052	5.544e-07	++	3	117764697	294599
rs3021501	t	c	0.0272	0.0054	5.591e-07	++	8	11024275	294599
rs13225495	a	g	-0.0262	0.0052	5.593e-07	--	7	114023767	294599
rs11713893	t	c	0.0267	0.0053	5.595e-07	++	3	117606479	294508
rs6601443	a	g	-0.0321	0.0064	5.714e-07	--	8	10207943	294508
rs590076	a	g	-0.0272	0.0054	5.799e-07	--	18	53260732	294599
rs17514242	c	g	0.0272	0.0054	5.826e-07	++	18	53270902	294599
rs4554431	a	t	-0.0257	0.0051	5.85e-07	--	8	10771638	294599
rs1527154	t	g	-0.0282	0.0056	5.868e-07	--	7	113922817	294599
rs55864141	t	c	0.0262	0.0052	5.915e-07	++	8	9807022	294599
rs55896564	a	g	-0.0267	0.0053	5.92e-07	--	8	11447093	294599
rs720452	a	g	0.0262	0.0052	5.946e-07	++	3	117800896	294599
rs1031831	a	c	-0.0277	0.0055	5.954e-07	--	18	53347258	294599
rs2046512	t	c	0.0262	0.0052	5.965e-07	++	3	117802332	294599
rs2046513	t	c	0.0262	0.0052	5.966e-07	++	3	117802224	294599
rs36030755	c	g	-0.0271	0.0054	5.984e-07	--	8	10816771	294599
rs113410502	d	i	-0.0272	0.0054	5.993e-07	--	8	11035071	294599
rs11922421	a	g	0.0262	0.0052	6.005e-07	++	3	117791656	294599
rs1995248	c	g	-0.0261	0.0052	6.073e-07	--	3	117772364	294599
rs9841711	t	g	0.0261	0.0052	6.101e-07	++	3	117765684	294599
rs6601564	a	g	0.0261	0.0052	6.125e-07	++	8	10982051	294599
rs9883310	a	t	0.0261	0.0052	6.127e-07	++	3	117764075	294599
rs35349653	c	g	0.033	0.0066	6.145e-07	++	8	9919142	294599
rs1852470	t	g	-0.0261	0.0052	6.166e-07	--	7	114027269	294476
rs1406087	a	g	0.0281	0.0056	6.22e-07	++	7	113910505	294599
rs2690842	a	g	0.0286	0.0057	6.223e-07	++	7	113915642	294599
rs1728436	a	g	-0.0281	0.0056	6.293e-07	--	7	113912412	294599
rs1877	t	c	-0.0685	0.0138	6.3e-07	--	5	155120146	294599
rs9329238	a	g	-0.0271	0.0054	6.333e-07	--	8	11033737	294529
rs11783851	t	c	0.033	0.0066	6.335e-07	++	8	9969327	294599
rs7825636	a	g	0.0261	0.0052	6.341e-07	++	8	8578229	294599
rs12705986	a	g	0.0266	0.0053	6.354e-07	++	7	114349099	294599
rs4451268	a	g	0.0271	0.0054	6.361e-07	++	8	11034859	294599
rs13222712	a	c	-0.0266	0.0053	6.387e-07	--	7	114348562	294599
rs7639030	a	g	0.0261	0.0052	6.469e-07	++	3	117619529	294599
rs1995246	t	c	-0.0261	0.0052	6.54e-07	--	3	117775989	294599
rs36206870	d	i	-0.0256	0.0051	6.553e-07	--	8	10770160	294599
rs7821826	t	c	-0.0256	0.0051	6.586e-07	--	8	10769439	294599
rs1818999	t	c	-0.0261	0.0052	6.592e-07	--	7	114031014	294599
rs4512422	t	c	-0.0261	0.0052	6.617e-07	--	8	10258889	294599
rs56654963	d	i	-0.0265	0.0053	6.635e-07	--	8	10963821	294599
rs1587450	a	g	0.0261	0.0052	6.663e-07	++	3	117794987	294599
rs1840661	a	t	-0.0265	0.0053	6.686e-07	--	7	114352682	294599
rs11250086	a	g	0.0256	0.0051	6.697e-07	++	8	10769783	294599
rs1897207	t	c	-0.026	0.0052	6.701e-07	--	8	10615235	294599
rs35739911	d	i	-0.026	0.0052	6.785e-07	--	8	10746963	294599
rs9650622	t	g	-0.026	0.0052	6.86e-07	--	8	9804292	294599
rs1194330	a	g	0.028	0.0056	6.885e-07	++	7	113920688	294599
rs2396726	t	c	0.026	0.0052	6.922e-07	++	7	114021410	294599
rs1604053	a	c	-0.026	0.0052	6.944e-07	--	3	117787759	294599
rs55832520	a	g	-0.0275	0.0055	7.059e-07	--	7	114391519	294599
rs62467922	a	g	-0.0275	0.0055	7.064e-07	--	7	114393582	294599
rs7838378	a	t	-0.026	0.0052	7.075e-07	--	8	10731066	294599
rs4730645	a	g	-0.0275	0.0055	7.078e-07	--	7	114394329	294599
rs1471065	a	g	-0.026	0.0052	7.1e-07	--	3	117615165	294599
rs2690839	t	g	-0.0279	0.0056	7.132e-07	--	7	113924502	294599
rs2694946	t	c	0.0279	0.0056	7.14e-07	++	7	113925004	294599
rs1527158	a	g	-0.0279	0.0056	7.142e-07	--	7	113926120	294599
rs1604055	t	c	0.026	0.0052	7.168e-07	++	3	117787920	294599
rs1604058	t	c	0.026	0.0052	7.174e-07	++	3	117789058	294599
rs28590421	a	g	0.0289	0.0058	7.184e-07	++	8	10175704	294599
rs7428253	a	g	0.026	0.0052	7.196e-07	++	3	117790938	294599
rs1209254	t	c	-0.0279	0.0056	7.295e-07	--	7	113917539	294475
rs1528093	a	c	0.0284	0.0057	7.356e-07	++	7	113912913	294599
rs4727805	t	g	-0.0274	0.0055	7.412e-07	--	7	114401123	294599
rs113442811	d	i	0.0255	0.0051	7.433e-07	++	8	10772255	294599
rs4240672	a	g	-0.0255	0.0051	7.462e-07	--	8	10767917	294599
rs2409694	t	g	0.0264	0.0053	7.492e-07	++	8	10946861	246811
rs12705961	a	g	0.0259	0.0052	7.499e-07	++	7	114017246	294599
rs7829826	a	t	-0.0259	0.0052	7.543e-07	--	8	8578120	294599
rs7779476	a	c	0.0259	0.0052	7.564e-07	++	7	114023285	294599
rs1604052	t	c	0.0259	0.0052	7.597e-07	++	3	117787646	294599
rs9641516	c	g	-0.0259	0.0052	7.636e-07	--	7	114019696	294599
rs4730634	a	t	0.0259	0.0052	7.658e-07	++	7	114018191	294599
rs9881538	t	c	0.0274	0.0055	7.706e-07	++	3	117903273	294599
rs4840525	a	c	-0.0254	0.0051	7.763e-07	--	8	10765635	294599
rs60921132	a	t	-0.0259	0.0052	7.793e-07	--	8	10964969	294599
rs7830843	c	g	-0.0327	0.0066	7.823e-07	--	8	9968563	294599
rs2124553	a	g	-0.0259	0.0052	7.837e-07	--	3	117616580	294599
rs9837638	t	c	-0.0259	0.0052	7.86e-07	--	3	117780725	294599
rs7621319	a	g	0.0259	0.0052	7.867e-07	++	3	117786519	294599
rs13101184	t	c	-0.0259	0.0052	7.898e-07	--	3	117787397	294599
rs55975067	c	g	0.0259	0.0052	7.974e-07	++	8	9806824	294599
rs7002117	a	g	-0.0259	0.0052	7.985e-07	--	8	10616169	294599
rs2409665	c	g	-0.0263	0.0053	8.036e-07	--	8	10736233	294599
rs73197294	a	g	0.0317	0.0064	8.061e-07	++	8	10277978	294599
rs72627231	t	c	-0.0273	0.0055	8.159e-07	--	18	53195964	294599
rs11775254	a	g	-0.0278	0.0056	8.162e-07	--	8	10913310	294599
rs11775489	t	c	0.0268	0.0054	8.18e-07	++	8	11036843	294599
rs6997839	t	c	0.0253	0.0051	8.306e-07	++	8	10766028	294599
rs4480390	t	g	-0.0331	0.0067	8.323e-07	--	1	198394253	294599
rs34772085	t	c	-0.0263	0.0053	8.331e-07	--	8	10964906	294599
rs6601555	t	c	-0.0263	0.0053	8.418e-07	--	8	10920326	294599
rs13273172	a	g	0.0258	0.0052	8.529e-07	++	8	11461111	294599
rs4326350	c	g	0.0258	0.0052	8.551e-07	++	8	10763655	294599
rs146260781	d	i	-0.031	0.0063	8.626e-07	?-	6	120631523	235374
rs17155393	a	g	0.0326	0.0066	8.658e-07	++	8	9981637	294599
rs11781155	t	c	-0.0263	0.0053	8.668e-07	--	8	10917560	294599
rs13261031	a	c	-0.0277	0.0056	8.717e-07	--	8	10918228	294599
rs2640191	t	c	0.0292	0.0059	8.768e-07	++	1	198389502	294599
rs10100660	a	t	-0.0267	0.0054	8.838e-07	--	8	11038885	294599
rs7777557	t	c	-0.0267	0.0054	8.848e-07	--	7	114356431	294599
rs13264066	c	g	0.0258	0.0052	8.856e-07	++	8	9804075	294599
rs1968401	c	g	0.0258	0.0052	8.911e-07	++	8	10615383	294599
rs6997997	t	c	0.0253	0.0051	8.919e-07	++	8	10766082	294599
rs10110684	c	g	-0.0267	0.0054	8.923e-07	--	8	11039159	294599
rs2813168	t	c	0.0292	0.0059	8.929e-07	++	1	198389830	294599
rs1478892	t	g	0.0277	0.0056	8.935e-07	++	8	11448529	280648
rs12537074	a	g	0.0282	0.0057	8.945e-07	++	7	113921127	294491
rs11777918	a	g	-0.0267	0.0054	8.964e-07	--	8	11036919	294599
rs11777887	c	g	-0.0267	0.0054	8.987e-07	--	8	11036799	294599
rs13233601	t	c	-0.0267	0.0054	9.04e-07	--	7	114356939	294599
rs150769235	d	i	0.0257	0.0052	9.099e-07	++	3	117791870	294599
rs2955587	a	g	-0.0253	0.0051	9.149e-07	--	8	8098079	246786
rs12123239	a	g	-0.0267	0.0054	9.174e-07	--	1	198239811	294599
rs12705960	a	c	0.0252	0.0051	9.177e-07	++	7	114015707	280585
rs6781508	t	c	0.0257	0.0052	9.312e-07	++	3	117788362	294599
rs2001328	t	c	0.0262	0.0053	9.348e-07	++	8	10987199	294599
rs10871582	t	g	-0.0267	0.0054	9.432e-07	--	18	53276589	280802
rs13256357	t	c	0.032	0.0065	9.441e-07	++	8	9979535	294599
rs4513445	t	c	-0.0276	0.0056	9.455e-07	--	3	117935655	294599
rs17778581	t	c	-0.0257	0.0052	9.458e-07	--	8	10743421	294599
rs1995247	t	c	0.0257	0.0052	9.571e-07	++	3	117775851	294599
rs62425234	t	c	-0.031	0.0063	9.639e-07	+-	6	120631223	294599
rs675236	a	t	-0.0266	0.0054	9.645e-07	--	7	114387656	294599
rs6601318	a	t	0.0276	0.0056	9.682e-07	++	8	9332756	294599
rs1378767	t	c	-0.0266	0.0054	9.683e-07	--	7	114353531	294599
rs7829810	t	c	0.0257	0.0052	9.691e-07	++	8	8578067	294599
rs4730642	a	g	0.0266	0.0054	9.735e-07	++	7	114360557	294599
rs6995204	t	g	-0.0262	0.0053	9.736e-07	--	8	10976247	294599
rs7838901	a	g	0.0315	0.0064	9.795e-07	++	8	10207274	294599
rs485107	c	g	0.0257	0.0052	9.804e-07	++	8	8581408	294599
rs11994805	t	c	0.0286	0.0058	9.833e-07	++	8	10175182	294599
rs2921501	a	t	0.0266	0.0054	9.883e-07	++	5	103681197	294599
rs4730641	t	c	-0.0266	0.0054	9.891e-07	--	7	114355460	289669
rs35786915	a	g	0.0266	0.0054	9.916e-07	++	7	114357944	294599
rs34336492	t	g	0.0266	0.0054	9.968e-07	++	7	114365355	294599
rs76869793	a	g	-0.0353	0.0072	9.999e-07	--	2	58659260	294599
rs2396721	t	g	0.028	0.0057	1e-06	++	7	113903189	294599
rs10503416	t	c	0.0261	0.0053	1.005e-06	++	8	10987553	294599
rs6675587	a	c	-0.028	0.0057	1.01e-06	--	1	198326680	294599
rs6780616	a	c	0.0256	0.0052	1.012e-06	++	3	117793459	294599
rs73197281	t	c	0.0264	0.0054	1.014e-06	?+	8	10263282	235374
rs4490352	t	c	-0.0275	0.0056	1.016e-06	--	3	117932200	294599
rs1392266	t	g	0.0251	0.0051	1.027e-06	++	3	117778488	294599
rs17372211	a	g	-0.0295	0.006	1.045e-06	--	7	114128992	294599
rs591346	t	c	-0.0256	0.0052	1.046e-06	--	8	9818065	280444
rs34232661	d	i	0.028	0.0057	1.053e-06	++	8	9685668	294599
rs611295	a	c	0.0265	0.0054	1.062e-06	++	7	114384828	294599
rs13251510	a	g	0.0261	0.0053	1.064e-06	++	8	10916974	294599
rs1499979	a	t	0.0256	0.0052	1.068e-06	++	3	117775639	294599
rs622775	t	c	0.0265	0.0054	1.069e-06	++	7	114384551	294599
rs683720	a	c	-0.0265	0.0054	1.069e-06	--	7	114383056	294599
rs2925313	t	g	0.0261	0.0053	1.069e-06	++	3	117675543	294599
rs623144	t	c	0.0265	0.0054	1.07e-06	++	7	114384475	294599
rs683363	t	c	-0.0265	0.0054	1.08e-06	--	7	114383092	294599
rs681914	t	c	-0.0265	0.0054	1.081e-06	--	7	114383452	294161
rs622537	a	t	0.0265	0.0054	1.081e-06	++	7	114380943	294599
rs683740	a	t	-0.0265	0.0054	1.081e-06	--	7	114383049	294599
rs684253	t	c	0.0265	0.0054	1.082e-06	++	7	114382908	294599
rs36096027	t	c	0.0265	0.0054	1.082e-06	++	7	114360127	294599
rs12705989	a	g	0.0265	0.0054	1.084e-06	++	7	114355193	294599
rs62467918	t	g	0.0265	0.0054	1.086e-06	++	7	114358240	294599
rs62467908	t	c	-0.0265	0.0054	1.086e-06	--	7	114358058	294599
rs4730643	a	g	0.0265	0.0054	1.087e-06	++	7	114360672	294599
rs4727800	a	g	0.0265	0.0054	1.088e-06	++	7	114361597	294599
rs372959155	a	c	-0.0312	0.0064	1.088e-06	?-	6	120634521	235374
rs7803995	a	g	0.0265	0.0054	1.089e-06	++	7	114362296	294599
rs2980437	t	c	-0.0251	0.0051	1.091e-06	--	8	8094763	294599
rs7808302	t	c	-0.0265	0.0054	1.093e-06	--	7	114362703	294599
rs12674871	t	c	0.0318	0.0065	1.096e-06	++	8	9979144	280654
rs523598	t	c	-0.0255	0.0052	1.096e-06	--	8	8589117	294599
rs10089244	a	g	-0.0284	0.0058	1.112e-06	--	8	10176467	280645
rs34163377	c	g	-0.027	0.0055	1.119e-06	--	8	11450213	294599
rs11992188	a	g	-0.0255	0.0052	1.119e-06	--	8	10723908	294599
rs11775021	c	g	0.0284	0.0058	1.119e-06	++	8	10180394	294599
rs1392267	a	g	0.0255	0.0052	1.124e-06	++	3	117778458	294599
rs10283145	t	c	-0.0255	0.0052	1.128e-06	--	8	10241411	294543
rs10903343	t	c	-0.0255	0.0052	1.133e-06	--	8	11695872	294599
rs601926	a	g	0.026	0.0053	1.135e-06	++	7	114375280	294599
rs1486336	t	c	-0.027	0.0055	1.135e-06	--	3	117904003	280656
rs4314693	t	g	-0.0255	0.0052	1.151e-06	--	8	10258932	294599
rs1927252	a	c	0.0293	0.006	1.151e-06	++	1	198233907	280509
rs56007132	a	g	-0.026	0.0053	1.151e-06	--	3	117673206	294599
rs2062510	t	c	-0.0255	0.0052	1.155e-06	--	3	117780054	294599
rs647055	t	c	0.0264	0.0054	1.16e-06	++	7	114372026	294599
rs2062512	a	g	0.0255	0.0052	1.162e-06	++	3	117779793	294599
rs7834248	t	g	-0.0255	0.0052	1.164e-06	--	8	10770311	294599
rs656319	a	g	0.0255	0.0052	1.168e-06	++	8	9814411	294546
rs10683899	d	i	0.0311	0.0064	1.178e-06	?+	6	120629417	235374
rs11915336	t	g	0.0255	0.0052	1.179e-06	++	3	117774395	280530
rs10212136	t	g	0.0255	0.0052	1.181e-06	++	3	117774388	294599
rs3021494	a	g	0.0259	0.0053	1.184e-06	++	8	10983534	280643
rs73195303	t	c	-0.0307	0.0063	1.185e-06	--	8	10200253	294599
rs2955586	a	c	-0.0259	0.0053	1.193e-06	--	8	8093967	294599
rs7808219	a	g	-0.0264	0.0054	1.194e-06	--	7	114362453	294599
rs11718201	t	g	-0.0259	0.0053	1.195e-06	--	3	117566093	294599
rs2409836	t	g	-0.0254	0.0052	1.197e-06	--	8	11689228	294599
rs11250149	c	g	-0.0279	0.0057	1.199e-06	--	8	11439961	294599
rs9644722	a	g	0.0274	0.0056	1.203e-06	++	8	10185360	294599
rs349588	a	g	0.026	0.0053	1.208e-06	++	5	103671867	294599
rs7653112	a	c	0.0255	0.0052	1.21e-06	++	3	117782621	294599
rs6438432	t	c	0.0254	0.0052	1.212e-06	++	3	117781324	294599
rs7825778	t	c	-0.0254	0.0052	1.215e-06	--	8	10261010	294599
rs11786677	a	g	-0.0259	0.0053	1.22e-06	--	8	10264260	294599
rs2409725	t	c	0.0264	0.0054	1.22e-06	++	8	11041661	294599
rs11249995	t	c	-0.0264	0.0054	1.225e-06	--	8	10238922	280508
rs12456612	t	c	-0.0254	0.0052	1.226e-06	--	18	53426627	294599
rs11989027	a	g	-0.0259	0.0053	1.226e-06	--	8	10731271	294599
rs17049509	t	c	0.0278	0.0057	1.228e-06	++	2	58686185	294599
rs12695360	c	g	-0.0254	0.0052	1.236e-06	--	3	117791990	294599
rs12677146	c	g	-0.0268	0.0055	1.24e-06	--	8	11450737	294599
rs11774411	a	c	-0.0321	0.0066	1.242e-06	--	8	9969692	280637
rs79213090	a	g	0.0304	0.0063	1.244e-06	-+	6	120637116	294599
rs2235427	t	c	0.0273	0.0056	1.249e-06	++	6	11718181	280653
rs7016414	a	g	0.0259	0.0053	1.249e-06	++	8	10916285	294599
rs10081437	t	c	0.0259	0.0053	1.253e-06	++	8	8948979	294599
rs12456049	a	g	-0.0254	0.0052	1.256e-06	--	18	53426442	294599
rs2409720	t	g	0.0259	0.0053	1.258e-06	++	8	11037903	294599
rs4840417	c	g	0.0268	0.0055	1.267e-06	++	8	9337107	294599
rs13274269	t	g	0.0268	0.0055	1.273e-06	++	8	11449325	294599
rs10106914	t	g	0.0259	0.0053	1.276e-06	++	8	10987651	280620
rs11250117	a	c	-0.0259	0.0053	1.278e-06	--	8	10972740	294599
rs4484649	a	c	-0.0259	0.0053	1.28e-06	--	8	10571491	294599
rs582618	t	c	-0.0263	0.0054	1.289e-06	--	7	114371071	294599
rs750833	t	c	-0.0278	0.0057	1.291e-06	--	3	117701965	294599
rs613499	a	g	-0.0263	0.0054	1.291e-06	--	7	114373289	294599
rs625726	a	g	-0.0263	0.0054	1.292e-06	--	7	114373730	294599
rs9881954	a	g	-0.0273	0.0056	1.297e-06	--	3	117896366	294599
rs1869839	a	g	0.0263	0.0054	1.301e-06	++	7	114357543	294455
rs10486026	a	g	0.0306	0.0063	1.306e-06	++	7	114080435	294389
rs7459532	t	c	-0.0258	0.0053	1.307e-06	--	8	10261068	280650
rs200293459	d	i	0.0266	0.0055	1.322e-06	?+	7	114384411	235374
rs13256554	a	c	-0.0253	0.0052	1.324e-06	--	8	11432946	294599
rs2945252	t	g	0.0258	0.0053	1.325e-06	++	8	8093592	294599
rs2409726	t	c	0.0263	0.0054	1.33e-06	++	8	11043138	294599
rs2955585	a	g	-0.0258	0.0053	1.331e-06	--	8	8093511	294599
rs12545788	a	t	0.0316	0.0065	1.334e-06	++	8	9986017	294599
rs66741514	d	i	-0.029	0.006	1.343e-06	?-	8	10173738	235374
rs4841567	a	g	-0.0253	0.0052	1.349e-06	--	8	11440019	294599
rs4687905	t	g	-0.0258	0.0053	1.35e-06	--	3	117923866	294599
rs12549943	c	g	-0.0315	0.0065	1.356e-06	--	8	9977071	294599
rs7628356	t	c	-0.0253	0.0052	1.361e-06	--	3	117619129	294599
rs17151142	a	g	0.0315	0.0065	1.363e-06	++	8	9983128	294599
rs1962073	a	g	0.0253	0.0052	1.364e-06	++	8	10260553	294526
rs2945249	a	g	0.0258	0.0053	1.37e-06	++	8	8094726	294599
rs13270870	a	g	0.0253	0.0052	1.378e-06	++	8	10770782	294599
rs10801668	t	g	0.0286	0.0059	1.398e-06	++	1	198400966	294599
rs2717041	t	c	-0.0258	0.0053	1.4e-06	--	2	58172107	294599
rs4841460	c	g	0.0253	0.0052	1.403e-06	++	8	10789493	294599
rs626204	t	c	-0.0262	0.0054	1.403e-06	--	7	114367870	294599
rs2980440	a	g	0.0257	0.0053	1.444e-06	++	8	8095009	294599
rs11777355	a	g	0.0262	0.0054	1.45e-06	++	8	11044689	294599
rs2945251	a	g	0.0257	0.0053	1.455e-06	++	8	8094406	293168
rs59623516	d	i	-0.0267	0.0055	1.46e-06	--	18	53277143	294599
rs7843666	a	g	-0.0252	0.0052	1.47e-06	--	8	10742059	294536
rs113053260	d	i	-0.026	0.0054	1.473e-06	?-	8	10263264	235374
rs35005793	a	g	0.0267	0.0055	1.473e-06	++	8	11450472	294599
rs1825100	t	c	-0.0257	0.0053	1.491e-06	--	8	9146270	294599
rs34113732	t	g	0.0271	0.0056	1.493e-06	++	8	10184718	294599
rs2001840	t	c	0.0252	0.0052	1.495e-06	++	8	8119248	294599
rs7427362	t	g	0.0255	0.0053	1.499e-06	?+	3	117784191	235374
rs12956282	a	g	-0.0247	0.0051	1.504e-06	--	18	53428085	294599
rs11998678	t	c	0.0257	0.0053	1.517e-06	++	8	11830150	294599
rs626273	t	c	0.0261	0.0054	1.537e-06	++	7	114367797	294599
rs9650651	a	c	0.0257	0.0053	1.543e-06	++	8	10267540	294599
rs8087919	a	t	0.0252	0.0052	1.544e-06	++	18	53427213	294599
rs12214030	a	c	0.0304	0.0063	1.549e-06	-+	6	120644089	294599
rs2980442	a	g	-0.0256	0.0053	1.561e-06	--	8	8097217	294599
rs522483	c	g	0.0247	0.0051	1.579e-06	++	8	9812969	294599
rs12085341	t	g	0.0275	0.0057	1.581e-06	++	1	198403727	294599
rs12531836	a	g	0.0266	0.0055	1.582e-06	++	7	113924243	294599
rs2694940	c	g	-0.0266	0.0055	1.583e-06	--	7	113924808	294599
rs1248857	a	g	0.0247	0.0051	1.586e-06	++	3	85018612	294599
rs62065445	a	g	-0.0314	0.0066	1.593e-06	--	17	43565840	294599
rs4841600	t	c	-0.0251	0.0052	1.603e-06	--	8	11688148	294503
rs145864858	a	g	1.721	0.3587	1.608e-06	+?	2	156165325	59225
rs615632	t	c	-0.0252	0.0052	1.609e-06	--	8	9796321	294599
rs35840352	a	g	-0.0261	0.0054	1.609e-06	--	8	10239807	294599
rs12458015	t	c	0.0266	0.0055	1.61e-06	++	18	53305735	294599
rs13064457	a	t	0.0256	0.0053	1.611e-06	++	3	117610244	294599
rs13232831	a	c	0.0251	0.0052	1.619e-06	++	7	114025385	294599
rs2409712	t	g	0.0256	0.0053	1.62e-06	++	8	10986837	294599
rs560638	a	g	0.0247	0.0051	1.622e-06	++	8	9882767	294599
rs12667224	a	g	0.0251	0.0052	1.624e-06	++	7	114024316	294599
rs12545775	t	g	-0.0313	0.0065	1.632e-06	--	8	9985908	294599
rs34241631	a	g	-0.0256	0.0053	1.654e-06	--	7	114365049	294599
rs4727802	a	g	-0.0256	0.0053	1.654e-06	--	7	114364781	294599
rs1378770	a	g	0.0256	0.0053	1.654e-06	++	7	114363566	294499
rs6957942	a	t	0.0256	0.0053	1.655e-06	++	7	114364326	294599
rs1979089	t	c	0.0256	0.0053	1.655e-06	++	7	114363974	294599
rs4496970	t	g	-0.0322	0.0067	1.667e-06	--	8	9492426	294599
rs1916341	t	g	-0.0251	0.0052	1.704e-06	--	10	75671162	294599
rs2127127	c	g	0.0251	0.0052	1.705e-06	++	8	11434792	294599
rs1194327	t	c	-0.0274	0.0057	1.705e-06	--	7	113896089	294599
rs2690821	t	c	0.0265	0.0055	1.724e-06	++	7	113919511	294599
rs7632354	t	g	0.0274	0.0057	1.728e-06	++	3	117701735	294599
rs144624602	d	i	0.0298	0.0062	1.735e-06	-+	6	120633556	294599
rs10953758	a	g	-0.0251	0.0052	1.738e-06	--	7	114029863	294599
rs2517607	a	g	0.0293	0.0061	1.74e-06	++	6	30173544	294599
rs2517606	a	g	0.0293	0.0061	1.74e-06	++	6	30173545	294599
rs11990063	t	c	0.0279	0.0058	1.743e-06	++	8	10165195	294391
rs13066948	c	g	-0.0255	0.0053	1.745e-06	--	3	117604050	294599
rs1879586	c	g	0.0313	0.0066	1.747e-06	++	17	43567337	294599
rs936871	t	g	0.0265	0.0055	1.757e-06	++	3	117901341	294599
rs12036839	t	g	-0.0284	0.0059	1.761e-06	--	1	198201062	294599
rs139562634	t	c	-1.7189	0.3597	1.771e-06	-?	2	156157849	59225
rs10184663	t	c	0.0269	0.0056	1.786e-06	-+	2	228277430	294524
rs34001487	a	g	-0.0269	0.0056	1.799e-06	--	3	117943337	294599
rs10804534	t	c	0.025	0.0052	1.803e-06	++	3	117785362	294599
rs35273681	d	i	-0.0288	0.006	1.805e-06	--	1	198189098	294599
rs2898290	t	c	0.025	0.0052	1.806e-06	++	8	11433909	294535
rs112141591	d	i	-0.0298	0.0062	1.81e-06	+-	6	120640466	294599
rs6973473	t	c	0.0255	0.0053	1.813e-06	++	7	114363869	294599
rs9387743	a	g	-0.0302	0.0063	1.814e-06	+-	6	120640163	294599
rs57410636	d	i	-0.025	0.0052	1.818e-06	--	8	10263345	294599
rs1478813	t	c	0.0297	0.0062	1.818e-06	-+	6	120643522	294599
rs1879585	t	g	0.0313	0.0066	1.819e-06	++	17	43567175	294599
rs7833387	a	g	0.0245	0.0051	1.826e-06	++	8	10009533	289691
rs1879583	t	c	-0.0317	0.0067	1.827e-06	--	17	43570893	294599
rs67002557	d	i	0.0288	0.006	1.829e-06	++	1	198205517	294599
rs814359	t	g	0.025	0.0052	1.83e-06	++	8	9883132	294599
rs10097870	a	g	0.0255	0.0053	1.831e-06	++	8	11444516	280655
rs657913	t	g	-0.025	0.0052	1.834e-06	--	8	9882575	294599
rs62065447	t	c	-0.0317	0.0066	1.846e-06	--	17	43569083	294599
rs112995489	t	g	0.0313	0.0066	1.859e-06	++	17	43563305	294599
rs325506	c	g	-0.0254	0.0053	1.859e-06	--	5	104012303	294599
rs4292737	a	g	0.0255	0.0053	1.86e-06	++	8	10259115	294599
rs205441	t	g	0.182	0.0382	1.865e-06	+?	16	28096106	59225
rs2409797	t	c	0.025	0.0052	1.876e-06	++	8	11433780	294599
rs1248860	a	g	0.0245	0.0051	1.877e-06	++	3	85015779	294544
rs112275793	a	c	0.0313	0.0066	1.879e-06	++	17	43563304	294599
rs4841229	a	c	-0.0259	0.0054	1.885e-06	--	8	9678029	294599
rs12960151	a	g	-0.025	0.0052	1.885e-06	--	18	53428294	294599
rs9957855	a	g	-0.025	0.0052	1.886e-06	--	18	53427979	294599
rs9959943	t	c	-0.025	0.0052	1.886e-06	--	18	53427591	294599
rs35181953	a	g	-0.025	0.0052	1.888e-06	--	8	11435049	294599
rs172226	t	c	0.1812	0.038	1.889e-06	+?	16	28098026	59225
rs1879582	t	c	-0.0313	0.0066	1.89e-06	--	17	43570680	294599
rs10922419	c	g	-0.0287	0.006	1.901e-06	--	1	198400006	294599
rs13070830	a	t	-0.0268	0.0056	1.905e-06	--	3	117942423	294599
rs116044118	a	c	0.0287	0.006	1.907e-06	++	6	120661903	294599
rs777709	t	c	0.025	0.0052	1.911e-06	++	8	8583872	294528
rs7819054	t	c	-0.0268	0.0056	1.92e-06	--	8	9336714	285309
rs10093915	a	c	-0.0259	0.0054	1.923e-06	--	8	9674181	294599
rs1993408	a	c	-0.0254	0.0053	1.923e-06	--	3	117611485	294599
rs7773999	t	c	-0.0301	0.0063	1.925e-06	+-	6	120646030	294599
rs3861922	a	g	-0.0264	0.0055	1.925e-06	--	1	198210570	294599
rs4277680	a	g	-0.0254	0.0053	1.933e-06	--	3	117605916	294599
rs62425232	t	c	-0.0297	0.0062	1.935e-06	+-	6	120630990	294599
rs4841500	a	g	0.0254	0.0053	1.947e-06	++	8	10988275	289731
rs9374888	t	g	-0.0297	0.0062	1.949e-06	+-	6	120642489	294599
rs12196338	a	g	-0.0301	0.0063	1.952e-06	+-	6	120647071	294599
rs113283416	d	i	0.0301	0.0063	1.953e-06	-+	6	120652212	294599
rs9374889	a	g	-0.0297	0.0062	1.954e-06	+-	6	120642500	294599
rs9401234	a	t	-0.0297	0.0062	1.954e-06	+-	6	120635123	294599
rs9374887	a	g	-0.0297	0.0062	1.954e-06	+-	6	120642470	294599
rs9374886	t	c	-0.0301	0.0063	1.955e-06	+-	6	120642150	294599
rs9320746	c	g	-0.0297	0.0062	1.957e-06	+-	6	120631959	294599
rs7386132	a	g	-0.0259	0.0054	1.959e-06	--	8	9676536	294599
rs10922382	a	g	0.0287	0.006	1.961e-06	++	1	198190386	294599
rs12210242	a	c	0.0296	0.0062	1.961e-06	-+	6	120642183	294599
rs62425239	a	g	-0.0301	0.0063	1.962e-06	+-	6	120637040	294599
rs12200466	a	g	-0.0296	0.0062	1.964e-06	+-	6	120643731	294599
rs12213802	a	g	0.0296	0.0062	1.965e-06	-+	6	120643677	294599
rs137949310	d	i	0.0296	0.0062	1.966e-06	-+	6	120643406	294599
rs2844775	a	g	0.0292	0.0061	1.967e-06	++	6	30179422	294432
rs6903682	t	c	-0.0296	0.0062	1.968e-06	+-	6	120641613	294599
rs12196754	a	g	-0.0296	0.0062	1.968e-06	+-	6	120641926	294599
rs62424362	a	c	-0.0301	0.0063	1.968e-06	+-	6	120645012	294599
rs11153879	a	t	0.0296	0.0062	1.968e-06	-+	6	120639059	294599
rs12199899	t	c	0.0296	0.0062	1.968e-06	-+	6	120639675	294599
rs6921529	t	c	0.0296	0.0062	1.969e-06	-+	6	120641308	294599
rs6921348	t	c	0.0296	0.0062	1.969e-06	-+	6	120641221	294599
rs12192961	t	g	-0.0296	0.0062	1.969e-06	+-	6	120639723	294599
rs7775851	a	g	-0.0296	0.0062	1.969e-06	+-	6	120641015	294599
rs11153878	a	c	0.0296	0.0062	1.971e-06	-+	6	120638407	294599
rs7776149	c	g	-0.0296	0.0062	1.973e-06	+-	6	120641194	294599
rs11437397	d	i	0.0296	0.0062	1.973e-06	-+	6	120640604	294599
rs12212439	t	c	-0.0296	0.0062	1.975e-06	+-	6	120636298	294599
rs10108511	t	c	0.0249	0.0052	1.975e-06	++	8	11435516	294599
rs62425237	t	c	0.0296	0.0062	1.976e-06	-+	6	120636626	294599
rs12403376	a	t	0.0287	0.006	1.976e-06	++	1	198186820	294599
rs12192691	t	c	0.0296	0.0062	1.977e-06	-+	6	120636257	294599
rs12036140	a	c	0.0287	0.006	1.978e-06	++	1	198185999	294599
rs6937757	a	g	-0.0296	0.0062	1.98e-06	+-	6	120635219	294599
rs12191305	t	g	-0.0296	0.0062	1.98e-06	+-	6	120639152	294599
rs12216451	t	c	-0.0296	0.0062	1.98e-06	+-	6	120632593	294599
rs11360493	d	i	-0.0296	0.0062	1.982e-06	+-	6	120635944	294599
rs1042338	t	c	0.0292	0.0061	1.983e-06	++	6	30152789	280639
rs10922377	t	c	-0.0287	0.006	1.985e-06	--	1	198187137	294599
rs12193318	t	g	-0.0296	0.0062	1.988e-06	+-	6	120640376	294599
rs1401390	t	c	0.0249	0.0052	1.99e-06	++	8	8136410	294599
rs12201263	a	g	0.0301	0.0063	2.004e-06	-+	6	120632149	294599
rs9401233	t	c	0.0296	0.0062	2.006e-06	-+	6	120635121	294599
rs1728438	a	c	-0.0259	0.0054	2.011e-06	--	7	113922064	294599
rs4598253	a	t	0.0249	0.0052	2.015e-06	++	8	9890304	294599
rs113322852	a	t	-0.0311	0.0066	2.018e-06	--	17	43569245	294599
rs12195131	t	c	0.0296	0.0062	2.023e-06	-+	6	120632351	294599
rs34756392	d	i	0.0296	0.0062	2.024e-06	-+	6	120632539	294599
rs9387742	a	g	-0.0296	0.0062	2.028e-06	+-	6	120633098	294599
rs9401232	t	g	-0.0296	0.0062	2.028e-06	+-	6	120633207	294599
rs9372594	a	g	-0.0296	0.0062	2.03e-06	+-	6	120633518	294599
rs4316191	a	g	-0.0254	0.0053	2.031e-06	--	8	10259229	294599
rs10457377	a	g	0.0296	0.0062	2.033e-06	-+	6	120634413	294599
rs10456931	t	c	0.0296	0.0062	2.034e-06	-+	6	120634747	294599
rs10457378	a	g	0.0296	0.0062	2.035e-06	-+	6	120634840	294599
rs112817674	d	i	0.0296	0.0062	2.036e-06	-+	6	120634909	294599
rs9348959	t	c	-0.0268	0.0056	2.042e-06	--	6	11721355	294599
rs62065450	t	c	-0.0311	0.0066	2.052e-06	--	17	43570407	294599
rs658385	t	c	-0.0249	0.0052	2.061e-06	--	8	9892177	294599
rs4442392	a	t	0.0286	0.006	2.066e-06	++	1	198387275	294599
rs10103528	c	g	-0.0268	0.0056	2.068e-06	--	8	9338549	294599
rs7775326	a	g	-0.03	0.0063	2.07e-06	+-	6	120640685	294599
rs4840401	a	t	0.0249	0.0052	2.071e-06	++	8	9148125	294599
rs2001329	t	c	-0.0253	0.0053	2.072e-06	--	8	10986859	294599
rs11716855	a	c	-0.0272	0.0057	2.079e-06	--	3	117709493	294599
rs56238203	t	g	-0.0272	0.0057	2.082e-06	--	3	117705473	294599
rs7774964	a	g	0.0296	0.0062	2.085e-06	-+	6	120640709	294599
rs7757124	t	c	0.0296	0.0062	2.086e-06	-+	6	120640727	294599
rs4664168	t	c	1.717	0.3619	2.086e-06	+?	2	156131403	59225
rs60119936	c	g	-0.1875	0.0395	2.1e-06	-?	16	28101087	59225
rs10922386	t	c	-0.0286	0.006	2.102e-06	--	1	198199803	294599
rs17627432	a	t	-0.03	0.0063	2.105e-06	+-	6	120664231	294599
rs6691189	a	g	0.0286	0.006	2.112e-06	++	1	198188749	294508
rs6692188	t	g	0.0286	0.006	2.115e-06	++	1	198213825	294599
rs6428446	a	t	0.0286	0.006	2.119e-06	++	1	198212728	294599
rs10494763	a	g	0.0286	0.006	2.122e-06	++	1	198208017	294599
rs6428445	a	g	0.0286	0.006	2.124e-06	++	1	198212636	294498
rs111960572	a	g	-0.0311	0.0066	2.124e-06	--	17	43563349	294599
rs35558344	t	c	-0.0248	0.0052	2.125e-06	--	8	11434232	294599
rs56300490	a	g	-0.0286	0.006	2.126e-06	--	1	198190582	294599
rs4989465	a	g	-0.0286	0.006	2.126e-06	--	1	198214016	294599
rs2884687	a	c	0.0286	0.006	2.133e-06	++	1	198195299	294599
rs72626643	t	c	-0.0314	0.0066	2.133e-06	--	8	10003730	294599
rs55822634	a	g	-0.0286	0.006	2.142e-06	--	1	198186210	294599
rs1967824	a	c	-0.0286	0.006	2.143e-06	--	1	198200550	294599
rs10801652	t	g	-0.0286	0.006	2.145e-06	--	1	198187384	294599
rs6911218	a	g	-0.0295	0.0062	2.146e-06	+-	6	120636035	294599
rs13270267	t	c	0.0253	0.0053	2.152e-06	++	8	11444837	294599
rs62065441	a	g	0.0311	0.0066	2.161e-06	++	17	43563093	294599
rs10801653	t	g	-0.0286	0.006	2.163e-06	--	1	198187739	294599
rs17639827	t	g	0.1781	0.0376	2.17e-06	+?	16	28266608	59158
rs62065438	t	c	-0.031	0.0065	2.173e-06	--	17	43558092	294599
rs62065442	t	c	0.031	0.0066	2.177e-06	++	17	43563894	294599
rs10922381	a	g	-0.0286	0.006	2.181e-06	--	1	198190314	294599
rs3124407	t	g	-0.0304	0.0064	2.187e-06	--	13	55969770	294398
rs7541970	a	t	-0.0286	0.006	2.187e-06	--	1	198226059	294599
rs1927250	a	c	-0.0286	0.006	2.189e-06	--	1	198224822	294599
rs205442	c	g	-0.1802	0.0381	2.192e-06	-?	16	28096639	59225
rs3762381	a	t	-0.0286	0.006	2.193e-06	--	1	198222457	294599
rs3105090	a	t	0.0304	0.0064	2.195e-06	++	13	55995714	294599
rs6601282	t	c	-0.0248	0.0052	2.196e-06	--	8	8928798	294599
rs17780806	a	c	-0.0253	0.0053	2.205e-06	--	8	10975629	294599
rs525726	c	g	-0.0248	0.0052	2.207e-06	--	8	9887797	294599
rs12548025	a	t	-0.0257	0.0054	2.211e-06	--	8	10260921	294599
rs2315889	c	g	0.0304	0.0064	2.212e-06	++	13	55981473	294599
rs3105030	t	c	0.0304	0.0064	2.213e-06	++	13	55983138	294599
rs3105072	t	c	0.0304	0.0064	2.218e-06	++	13	55979862	294599
rs10107396	t	c	0.0257	0.0054	2.222e-06	++	8	9673152	294599
rs7540180	a	g	-0.0286	0.006	2.227e-06	--	1	198220597	294599
rs2873022	c	g	0.0304	0.0064	2.227e-06	++	13	55983374	294599
rs12214016	t	c	0.0299	0.0063	2.227e-06	-+	6	120657734	294599
rs3105738	a	t	0.0248	0.0052	2.227e-06	++	8	9889914	294599
rs3105026	c	g	-0.0304	0.0064	2.229e-06	--	13	55988219	294599
rs2409798	t	c	-0.0248	0.0052	2.24e-06	--	8	11435564	293960
rs6438414	t	c	-0.0248	0.0052	2.243e-06	--	3	117544977	294517
rs8048601	c	g	-0.1931	0.0408	2.246e-06	-?	16	28267756	59225
rs7593531	a	g	0.0267	0.0056	2.246e-06	++	2	58493175	294599
rs3105041	a	g	-0.0304	0.0064	2.249e-06	--	13	55964818	294599
rs1543238	a	g	-0.0248	0.0052	2.252e-06	--	8	8134809	294599
rs62065444	t	c	0.031	0.0066	2.254e-06	++	17	43565599	294599
rs2517616	c	g	-0.029	0.0061	2.259e-06	--	6	30162458	294599
rs12211114	a	c	-0.0299	0.0063	2.263e-06	+-	6	120630456	280243
rs555200	a	g	0.0248	0.0052	2.267e-06	++	8	9888729	246817
rs13070842	t	c	0.0252	0.0053	2.267e-06	++	3	117620618	294599
rs8097498	a	g	0.0252	0.0053	2.273e-06	++	18	53449667	294438
rs13219896	a	c	-0.0299	0.0063	2.295e-06	+-	6	120645261	294599
rs12202311	a	g	-0.0299	0.0063	2.296e-06	+-	6	120644654	294599
rs12213863	a	g	0.0299	0.0063	2.296e-06	-+	6	120643786	294599
rs8057415	a	g	-0.1801	0.0381	2.298e-06	-?	16	28098509	45202
rs10737697	a	g	-0.0285	0.006	2.299e-06	--	1	198189170	294599
rs9943176	a	g	-0.0285	0.006	2.302e-06	--	1	198189485	294599
rs1852471	a	g	-0.0266	0.0056	2.313e-06	--	7	113925317	294599
rs117444984	a	g	-0.12	0.0254	2.313e-06	--	10	54843162	294599
rs12205317	t	c	-0.0299	0.0063	2.33e-06	+-	6	120657290	294599
rs56341638	a	g	0.0266	0.0056	2.331e-06	++	3	117941100	294599
rs7829113	t	c	-0.0248	0.0052	2.333e-06	--	8	8929133	294599
rs10012461	t	g	-0.4113	0.0871	2.335e-06	-?	4	573421	59225
rs3105084	t	c	-0.0303	0.0064	2.339e-06	--	13	55953699	294599
rs62425238	t	c	-0.0299	0.0063	2.343e-06	+-	6	120636757	294599
rs150042969	a	g	5.2839	1.1195	2.359e-06	+?	5	49653330	59225
rs146490381	d	i	-0.0299	0.0063	2.362e-06	+-	6	120634522	294599
rs35399291	t	g	0.0266	0.0056	2.368e-06	++	3	117930127	294599
rs55822392	c	g	0.0285	0.006	2.37e-06	++	1	198227322	294599
rs4493424	t	c	0.0266	0.0056	2.371e-06	++	3	117933948	294599
rs4234667	t	c	0.0266	0.0056	2.371e-06	++	3	117935358	294599
rs6695599	a	g	-0.0285	0.006	2.371e-06	--	1	198228213	294599
rs12191839	a	g	-0.0294	0.0062	2.372e-06	+-	6	120634092	294599
rs35571782	a	c	-0.0247	0.0052	2.373e-06	--	8	8141823	294599
rs13259648	t	g	0.0277	0.0059	2.374e-06	++	8	10691004	294599
rs140168662	d	i	-0.1699	0.036	2.374e-06	-?	17	63838023	59225
rs12193636	t	g	-0.0299	0.0063	2.379e-06	+-	6	120635035	280352
rs34085304	d	i	-0.0271	0.0057	2.382e-06	--	6	11720128	294599
rs10934428	a	g	0.0261	0.0055	2.382e-06	++	3	117723946	294599
rs2945886	c	g	-0.0252	0.0053	2.391e-06	--	8	8148270	294599
rs9987258	t	c	-0.0266	0.0056	2.394e-06	--	8	9340076	294599
rs62065448	t	c	-0.0316	0.0067	2.4e-06	?-	17	43569770	235374
rs777707	a	g	-0.0247	0.0052	2.4e-06	--	8	8584344	294599
rs2227566	t	c	-0.0247	0.0052	2.403e-06	--	10	75673731	280655
rs3124395	c	g	-0.0303	0.0064	2.411e-06	--	13	55977436	294599
rs2960000	t	c	0.0313	0.0066	2.416e-06	++	17	43534353	294599
rs4727801	a	c	0.0256	0.0054	2.432e-06	++	7	114364398	294599
rs142669961	d	i	0.0256	0.0054	2.434e-06	++	8	9673923	294599
rs17151201	c	g	-0.0312	0.0066	2.434e-06	--	8	10002969	294599
rs688491	c	g	0.0247	0.0052	2.438e-06	++	8	9884823	294599
rs144733372	t	g	0.0309	0.0066	2.441e-06	++	17	43564222	294599
rs9372595	t	c	-0.0298	0.0063	2.457e-06	+-	6	120642162	294599
rs2409799	c	g	-0.0247	0.0052	2.47e-06	--	8	11435927	294599
rs2980426	t	c	-0.0251	0.0053	2.476e-06	--	8	8145609	279541
rs11355031	d	i	-0.0259	0.0055	2.488e-06	?-	8	10259192	235374
rs205440	a	c	0.1797	0.0382	2.494e-06	+?	16	28094362	59225
rs10934443	a	g	0.0265	0.0056	2.5e-06	++	3	117921019	294599
rs4841486	t	g	-0.0265	0.0056	2.503e-06	--	8	10911489	294599
rs9394270	a	c	0.027	0.0057	2.509e-06	++	6	11721301	294442
rs6438442	a	c	0.0265	0.0056	2.515e-06	++	3	117922856	294450
rs4840441	a	g	0.0256	0.0054	2.518e-06	++	8	9677798	294599
rs1484645	a	g	-0.0312	0.0066	2.53e-06	--	8	10000966	294489
rs11777486	a	c	0.0251	0.0053	2.534e-06	++	8	10908287	294599
rs12075431	t	c	-0.0284	0.006	2.537e-06	--	1	198263741	294599
rs3105038	a	g	-0.0302	0.0064	2.543e-06	--	13	55968795	294599
rs3098272	a	c	-0.0302	0.0064	2.549e-06	--	13	55931424	294599
rs10091559	c	g	0.026	0.0055	2.567e-06	++	8	9330262	294599
rs34334068	d	i	-0.0246	0.0052	2.572e-06	--	3	85011565	294599
rs4841483	a	g	0.0251	0.0053	2.582e-06	++	8	10908354	294599
rs12207603	t	c	0.0293	0.0062	2.586e-06	-+	6	120643865	294599
rs10082249	c	g	-0.0269	0.0057	2.597e-06	--	1	198407439	294599
rs7842154	t	g	-0.027	0.0057	2.597e-06	--	8	10172085	294599
rs4841283	c	g	0.0307	0.0065	2.601e-06	++	8	9988909	294599
rs9789714	a	c	0.0251	0.0053	2.608e-06	++	2	58492441	280478
rs7464263	a	t	0.0246	0.0052	2.611e-06	++	8	11434176	294599
rs13073406	t	c	0.0265	0.0056	2.626e-06	++	3	117930577	294599
rs2948285	a	t	-0.0246	0.0052	2.632e-06	--	8	8130538	294599
rs12214322	t	c	0.0297	0.0063	2.633e-06	-+	6	120658210	294599
rs35580513	d	i	-0.0246	0.0052	2.635e-06	--	8	11431558	294599
rs2123392	t	c	0.0255	0.0054	2.651e-06	++	18	53214865	294599
rs2409721	a	t	0.0251	0.0053	2.659e-06	++	8	11038244	294599
rs71941014	d	i	-0.0297	0.0063	2.667e-06	+-	6	120654033	294599
rs10155053	t	g	0.0251	0.0053	2.678e-06	++	3	117617872	294599
rs3105058	a	c	-0.0302	0.0064	2.693e-06	--	13	55927524	294599
rs2948286	a	g	-0.0246	0.0052	2.698e-06	--	8	8130160	294347
rs10105377	a	g	0.025	0.0053	2.699e-06	++	8	10975733	294599
rs6428447	a	t	-0.0283	0.006	2.7e-06	--	1	198216697	294599
rs205443	t	c	-0.179	0.0382	2.707e-06	-?	16	28097644	59225
rs3124429	t	g	-0.0302	0.0064	2.725e-06	--	13	55927523	294599
rs4841498	t	c	-0.025	0.0053	2.765e-06	--	8	10985432	294599
rs34431758	a	c	0.0264	0.0056	2.77e-06	++	3	117930580	294599
rs169524	t	c	-0.1783	0.038	2.777e-06	-?	16	28101885	59225
rs371185851	d	i	0.0314	0.0067	2.778e-06	?+	17	43568278	235374
rs4840426	t	g	0.0259	0.0055	2.792e-06	++	8	9408978	294599
rs7526666	a	g	0.0283	0.006	2.795e-06	++	1	198232557	294599
rs4840572	a	g	0.0269	0.0057	2.795e-06	++	8	11443204	294599
rs72625787	t	c	0.044	0.0094	2.804e-06	++	15	71928126	294599
rs205439	t	c	-0.1793	0.0383	2.809e-06	-?	16	28094316	59225
rs12492174	c	g	-0.025	0.0053	2.812e-06	--	3	117897024	294599
rs1478891	c	g	0.0264	0.0056	2.846e-06	++	8	11448328	294599
rs555617	c	g	0.0245	0.0052	2.858e-06	++	8	8592845	294599
rs34336353	a	c	0.0264	0.0056	2.862e-06	++	3	117932519	294599
rs899102	a	g	-0.0245	0.0052	2.863e-06	--	18	53455329	289656
rs62065436	a	g	-0.0306	0.0065	2.885e-06	--	17	43556652	294599
rs55768139	t	c	-0.0301	0.0064	2.886e-06	--	8	10195477	294599
rs12196816	t	g	-0.0296	0.0063	2.897e-06	+-	6	120642036	294599
rs1318688	t	c	-0.0296	0.0063	2.904e-06	+-	6	120670149	294544
rs176108	t	c	0.1772	0.0379	2.905e-06	+?	16	28103479	59225
rs4333438	t	c	-0.025	0.0053	2.916e-06	--	6	149237173	294599
rs11360492	d	i	-0.0291	0.0062	2.921e-06	+-	6	120635424	294599
rs3124425	a	g	-0.0301	0.0064	2.921e-06	--	13	55938579	294599
rs2409685	a	c	-0.0241	0.0051	2.926e-06	--	8	10909193	294599
rs205438	t	c	0.1795	0.0384	2.937e-06	+?	16	28093674	59225
rs6797334	a	g	0.0263	0.0056	2.938e-06	++	3	117898788	294599
rs10922383	t	c	-0.0282	0.006	2.94e-06	--	1	198192013	294599
rs34967527	a	t	-0.025	0.0053	2.941e-06	--	3	117884422	294599
rs71076855	d	i	-0.0305	0.0065	2.947e-06	--	13	55922769	294599
rs62065449	t	c	0.0313	0.0067	2.988e-06	?+	17	43569909	235374
rs205356	a	g	-0.178	0.0381	2.988e-06	-?	16	28108528	45166
rs6949148	t	c	-0.0245	0.0052	2.99e-06	+-	7	43458506	294599
rs2873025	t	c	0.03	0.0064	2.997e-06	++	13	55931938	294599
rs7244737	a	g	0.0245	0.0052	3e-06	++	18	53441164	294599
rs1697504	t	g	0.03	0.0064	3.002e-06	++	13	55940309	294599
rs3124422	a	g	0.03	0.0064	3.01e-06	++	13	55945829	294599
rs62065399	t	g	-0.031	0.0066	3.012e-06	--	17	43546057	294599
rs7739590	a	g	0.0296	0.0063	3.019e-06	-+	6	120629341	294599
rs1436701	a	t	0.03	0.0064	3.023e-06	++	13	55924797	294599
rs6601451	c	g	0.0245	0.0052	3.025e-06	++	8	10243681	294599
rs7003360	c	g	0.0259	0.0055	3.026e-06	++	8	10150070	294599
rs56159231	t	c	-0.031	0.0066	3.026e-06	--	17	43556862	294599
rs2980512	t	c	-0.024	0.0051	3.043e-06	--	8	8140901	294599
rs111793448	d	i	0.0295	0.0063	3.043e-06	-+	6	120630199	294599
rs7846644	a	c	0.0245	0.0052	3.044e-06	++	8	8929130	294599
rs17807624	t	c	0.0254	0.0054	3.051e-06	++	8	11463015	294533
rs55671319	a	g	0.0305	0.0065	3.062e-06	++	17	43548424	294599
rs10095927	t	g	-0.0249	0.0053	3.074e-06	--	8	10729177	294540
rs11785454	t	c	-0.0295	0.0063	3.083e-06	--	8	9991353	294599
rs2306164	c	g	0.0244	0.0052	3.083e-06	++	18	53442108	294599
rs4724205	a	c	0.0249	0.0053	3.091e-06	-+	7	43463317	290777
rs12210907	a	c	-0.0295	0.0063	3.093e-06	+-	6	120630054	294599
rs71559882	a	g	0.0295	0.0063	3.093e-06	-+	6	120630025	294599
rs325528	c	g	-0.0249	0.0053	3.104e-06	--	5	104048590	294599
rs58143592	a	g	-0.0295	0.0063	3.105e-06	--	13	56005863	294599
rs73191536	a	c	-0.0295	0.0063	3.111e-06	--	13	56001099	294599
rs12407744	t	g	-0.0313	0.0067	3.129e-06	--	1	198410156	280543
rs149366495	a	g	-0.0305	0.0065	3.142e-06	--	17	43549608	294599
rs7775128	a	g	0.0295	0.0063	3.143e-06	-+	6	120640832	294599
rs7775125	a	g	0.0295	0.0063	3.143e-06	-+	6	120640823	294599
rs13278953	a	c	-0.0244	0.0052	3.149e-06	--	8	10580154	294599
rs1668332	c	g	0.0267	0.0057	3.154e-06	++	7	113874235	294599
rs34630207	d	i	0.0247	0.0053	3.156e-06	?+	3	117793077	235374
rs55746869	t	c	-0.0304	0.0065	3.164e-06	--	17	43551083	294599
rs1201583	c	g	0.0267	0.0057	3.176e-06	++	7	113884851	294599
rs3021497	a	g	0.0244	0.0052	3.188e-06	++	8	10996089	294599
rs6796585	a	g	0.0249	0.0053	3.194e-06	++	3	117898007	294599
rs554530	a	g	0.0299	0.0064	3.206e-06	++	13	55934410	294599
rs117100071	a	g	-0.0958	0.0206	3.208e-06	+-	10	55014860	294599
rs9537096	a	g	-0.0299	0.0064	3.211e-06	--	13	55946438	294599
rs531559456	d	i	-0.0312	0.0067	3.213e-06	?-	17	43569001	235374
rs3972613	a	g	0.0312	0.0067	3.213e-06	?+	17	43566931	235374
rs3105083	a	t	0.0299	0.0064	3.219e-06	++	13	55953711	294599
rs112784885	d	i	0.0244	0.0052	3.225e-06	++	10	75672377	294599
rs76045944	t	c	-0.0391	0.0084	3.23e-06	--	2	58618545	294599
rs34389983	t	c	-0.0253	0.0054	3.24e-06	--	8	9702260	294599
rs12156350	t	g	0.0244	0.0052	3.247e-06	++	8	10268516	294599
rs17278117	a	g	-0.058	0.0125	3.252e-06	--	4	182568250	294599
rs519019	a	t	0.0244	0.0052	3.255e-06	++	8	8595104	294599
rs4840425	a	g	-0.0253	0.0054	3.255e-06	--	8	9408271	294599
rs55925547	t	c	0.0304	0.0065	3.263e-06	++	17	43556807	294599
rs6985791	a	c	0.0304	0.0065	3.278e-06	++	8	9983078	294599
rs1984863	c	g	0.0294	0.0063	3.283e-06	++	8	9991713	294599
rs6792076	a	g	0.0258	0.0055	3.286e-06	++	3	117724113	294599
rs12076564	a	g	0.0258	0.0055	3.306e-06	++	1	198191818	294599
rs4242982	t	c	0.0299	0.0064	3.319e-06	++	13	55980195	294599
rs1436699	c	g	-0.0299	0.0064	3.326e-06	--	13	55920371	294599
rs112383432	d	i	-0.0294	0.0063	3.331e-06	+-	6	120630028	294599
rs7985949	a	g	0.0294	0.0063	3.332e-06	++	13	56003835	294599
rs7462931	c	g	-0.0244	0.0052	3.336e-06	--	8	10910343	294599
rs17709397	a	g	-0.0244	0.0052	3.337e-06	--	8	10249861	294599
rs12198943	t	c	0.0294	0.0063	3.338e-06	-+	6	120664476	294599
rs6798645	a	g	0.0244	0.0052	3.345e-06	++	3	117914451	294599
rs3817627	t	g	0.0258	0.0056	3.365e-06	++	3	120369575	294599
rs2315897	t	c	-0.0299	0.0064	3.39e-06	--	13	55955354	294599
rs12702043	a	g	-0.028	0.006	3.398e-06	--	7	43481456	294599
rs113203850	a	c	0.0262	0.0056	3.399e-06	++	3	117671457	294599
rs3105077	a	g	0.0299	0.0064	3.413e-06	++	13	55958376	294599
rs74371073	t	c	-0.0946	0.0204	3.415e-06	--	10	54944818	294599
rs147916694	a	g	0.0605	0.013	3.42e-06	++	4	182563465	294599
rs2633308	a	t	0.0243	0.0052	3.428e-06	++	10	75653904	294599
rs6696079	t	c	-0.028	0.006	3.433e-06	--	1	198398196	294599
rs11250084	c	g	-0.0252	0.0054	3.441e-06	--	8	10753312	294599
rs4455833	t	c	-0.0312	0.0067	3.446e-06	--	8	9492453	294599
rs62065443	t	c	-0.0311	0.0067	3.454e-06	?-	17	43564357	235374
rs55930887	t	c	0.0304	0.0066	3.455e-06	++	17	43548321	294599
rs6438433	t	c	-0.0246	0.0053	3.459e-06	?-	3	117781428	235374
rs7834121	t	g	-0.0246	0.0053	3.459e-06	?-	8	10770255	235374
rs144280874	d	i	0.0294	0.0063	3.478e-06	-+	6	120686152	294599
rs76452362	t	c	-0.0257	0.0055	3.479e-06	--	1	198197429	294599
rs9932382	t	c	-0.1768	0.0381	3.505e-06	-?	16	28253469	59225
rs7000636	c	g	-0.0261	0.0056	3.513e-06	--	8	9341706	294599
rs9387741	t	g	-0.0294	0.0063	3.517e-06	+-	6	120629854	294599
rs5886726	d	i	-0.0255	0.0055	3.546e-06	?-	7	114379546	235374
rs17765901	t	g	-0.0243	0.0052	3.55e-06	--	8	10249480	294346
rs12039477	a	g	0.0279	0.006	3.555e-06	++	1	198407772	294599
rs10087081	t	c	-0.0247	0.0053	3.555e-06	--	8	10974917	294599
rs4511149	a	g	0.0279	0.006	3.555e-06	++	1	198413342	294599
rs9976387	a	g	-3.7495	0.8088	3.556e-06	-?	21	20281343	59225
rs1194319	a	g	-0.0266	0.0057	3.564e-06	--	7	113876845	294599
rs7004254	a	g	-0.0257	0.0055	3.565e-06	--	8	10148447	294599
rs9385128	t	c	-0.0293	0.0063	3.581e-06	+-	6	120629699	294599
rs920974	t	c	-0.0261	0.0056	3.606e-06	--	8	8928744	246816
rs7560589	t	c	-0.0247	0.0053	3.612e-06	--	2	58500141	294599
rs2090847	a	g	0.0307	0.0066	3.614e-06	++	17	43550107	294599
rs2678897	a	g	-0.0247	0.0053	3.634e-06	--	2	58169418	294599
rs817497	t	c	-0.0247	0.0053	3.64e-06	--	3	117703832	294521
rs1879581	t	c	0.0303	0.0065	3.649e-06	++	17	43545893	294599
rs11985603	a	g	-0.0247	0.0053	3.65e-06	--	8	10918393	294599
rs11059724	t	g	0.0371	0.008	3.656e-06	++	12	123235978	294599
rs701484	a	g	0.038	0.0082	3.663e-06	++	12	123263329	294599
rs34155383	d	i	0.025	0.0054	3.663e-06	?+	3	117779624	235374
rs111613945	d	i	0.025	0.0054	3.663e-06	?+	8	11434415	235374
rs115013779	a	t	-0.025	0.0054	3.663e-06	?-	3	117779626	235374
rs71238846	a	g	-0.0302	0.0065	3.691e-06	--	17	43552537	294599
rs12719532	a	g	0.0243	0.0052	3.696e-06	++	5	103822938	294599
rs199662655	d	i	0.0285	0.0062	3.716e-06	++	1	198195858	294599
rs10094989	t	c	-0.0256	0.0055	3.733e-06	--	8	9612009	294599
rs2315899	t	c	-0.0297	0.0064	3.741e-06	--	13	55940573	294539
rs17722838	t	c	0.0261	0.0056	3.754e-06	++	3	117671762	279291
rs62065385	t	c	-0.0307	0.0066	3.755e-06	--	17	43534694	294599
rs145400863	d	i	-0.0293	0.0063	3.771e-06	+-	6	120682462	294599
rs17372022	t	g	0.0279	0.006	3.773e-06	++	7	114119935	294599
rs13259242	t	g	0.0242	0.0052	3.786e-06	++	8	11593033	294599
rs111423688	a	g	-0.0306	0.0066	3.791e-06	--	17	43538523	294599
rs34496206	d	i	0.0256	0.0055	3.797e-06	++	1	198192275	294599
rs1194323	a	c	-0.026	0.0056	3.804e-06	--	7	113869590	294599
rs2279787	t	g	0.0434	0.0094	3.819e-06	++	15	71927123	294531
rs12211018	t	c	-0.0292	0.0063	3.831e-06	+-	6	120630252	294599
rs12211015	c	g	0.0292	0.0063	3.835e-06	-+	6	120630243	294599
rs55652155	a	g	0.0302	0.0065	3.859e-06	++	17	43548481	294599
rs35157298	a	c	-0.0292	0.0063	3.859e-06	+-	6	120630731	294599
rs141816060	d	i	-0.0254	0.0055	3.871e-06	?-	8	11041897	235374
rs4512678	t	c	-0.0278	0.006	3.881e-06	--	1	198416117	294599
rs33042	a	g	-0.1848	0.04	3.886e-06	-?	16	28139077	59225
rs11249996	a	c	-0.0247	0.0053	3.893e-06	--	8	10245463	280606
rs111612959	c	g	0.0292	0.0063	3.898e-06	++	13	56005691	294599
rs17723301	a	c	-0.026	0.0056	3.899e-06	--	3	117715588	294599
rs117175367	a	t	-0.1176	0.0255	3.904e-06	--	10	115871616	294599
rs13206675	c	g	-0.0292	0.0063	3.908e-06	+-	6	120671933	294599
rs56192752	a	g	0.0302	0.0065	3.912e-06	++	17	43555253	294599
rs118157357	t	c	-0.1176	0.0255	3.915e-06	--	10	115869279	294599
rs35232694	t	g	0.0292	0.0063	3.925e-06	-+	6	120674285	294599
rs17723244	a	g	0.026	0.0056	3.933e-06	++	3	117710096	294599
rs11223799	t	g	-0.0411	0.0089	3.939e-06	--	11	134301693	294599
rs56015792	c	g	-0.0301	0.0065	3.94e-06	--	17	43551321	294599
rs55643511	a	g	-0.0302	0.0065	3.94e-06	--	17	43556982	294599
rs62065437	a	g	-0.0302	0.0065	3.941e-06	--	17	43557612	294599
rs11709110	a	g	0.026	0.0056	3.942e-06	++	3	117709714	280614
rs12452273	t	c	-0.0302	0.0065	3.951e-06	--	17	43552921	294599
rs34440473	a	t	-0.0246	0.0053	3.969e-06	--	8	10906841	294599
rs4885824	a	c	-0.0297	0.0064	3.973e-06	--	13	55951851	294599
rs62065389	t	g	0.0306	0.0066	3.974e-06	++	17	43538807	294599
rs4242981	c	g	-0.0301	0.0065	3.974e-06	--	13	55980117	294599
rs11993089	t	g	0.0246	0.0053	3.975e-06	++	8	10009952	294599
rs144372278	a	g	-0.0256	0.0055	3.995e-06	--	1	198196914	294599
rs4374057	t	g	-0.0296	0.0064	4e-06	--	13	55923753	294599
rs929156	a	g	0.0283	0.0061	4.001e-06	++	6	30139699	294540
rs62065403	t	c	0.0301	0.0065	4.006e-06	++	17	43551523	294599
rs10801654	a	t	0.0255	0.0055	4.006e-06	++	1	198189775	294599
rs11861427	a	g	0.1753	0.038	4.01e-06	+?	16	28268913	45271
rs3946526	t	c	-0.0306	0.0066	4.015e-06	--	17	43541656	294599
rs2870562	a	g	-0.0261	0.0057	4.016e-06	--	3	117711613	294599
rs9849010	a	g	0.0251	0.0054	4.025e-06	++	3	117690978	280655
rs77099723	a	g	-0.0306	0.0066	4.032e-06	--	17	43539968	294599
rs9527369	c	g	-0.0296	0.0064	4.063e-06	--	13	55926229	294599
rs17212303	c	g	-0.0574	0.0125	4.072e-06	--	4	182571619	294599
rs2409764	a	g	0.0246	0.0053	4.074e-06	++	8	11281273	294543
rs12036304	a	t	-0.0278	0.006	4.08e-06	--	1	198407610	294599
rs10102170	t	c	0.0255	0.0055	4.081e-06	++	8	9611470	280623
rs34833442	d	i	-0.0246	0.0053	4.083e-06	--	8	10907886	294599
rs7765176	a	t	-0.0292	0.0063	4.105e-06	+-	6	120690396	294599
rs11986122	c	g	-0.0246	0.0053	4.105e-06	--	8	10009949	294599
rs7745048	c	g	0.0292	0.0063	4.106e-06	-+	6	120690394	294599
rs200873934	d	i	-0.0284	0.0062	4.12e-06	--	1	198195861	294599
rs189969	a	c	0.1741	0.0378	4.126e-06	+?	16	28130966	59225
rs147243132	c	g	-0.0305	0.0066	4.136e-06	--	17	43552717	294599
rs2127128	t	c	-0.0264	0.0057	4.136e-06	--	8	11434929	294257
rs13249843	t	g	0.0255	0.0055	4.143e-06	++	8	11459018	294599
rs2227558	t	g	-0.0244	0.0053	4.149e-06	?-	10	75672378	235374
rs12547997	a	g	-0.025	0.0054	4.155e-06	--	8	10260837	294526
rs9927863	t	c	0.1746	0.0379	4.155e-06	+?	16	28200560	59225
rs1668330	a	g	-0.0264	0.0057	4.155e-06	--	7	113872169	294599
rs4788046	a	g	-0.1754	0.0381	4.159e-06	-?	16	28160181	59225
rs36050210	a	g	0.029	0.0063	4.161e-06	?+	17	44353414	235374
rs6795313	a	g	0.0246	0.0053	4.17e-06	++	3	117913539	291165
rs10801667	a	t	-0.0259	0.0056	4.179e-06	--	1	198371362	294599
rs7522204	t	c	-0.0255	0.0055	4.183e-06	--	1	198203605	294599
rs10922418	t	c	-0.0259	0.0056	4.192e-06	--	1	198384986	294524
rs205359	t	c	0.174	0.0378	4.192e-06	+?	16	28115626	59225
rs17730481	a	g	0.0264	0.0057	4.225e-06	++	8	9276163	280652
rs4371160	t	c	-0.1752	0.0381	4.231e-06	-?	16	28260145	59225
rs12192036	a	g	-0.0296	0.0064	4.236e-06	+-	6	120664477	294599
rs4403652	a	g	-0.0255	0.0055	4.238e-06	--	1	198201125	294599
rs205362	a	g	0.1738	0.0378	4.255e-06	+?	16	28117111	59225
rs2001337	a	g	0.0246	0.0053	4.255e-06	++	8	10251154	294599
rs507840	t	c	0.0296	0.0064	4.261e-06	++	13	55915578	294599
rs7988208	a	c	-0.0296	0.0064	4.265e-06	--	13	55931658	294599
rs56020833	t	c	-0.03	0.0065	4.276e-06	--	17	43509778	294599
rs1475424	t	c	-0.025	0.0054	4.296e-06	--	1	198223413	294599
rs55663797	a	g	-0.03	0.0065	4.301e-06	--	17	43544379	294599
rs17667014	t	c	-0.0259	0.0056	4.305e-06	--	3	117721744	246819
rs1696319	t	c	0.0381	0.0083	4.308e-06	++	12	123270853	294599
rs12564979	a	g	-0.0254	0.0055	4.308e-06	--	1	198193191	294599
rs59562727	c	g	-0.0259	0.0056	4.311e-06	--	3	117719958	294599
rs11250163	a	c	0.0241	0.0052	4.321e-06	++	8	11596437	280574
rs2551614	c	g	-0.0255	0.0056	4.335e-06	--	3	120368585	294599
rs149114827	d	i	0.0241	0.0052	4.338e-06	++	5	103819255	294599
rs9829042	a	g	-0.025	0.0054	4.34e-06	--	3	117674862	294599
rs2359371	a	c	-0.0254	0.0055	4.348e-06	--	1	198198422	294599
rs3105088	t	c	-0.0295	0.0064	4.355e-06	--	13	55947692	294599
rs11074897	t	c	-0.1738	0.0378	4.356e-06	-?	16	28208768	59225
rs10457379	t	c	-0.0291	0.0063	4.358e-06	+-	6	120681975	294599
rs12620302	a	g	0.0251	0.0055	4.36e-06	++	2	58490462	294599
rs11861390	a	c	0.1748	0.0381	4.361e-06	+?	16	28268807	59225
rs17631676	a	g	0.0305	0.0066	4.361e-06	++	17	43549526	279990
rs28417109	a	t	-0.0245	0.0053	4.372e-06	--	8	10975081	294599
rs35344868	a	c	-0.1738	0.0379	4.389e-06	-?	16	28263943	59225
rs12950965	c	g	0.03	0.0065	4.395e-06	++	17	43551151	294599
rs1938380	a	g	-0.0254	0.0055	4.412e-06	--	1	198185732	294599
rs1410780	t	c	-0.0504	0.011	4.417e-06	--	9	5140115	285425
rs13218887	a	c	-0.0291	0.0063	4.42e-06	+-	6	120680527	294599
rs10922387	a	g	-0.028	0.0061	4.429e-06	?-	1	198218507	235374
rs12102469	t	c	0.1737	0.0378	4.436e-06	+?	16	28206357	59225
rs139350844	a	g	1.4315	0.3119	4.438e-06	+?	5	59716808	59225
rs141429737	a	g	1.4351	0.3127	4.443e-06	+?	11	36138713	59225
rs7816333	a	g	0.0257	0.0056	4.448e-06	?+	8	9808809	235374
rs11861670	t	c	-0.1788	0.039	4.449e-06	-?	16	28269529	59225
rs205366	a	t	-0.1734	0.0378	4.457e-06	-?	16	28121799	59225
rs56168933	a	g	-0.03	0.0065	4.462e-06	--	17	43512318	294599
rs652533	t	c	0.0368	0.008	4.474e-06	++	12	123229545	294599
rs7204453	t	c	-0.1746	0.038	4.474e-06	-?	16	28215693	59225
rs12923389	t	c	0.1798	0.0392	4.487e-06	+?	16	28227466	59225
rs62064654	t	c	-0.03	0.0065	4.507e-06	--	17	43513896	294599
rs7498882	t	c	0.1733	0.0378	4.509e-06	+?	16	28216605	59163
rs7198254	t	c	-0.1733	0.0378	4.51e-06	-?	16	28214822	59225
rs8051453	t	c	-0.1736	0.0378	4.511e-06	-?	16	28201053	59225
rs28570404	a	t	0.1736	0.0379	4.528e-06	+?	16	28198512	59225
rs4489292	t	c	0.0245	0.0053	4.53e-06	++	8	10907120	294599
rs205385	a	g	-0.1733	0.0378	4.539e-06	-?	16	28123490	59225
rs55642947	c	g	-0.0299	0.0065	4.541e-06	--	17	43510187	294599
rs1718682	a	g	-0.0243	0.0053	4.542e-06	?-	8	8138944	235374
rs17151588	a	c	-0.0254	0.0055	4.548e-06	--	8	10149212	260367
rs9927626	t	c	-0.1733	0.0378	4.548e-06	-?	16	28216674	59225
rs205386	c	g	-0.1733	0.0378	4.548e-06	-?	16	28123570	59225
rs205387	a	g	-0.1732	0.0378	4.557e-06	-?	16	28123740	59225
rs7819412	a	g	-0.0236	0.0051	4.559e-06	--	8	11045161	280640
rs62065404	t	c	-0.03	0.0065	4.562e-06	--	17	43551613	294599
rs11074891	a	g	0.1738	0.0379	4.563e-06	+?	16	28173409	59225
rs4610752	a	g	0.024	0.0052	4.564e-06	++	8	10248962	294599
rs715337	a	g	-0.1738	0.0379	4.565e-06	-?	16	28175408	59225
rs205360	a	c	0.1744	0.0381	4.573e-06	+?	16	28116355	59225
rs35472251	a	g	-0.0249	0.0054	4.573e-06	--	8	10246669	294599
rs4412625	t	g	0.0258	0.0056	4.574e-06	++	1	198361419	293045
rs205361	a	g	0.174	0.038	4.576e-06	+?	16	28116952	59225
rs12149865	a	g	0.1738	0.0379	4.577e-06	+?	16	28173031	59225
rs28470222	t	c	0.1735	0.0379	4.579e-06	+?	16	28196678	59225
rs1671688	a	t	-0.0372	0.0081	4.587e-06	--	12	123255733	294599
rs62490743	t	c	0.0245	0.0053	4.592e-06	++	8	10906740	294599
rs62490742	a	g	0.0245	0.0053	4.598e-06	++	8	10906734	294599
rs4353126	c	g	0.0258	0.0056	4.607e-06	++	1	198364237	294599
rs12543645	c	g	0.0249	0.0054	4.623e-06	++	8	10246325	294599
rs28456978	t	c	-0.1736	0.0379	4.63e-06	-?	16	28187637	59225
rs13194471	t	c	-0.029	0.0063	4.643e-06	+-	6	120704438	280653
rs62065379	t	c	-0.0304	0.0066	4.662e-06	--	17	43525365	294599
rs325502	a	g	0.0244	0.0053	4.667e-06	++	5	104008133	294111
rs12544976	t	c	-0.024	0.0052	4.67e-06	--	8	10579072	294540
rs39631	a	c	-0.1739	0.038	4.681e-06	-?	16	28137248	59225
rs62065380	t	c	-0.0304	0.0066	4.682e-06	--	17	43527025	294599
rs62424390	t	c	-0.029	0.0063	4.684e-06	+-	6	120698602	294599
rs9927275	c	g	0.1736	0.0379	4.686e-06	+?	16	28181378	59225
rs1456197	t	c	-0.0244	0.0053	4.69e-06	--	3	117724393	294599
rs3013670	t	c	-0.0293	0.0064	4.692e-06	?-	6	120750083	235374
rs2678896	a	g	0.0244	0.0053	4.693e-06	++	2	58169388	294599
rs138414073	d	i	0.024	0.0052	4.7e-06	++	8	10577978	294599
rs2678879	a	g	0.0244	0.0053	4.7e-06	++	2	58158152	294599
rs56005713	t	c	-0.0303	0.0066	4.703e-06	--	17	43536743	294599
rs55703888	t	c	-0.0303	0.0066	4.708e-06	--	17	43536408	294599
rs146666617	d	i	0.0244	0.0053	4.724e-06	++	3	117924477	294599
rs205364	t	c	0.1736	0.0379	4.729e-06	+?	16	28119983	59225
rs2139890	a	c	-0.0303	0.0066	4.741e-06	--	17	43541627	294599
rs7593369	t	c	0.0244	0.0053	4.742e-06	++	2	58493260	294529
rs2077606	a	g	-0.0303	0.0066	4.744e-06	--	17	43529293	294599
rs28712068	c	g	-0.024	0.0052	4.76e-06	--	8	10251145	294599
rs12949256	t	c	-0.0299	0.0065	4.776e-06	--	17	43507297	294599
rs34331000	t	c	0.1741	0.0381	4.787e-06	+?	16	28210084	59225
rs61213536	d	i	0.0279	0.0061	4.79e-06	?+	1	198209778	235374
rs2717022	c	g	-0.0244	0.0053	4.791e-06	--	2	58160639	294599
rs34962960	a	g	-0.024	0.0052	4.799e-06	--	8	11594597	294599
rs115246009	a	t	-3.8962	0.852	4.803e-06	-?	3	123192568	59225
rs28593217	a	g	-0.1738	0.038	4.808e-06	-?	16	28255699	59225
rs11250113	t	c	0.0244	0.0053	4.817e-06	++	8	10907479	269938
rs7843470	c	g	0.024	0.0052	4.817e-06	++	8	10784492	294599
rs1696320	a	g	-0.0375	0.0082	4.827e-06	--	12	123269814	280595
rs9527368	t	g	-0.0298	0.0065	4.837e-06	--	13	55926163	294599
rs35989911	a	g	0.0307	0.0067	4.845e-06	++	8	9489417	294599
rs9925019	a	g	-0.174	0.0381	4.868e-06	-?	16	28208556	59225
rs205363	a	g	-0.1734	0.038	4.879e-06	-?	16	28119960	59063
rs205434	a	g	-0.1741	0.0381	4.893e-06	-?	16	28086454	59225
rs2678888	a	g	0.0244	0.0053	4.909e-06	++	2	58162191	294599
rs11059932	a	g	0.0375	0.0082	4.91e-06	++	12	123267421	294599
rs142755461	a	t	-1.0599	0.232	4.917e-06	-?	5	96162351	59225
rs181477246	a	c	1.6411	0.3593	4.932e-06	+?	18	43171903	59225
rs62065384	t	c	-0.0306	0.0067	4.944e-06	?-	17	43532804	235374
rs62065388	t	c	-0.0306	0.0067	4.944e-06	?-	17	43537711	235374
rs62064655	a	g	-0.0298	0.0065	4.946e-06	--	17	43514954	294599
rs957388	t	c	-0.0248	0.0054	4.966e-06	--	1	198302637	294599
rs12059603	a	g	0.0248	0.0054	4.976e-06	++	1	198229236	294469
rs4382480	a	g	0.0244	0.0053	4.985e-06	++	8	8721473	294599
rs561247534	a	t	-0.0315	0.0069	4.99e-06	?-	17	43568928	235374
rs205388	a	g	0.1732	0.0379	4.995e-06	+?	16	28124081	59225
rs1194320	c	g	0.0262	0.0057	5.014e-06	++	7	113878371	294599
rs62065376	c	g	0.0303	0.0066	5.015e-06	++	17	43521161	294599
rs1906041	t	g	0.0244	0.0053	5.019e-06	++	3	117919948	280658
rs113575082	t	c	-0.0303	0.0066	5.019e-06	--	17	43524526	294599
rs4841485	t	c	-0.0239	0.0052	5.021e-06	--	8	10909936	294599
rs9329221	t	g	0.0244	0.0053	5.021e-06	++	8	10240202	294599
rs4841431	t	c	-0.0248	0.0054	5.023e-06	--	8	10578882	294599
rs17631303	a	g	0.0303	0.0066	5.025e-06	++	17	43516402	294599
rs147200356	d	i	0.0244	0.0053	5.028e-06	++	3	117916233	294599
rs2717040	t	c	0.0244	0.0053	5.029e-06	++	2	58169494	280641
rs62064657	a	g	-0.0303	0.0066	5.031e-06	--	17	43517054	294599
rs142175605	a	g	-0.0293	0.0064	5.035e-06	--	13	56094158	294599
rs1423722	t	c	-0.1738	0.0381	5.036e-06	-?	16	28172305	59225
rs205357	a	c	-0.1738	0.0381	5.038e-06	-?	16	28108742	59225
rs3922800	c	g	-0.1738	0.0381	5.039e-06	-?	16	28199879	59225
rs7199187	c	g	0.1738	0.0381	5.044e-06	+?	16	28193660	59225
rs13329799	c	g	-0.1738	0.0381	5.046e-06	-?	16	28189573	59225
rs1260120	a	g	0.037	0.0081	5.051e-06	++	12	123249072	294599
rs11250162	t	c	-0.0239	0.0052	5.052e-06	--	8	11593222	294599
rs4326656	a	g	-0.0257	0.0056	5.054e-06	--	1	198340475	294599
rs1475422	a	t	0.0248	0.0054	5.054e-06	++	1	198223620	294599
rs10922411	t	c	-0.0257	0.0056	5.055e-06	--	1	198338322	294599
rs2678886	a	g	0.0244	0.0053	5.055e-06	++	2	58161221	294599
rs4244138	a	g	-0.0257	0.0056	5.057e-06	--	1	198342382	294599
rs6428455	t	c	0.0257	0.0056	5.06e-06	++	1	198345914	294599
rs11632877	a	g	0.1608	0.0352	5.067e-06	+?	15	47492750	59225
rs2678883	a	g	0.0244	0.0053	5.075e-06	++	2	58159670	294599
rs7184927	t	c	0.1724	0.0378	5.092e-06	+?	16	28217833	59225
rs2085323	a	g	0.0244	0.0053	5.096e-06	++	3	117719972	294599
rs4433149	a	t	-0.0239	0.0052	5.097e-06	--	8	10249268	294599
rs35850647	d	i	0.0239	0.0052	5.098e-06	++	3	117920830	294599
rs7194756	c	g	0.1729	0.0379	5.1e-06	+?	16	28180486	59225
rs1518393	a	c	0.0244	0.0053	5.1e-06	++	2	58171220	294599
rs528622077	t	c	-0.0301	0.0066	5.101e-06	?-	17	43551546	235374
rs7194674	a	g	-0.1729	0.0379	5.11e-06	-?	16	28259598	59225
rs2139054	a	c	0.0243	0.0053	5.11e-06	++	2	58156583	294599
rs1568254	a	c	-0.0243	0.0053	5.114e-06	--	2	58170161	294599
rs2936730	c	g	-0.0374	0.0082	5.119e-06	--	12	123268000	294599
rs13166522	a	g	-0.0239	0.0052	5.152e-06	--	5	103817315	294599
rs146323343	d	i	-0.0239	0.0052	5.162e-06	--	5	103792304	294599
rs2572121	t	g	-0.0239	0.0052	5.172e-06	--	6	99471524	294599
rs9923882	t	c	0.1736	0.0381	5.172e-06	+?	16	28183747	59225
rs2572122	t	c	0.0239	0.0052	5.173e-06	++	6	99471531	294599
rs10641639	d	i	-0.0278	0.0061	5.18e-06	?-	1	198221818	235374
rs7539977	a	g	-0.0278	0.0061	5.18e-06	?-	1	198220366	235374
rs7540058	a	g	-0.0278	0.0061	5.18e-06	?-	1	198220424	235374
rs7549003	t	c	0.0278	0.0061	5.18e-06	?+	1	198207613	235374
rs4368163	a	t	0.1742	0.0382	5.19e-06	+?	16	28209725	59225
rs28507213	t	c	-0.0239	0.0052	5.19e-06	--	8	10250849	294599
rs12437578	t	g	-0.1642	0.036	5.199e-06	-?	15	47552195	59225
rs11074892	a	c	-0.1736	0.0381	5.202e-06	-?	16	28174034	59225
rs2717023	t	c	-0.0243	0.0053	5.204e-06	--	2	58161355	294599
rs8067924	a	g	0.1636	0.0359	5.206e-06	+?	17	63817774	59225
rs2717024	c	g	0.0243	0.0053	5.218e-06	++	2	58161397	294599
rs9939142	a	c	0.1738	0.0382	5.222e-06	+?	16	28213424	59225
rs2092773	a	g	0.0239	0.0052	5.222e-06	++	6	99473830	294599
rs565415067	a	g	0.0287	0.0063	5.225e-06	?+	17	44354103	235374
rs1568253	t	c	0.0243	0.0053	5.226e-06	++	2	58170004	294599
rs4325162	a	g	0.0257	0.0056	5.228e-06	++	1	198325974	294599
rs41396445	a	c	-0.0248	0.0054	5.229e-06	--	18	53242137	294599
rs35905683	a	g	-0.0261	0.0057	5.236e-06	--	3	117601716	294599
rs35406700	a	g	-0.0243	0.0053	5.237e-06	--	8	10244593	294599
rs2678887	a	c	-0.0243	0.0053	5.243e-06	--	2	58161752	294599
rs7528244	c	g	-0.0252	0.0055	5.257e-06	--	1	198220221	294599
rs564007266	t	c	-0.0296	0.0065	5.267e-06	?-	17	44364584	235374
rs2649902	a	g	0.0365	0.008	5.294e-06	++	12	123243687	294599
rs12946900	a	g	0.0297	0.0065	5.297e-06	++	17	43512206	294599
rs9730	c	g	0.0297	0.0065	5.297e-06	++	17	43513551	294599
rs34104358	t	g	-0.0297	0.0065	5.298e-06	--	17	43508616	294599
rs12939187	t	g	-0.0297	0.0065	5.3e-06	--	17	43508223	294599
rs55790407	c	g	-0.0297	0.0065	5.3e-06	--	17	43512439	294599
rs62065393	c	g	0.0305	0.0067	5.308e-06	?+	17	43539437	235374
rs2905465	t	c	0.0305	0.0067	5.308e-06	?+	17	43540732	235374
rs8057491	t	c	-0.1733	0.0381	5.316e-06	-?	16	28162986	59225
rs34018943	a	g	0.0297	0.0065	5.324e-06	++	17	43508303	294599
rs33048	t	c	0.1727	0.0379	5.325e-06	+?	16	28132951	59225
rs205432	a	g	0.1729	0.038	5.332e-06	+?	16	28084995	59051
rs2032911	a	c	-0.1731	0.038	5.337e-06	-?	16	28154024	59225
rs34876360	a	g	0.0248	0.0054	5.338e-06	++	8	11455262	294599
rs2747743	a	g	0.0239	0.0052	5.341e-06	++	6	99471395	294599
rs4515818	t	c	0.0257	0.0056	5.345e-06	++	1	198325719	280661
rs66953468	a	g	-0.0239	0.0052	5.357e-06	--	2	171091037	294599
rs7222444	a	g	0.0297	0.0065	5.359e-06	++	17	43507649	294599
rs968179	t	g	0.0261	0.0057	5.363e-06	++	8	11438064	294362
rs6489240	t	c	-0.0373	0.0082	5.366e-06	--	12	123275030	294599
rs34270502	d	i	0.1729	0.038	5.374e-06	+?	16	28149415	59225
rs6428460	t	c	0.0256	0.0056	5.376e-06	++	1	198377460	294599
rs34465449	a	c	-0.0297	0.0065	5.377e-06	--	17	43511435	294599
rs325500	a	g	-0.0243	0.0053	5.379e-06	--	5	104006667	294599
rs10157311	t	c	0.0247	0.0054	5.382e-06	++	1	198241539	294599
rs34140883	d	i	-0.0238	0.0052	5.383e-06	--	8	8661114	294599
rs205384	a	g	-0.1737	0.0382	5.383e-06	-?	16	28123226	59225
rs245733	a	g	-0.1729	0.038	5.394e-06	-?	16	28149445	59225
rs12193370	a	g	-0.0288	0.0063	5.398e-06	+-	6	120694719	294599
rs28718871	t	c	0.0243	0.0053	5.408e-06	++	2	58166769	294599
rs6428449	a	t	-0.0247	0.0054	5.417e-06	--	1	198258926	294599
rs4348755	a	g	-0.0247	0.0054	5.418e-06	--	1	198235364	294599
rs1872512	a	c	0.0283	0.0062	5.42e-06	++	6	101832200	294542
rs73191570	a	t	-0.0288	0.0063	5.422e-06	--	13	56060713	294599
rs34077111	t	c	-0.0292	0.0064	5.428e-06	+-	6	120771347	294599
rs2717019	t	g	0.0243	0.0053	5.44e-06	++	2	58159473	294599
rs6670631	t	c	-0.0256	0.0056	5.442e-06	--	1	198350084	294599
rs3003654	a	g	0.0291	0.0064	5.445e-06	?+	6	120748607	235374
rs11074893	t	c	-0.1739	0.0383	5.448e-06	-?	16	28174284	59225
rs113989173	a	g	-0.0292	0.0064	5.461e-06	--	13	55999800	294599
rs1469110	t	c	0.173	0.038	5.472e-06	+?	16	28156805	59225
rs2860457	t	c	0.0288	0.0063	5.476e-06	++	13	56009894	294599
rs12547493	t	c	-0.0234	0.0051	5.499e-06	--	8	8661534	294599
rs2717043	t	c	-0.0247	0.0054	5.5e-06	--	2	58179019	294599
rs10922407	a	g	-0.0265	0.0058	5.501e-06	--	1	198328668	294599
rs7220206	a	g	-0.0297	0.0065	5.509e-06	--	17	43507403	294599
rs2412053	a	t	-0.174	0.0383	5.51e-06	-?	16	28164578	59225
rs34428626	t	c	-0.0288	0.0063	5.512e-06	+-	6	120792951	294599
rs12196064	t	c	0.0288	0.0063	5.512e-06	-+	6	120792963	294599
rs10111376	a	g	-0.0252	0.0055	5.516e-06	--	8	9615470	294599
rs2001827	a	c	-0.031	0.0068	5.527e-06	--	8	8358866	294599
rs7009586	a	g	-0.0238	0.0052	5.529e-06	--	8	10577748	294599
rs4240645	c	g	0.0247	0.0054	5.549e-06	++	8	10254463	294599
rs542933551	d	i	0.0318	0.007	5.55e-06	?+	17	43557054	235374
rs542933551	d	i	0.0318	0.007	5.55e-06	?+	17	43557054	235374
rs13336454	a	t	-0.1725	0.038	5.557e-06	-?	16	28179962	59225
rs143098558	d	i	0.0243	0.0053	5.559e-06	++	3	117901087	294599
rs148269941	a	t	0.0302	0.0066	5.563e-06	++	17	43540472	294599
rs12730601	t	g	0.026	0.0057	5.565e-06	++	1	198364766	294599
rs75917268	t	c	0.057	0.0125	5.575e-06	++	4	182569629	294599
rs2312141	a	t	0.0242	0.0053	5.582e-06	++	2	58155358	294599
rs325501	c	g	0.0242	0.0053	5.587e-06	++	5	104007433	294599
rs199883901	d	i	0.0302	0.0066	5.59e-06	++	17	43504525	294599
rs62424455	t	c	-0.0292	0.0064	5.595e-06	+-	6	120776428	294599
rs12200159	a	g	-0.0292	0.0064	5.603e-06	+-	6	120774295	294599
rs9940721	t	g	0.1727	0.038	5.616e-06	+?	16	28216954	59225
rs1518394	a	g	0.0242	0.0053	5.624e-06	++	2	58171287	294599
rs62064653	t	c	-0.0297	0.0065	5.637e-06	--	17	43509316	294599
rs13338487	t	c	0.1716	0.0378	5.637e-06	+?	16	28264145	59164
rs35060302	c	g	-0.0247	0.0054	5.654e-06	--	8	10264771	294599
rs9969657	a	g	-0.0238	0.0052	5.682e-06	--	8	10515278	294599
rs9938000	a	g	-0.1726	0.038	5.684e-06	-?	16	28217796	59225
rs17722625	a	t	0.026	0.0057	5.695e-06	++	3	117619953	294599
rs72966581	a	g	3.8617	0.8511	5.695e-06	+?	3	123182891	59225
rs6791692	t	c	0.026	0.0057	5.719e-06	++	3	117602481	294599
rs55868514	t	c	0.0242	0.0053	5.719e-06	++	8	9680400	294599
rs2678884	a	c	0.0247	0.0054	5.722e-06	++	2	58160123	294599
rs112741189	d	i	0.0254	0.0056	5.741e-06	?+	8	9808815	235374
rs1703982	a	t	0.0238	0.0052	5.742e-06	++	8	8598388	294599
rs11868651	a	g	-0.1632	0.036	5.745e-06	-?	17	63707028	45275
rs10113343	t	c	0.0233	0.0051	5.747e-06	++	8	10640755	294599
rs73191561	t	c	-0.0287	0.0063	5.762e-06	--	13	56048883	294599
rs34421088	a	g	0.0238	0.0052	5.769e-06	++	8	11589042	294599
rs35489312	t	c	0.0301	0.0066	5.789e-06	++	17	43517252	294599
rs4326351	a	g	0.0242	0.0053	5.795e-06	++	8	10907154	294599
rs7038681	t	c	0.0485	0.0107	5.795e-06	++	9	5186332	294599
rs28377996	t	c	-0.2482	0.0547	5.796e-06	-?	15	47520360	59225
rs13259730	a	g	0.0238	0.0052	5.81e-06	++	8	10578041	294599
rs2409091	a	g	0.0238	0.0052	5.812e-06	++	8	8654057	294599
rs12942951	t	c	0.0301	0.0066	5.816e-06	++	17	43493835	294599
rs4667630	t	g	0.0238	0.0052	5.824e-06	++	2	171092080	294599
rs62065378	t	c	0.03	0.0066	5.83e-06	++	17	43522361	294599
rs34887474	a	c	-0.03	0.0066	5.841e-06	--	17	43519564	294599
rs149182889	d	i	0.03	0.0066	5.846e-06	++	17	43523385	294599
rs112538459	t	c	-0.03	0.0066	5.848e-06	--	17	43527323	294599
rs71373572	a	g	-0.03	0.0066	5.854e-06	--	17	43525022	294599
rs8060774	t	c	0.1722	0.038	5.858e-06	+?	16	28181676	59225
rs528895211	a	c	0.029	0.0064	5.864e-06	?+	17	44368946	235374
rs13254942	t	c	-0.0242	0.0053	5.865e-06	--	8	10257678	294542
rs17151190	c	g	0.0291	0.0064	5.874e-06	++	8	9996705	294599
rs62424424	t	c	0.0291	0.0064	5.901e-06	-+	6	120732781	294599
rs12145410	a	g	-0.0251	0.0055	5.91e-06	--	1	198297111	294599
rs16834298	t	c	-3.8433	0.8485	5.918e-06	-?	3	123188355	59225
rs33045	a	c	-0.1718	0.0379	5.928e-06	-?	16	28136588	59158
rs10649821	d	i	-0.024	0.0053	5.946e-06	?-	3	117617596	235374
rs139825154	d	i	-0.024	0.0053	5.946e-06	?-	3	117617547	235374
rs1477942	t	g	-0.0255	0.0056	5.946e-06	--	18	53477819	293857
rs205435	t	c	-0.1729	0.0382	5.952e-06	-?	16	28086755	59225
rs12541491	t	c	0.0242	0.0053	5.963e-06	++	8	10250048	294599
rs145381587	d	i	-3.8517	0.8507	5.966e-06	-?	3	123184169	59225
rs13105556	c	g	-0.0555	0.0123	5.967e-06	--	4	79011400	294599
rs2937331	a	g	-0.0287	0.0063	5.981e-06	--	13	56009322	294599
rs6987767	t	c	-0.0237	0.0052	5.994e-06	--	8	10910066	294599
rs7460436	t	c	0.0246	0.0054	5.995e-06	++	8	10254322	294599
rs2432696	t	c	0.0252	0.0056	6.022e-06	++	3	120368200	294599
rs79527595	a	t	-3.1623	0.6988	6.027e-06	-?	2	49936598	59225
rs1697497	t	g	-0.0291	0.0064	6.03e-06	--	13	55922259	280648
rs73163784	t	g	0.026	0.0057	6.035e-06	++	3	117602186	294599
rs144055849	a	g	0.0287	0.0064	6.046e-06	-+	6	120788171	294599
rs10741006	c	g	-0.0242	0.0053	6.046e-06	--	10	22856019	294599
rs4493874	a	t	0.0237	0.0052	6.063e-06	++	8	10577418	294599
rs9788550	c	g	-0.0277	0.0061	6.069e-06	--	14	29681138	294599
rs111198951	a	g	-0.0285	0.0063	6.074e-06	?-	17	44353885	235374
rs3105063	t	c	0.0295	0.0065	6.082e-06	++	13	55887607	294599
rs1370076	t	c	0.0295	0.0065	6.085e-06	++	13	55887008	294599
rs2196529	c	g	0.0295	0.0065	6.097e-06	++	13	55884516	294599
rs3098267	t	c	-0.0295	0.0065	6.098e-06	--	13	55906337	294599
rs11012	t	c	-0.0295	0.0065	6.11e-06	--	17	43513441	246793
rs7194691	t	c	-0.1721	0.0381	6.11e-06	-?	16	28218976	59225
rs4841566	c	g	0.025	0.0055	6.111e-06	++	8	11432438	294599
rs56314414	a	g	-0.0303	0.0067	6.115e-06	?-	17	43536970	235374
rs62065390	a	g	-0.0303	0.0067	6.115e-06	?-	17	43538991	235374
rs62065392	a	g	-0.0303	0.0067	6.115e-06	?-	17	43539035	235374
rs62065391	c	g	-0.0303	0.0067	6.115e-06	?-	17	43538993	235374
rs62065394	a	c	-0.0303	0.0067	6.115e-06	?-	17	43540273	235374
rs371165877	d	i	-0.0303	0.0067	6.115e-06	?-	17	43553496	235374
rs12677326	a	g	0.0255	0.0056	6.118e-06	++	8	11439225	294517
rs62064652	a	g	0.0295	0.0065	6.126e-06	++	17	43509310	294599
rs4667631	a	g	-0.0242	0.0053	6.127e-06	--	2	171092085	294599
rs3124433	t	c	-0.0295	0.0065	6.15e-06	--	13	55909310	294599
rs2092771	t	c	0.0237	0.0052	6.163e-06	++	6	99473031	294599
rs73191566	t	c	-0.0286	0.0063	6.17e-06	--	13	56058943	294599
rs6561832	a	g	-0.0291	0.0064	6.17e-06	--	13	55910418	294599
rs4915274	a	c	-0.0246	0.0054	6.184e-06	--	1	198246939	294599
rs7542416	t	g	-0.0246	0.0054	6.184e-06	--	1	198220347	294599
rs4841329	a	g	0.0237	0.0052	6.21e-06	++	8	10253098	294599
rs4740327	a	g	0.1948	0.0431	6.211e-06	+?	9	134759147	11445
rs10457381	a	c	0.029	0.0064	6.224e-06	-+	6	120791362	294599
rs4395244	c	g	0.0246	0.0054	6.233e-06	-+	2	228292190	294599
rs9789483	a	g	-0.0241	0.0053	6.234e-06	--	2	58492345	280653
rs73191546	a	g	0.029	0.0064	6.244e-06	++	13	56011337	294599
rs113087200	d	i	-0.0253	0.0056	6.247e-06	?-	1	198186542	235374
rs2717042	a	c	-0.0246	0.0054	6.29e-06	--	2	58177082	294599
rs201120798	a	t	0.028	0.0062	6.298e-06	?+	1	198195862	235374
rs7815363	c	g	0.0237	0.0052	6.305e-06	++	8	10579876	294599
rs16834295	t	c	-3.8349	0.8492	6.308e-06	-?	3	123186957	59225
rs111405008	t	c	-0.0286	0.0063	6.312e-06	--	13	56076838	294599
rs4517961	t	c	0.0246	0.0054	6.314e-06	-+	2	228293105	294599
rs143914731	a	g	-0.0259	0.0057	6.329e-06	--	3	117602058	294599
rs56085147	t	c	0.029	0.0064	6.33e-06	++	13	56112073	294599
rs73191600	t	c	0.029	0.0064	6.334e-06	++	13	56103561	294599
rs73163783	t	c	0.0259	0.0057	6.366e-06	++	3	117602144	294599
rs9926820	a	g	-0.1711	0.0379	6.398e-06	-?	16	28221494	59225
rs3105057	a	g	0.0294	0.0065	6.413e-06	++	13	55883975	294599
rs232093	a	g	-0.1652	0.0366	6.427e-06	-?	17	63725616	59225
rs12156295	t	g	0.0241	0.0053	6.429e-06	++	8	10917214	294599
rs2001338	a	g	-0.0241	0.0053	6.477e-06	--	8	10251217	280653
rs3105064	a	g	0.0294	0.0065	6.507e-06	++	13	55888292	246626
rs7320149	t	c	-0.0294	0.0065	6.535e-06	--	13	55881624	294599
rs5779916	d	i	0.0275	0.0061	6.538e-06	?+	1	198233740	235374
rs73196840	a	c	0.0241	0.0053	6.556e-06	++	8	10801658	294599
rs62065395	t	c	0.0302	0.0067	6.561e-06	?+	17	43542037	235374
rs62065396	t	c	0.0302	0.0067	6.561e-06	?+	17	43543207	235374
rs2959992	c	g	-0.0302	0.0067	6.561e-06	?-	17	43544206	235374
rs2684526	t	c	-0.0302	0.0067	6.561e-06	?-	17	43539723	235374
rs555123328	d	i	-0.0302	0.0067	6.561e-06	?-	17	43553564	235374
rs73191591	t	c	0.0285	0.0063	6.578e-06	++	13	56077319	294599
rs1691471	t	c	0.0241	0.0053	6.59e-06	++	3	85011013	294599
rs1657205	t	c	-0.0294	0.0065	6.601e-06	--	13	55907486	294599
rs1456184	t	g	0.0245	0.0054	6.601e-06	++	3	117660767	294599
rs34381075	c	g	-0.0241	0.0053	6.602e-06	--	8	10243785	294599
rs12616271	t	c	0.0245	0.0054	6.604e-06	-+	2	228291857	294599
rs7325044	t	c	0.0294	0.0065	6.651e-06	++	13	55882587	294599
rs586139	a	g	0.0294	0.0065	6.659e-06	++	13	55884268	294416
rs13092842	a	g	0.0258	0.0057	6.667e-06	++	3	117601518	294599
rs6778857	t	g	-0.0258	0.0057	6.689e-06	--	3	117602595	294599
rs11079580	t	c	0.163	0.0362	6.69e-06	+?	17	63666968	59225
rs2139053	t	c	0.0245	0.0054	6.69e-06	++	2	58156539	294599
rs73193533	t	c	0.0289	0.0064	6.744e-06	++	13	56125994	294599
rs7821839	c	g	0.0254	0.0056	6.758e-06	++	8	10915007	294599
rs559350530	c	g	0.0234	0.0052	6.795e-06	?+	6	31312863	235374
rs28823393	t	c	-0.0241	0.0053	6.829e-06	--	18	53466068	294599
rs4888768	t	c	0.2396	0.0533	6.837e-06	+?	16	78276632	59225
rs146866535	t	c	0.0259	0.0058	6.839e-06	++	18	53467834	294599
rs6998295	a	c	-0.0236	0.0052	6.851e-06	--	8	10580650	294599
rs28778701	t	c	-0.024	0.0053	6.869e-06	--	3	117761991	294599
rs205365	a	g	0.1703	0.0379	6.871e-06	+?	16	28120654	59225
rs9374918	a	g	-0.028	0.0062	6.893e-06	+-	6	120802059	294599
rs35601212	a	g	0.0276	0.0061	6.911e-06	++	6	30220739	294599
rs3098271	a	g	0.0293	0.0065	6.917e-06	++	13	55902538	294599
rs13276086	t	g	0.0244	0.0054	6.942e-06	++	8	9578982	280201
rs21126	a	g	0.024	0.0053	6.947e-06	++	5	104013782	294599
rs7538180	a	g	0.0249	0.0055	6.963e-06	++	1	198211075	294599
rs13094010	c	g	-0.024	0.0053	6.968e-06	--	3	117717774	294599
rs7837038	a	g	-0.0236	0.0052	6.974e-06	--	8	10783074	294599
rs2381212	a	c	0.048	0.0107	6.99e-06	++	9	5168585	294599
rs9261477	t	c	-0.031	0.0069	7.031e-06	?-	6	30107118	235374
rs6982148	c	g	-0.0244	0.0054	7.036e-06	--	8	9581070	294599
rs555075975	a	g	-0.0292	0.0065	7.046e-06	?-	17	44343192	235374
rs10537153	d	i	-0.0292	0.0065	7.046e-06	?-	8	10206921	235374
rs17517549	t	c	-0.0289	0.0064	7.072e-06	--	13	56141228	294599
rs4077279	a	g	-0.0236	0.0052	7.078e-06	--	5	164481814	294599
rs2717027	a	g	-0.0244	0.0054	7.098e-06	--	2	58164454	294599
rs10040923	a	g	-0.0236	0.0052	7.103e-06	--	5	103822036	294599
rs488904	t	g	0.0235	0.0052	7.127e-06	++	8	8587571	294599
rs10095236	t	c	-0.024	0.0053	7.136e-06	--	8	9684925	294599
rs6805143	a	g	3.8041	0.8475	7.159e-06	+?	3	122884810	59225
rs6994574	a	g	-0.0244	0.0054	7.174e-06	--	8	9578255	294531
rs7209501	a	c	0.0297	0.0066	7.195e-06	++	17	43503294	294599
rs12152068	t	g	0.0248	0.0055	7.214e-06	++	21	25056261	294599
rs2860455	a	c	-0.0235	0.0052	7.252e-06	--	5	103802354	294599
rs55715793	a	g	-0.0288	0.0064	7.256e-06	--	13	56040702	294599
rs7846399	t	c	0.0244	0.0054	7.267e-06	++	8	9493129	294599
rs477860	t	c	0.0257	0.0057	7.272e-06	++	8	9811765	294599
rs148537972	d	i	-0.0244	0.0054	7.294e-06	--	5	164474174	294599
rs11350338	d	i	-0.1662	0.0371	7.303e-06	-?	3	88493411	59225
rs68164957	a	c	0.0239	0.0053	7.31e-06	++	8	10799489	294599
rs6753666	t	c	0.0244	0.0054	7.344e-06	-+	2	228291940	294441
rs4293562	t	c	0.0244	0.0054	7.349e-06	-+	2	228292025	294599
rs1180241	a	g	0.0253	0.0056	7.358e-06	++	6	83932070	293736
rs7000322	t	c	-0.0239	0.0053	7.373e-06	--	8	9679742	294599
rs13090744	a	t	0.0257	0.0057	7.375e-06	++	3	117597383	294599
rs2678892	a	g	-0.0239	0.0053	7.384e-06	--	2	58167140	294599
rs13254263	a	g	0.0235	0.0052	7.388e-06	++	8	10255181	294599
rs2898261	t	g	-0.0235	0.0052	7.388e-06	--	8	10958539	285445
rs12583384	a	g	-0.0288	0.0064	7.39e-06	--	13	56043385	294599
rs13252982	c	g	0.0235	0.0052	7.393e-06	++	8	10255105	294599
rs7589853	a	c	-0.0244	0.0054	7.413e-06	+-	2	228301557	294599
rs3124436	a	g	-0.0292	0.0065	7.42e-06	--	13	55902879	294599
rs12606645	a	g	0.0253	0.0056	7.423e-06	++	18	53475163	294599
rs858349	c	g	-0.0363	0.0081	7.434e-06	--	12	123265130	294599
rs17779791	a	g	0.0253	0.0056	7.463e-06	++	8	10940241	294599
rs11777976	a	g	0.0235	0.0052	7.467e-06	++	8	10255402	280476
rs12658009	a	g	0.0244	0.0054	7.469e-06	++	5	164482469	294599
rs486781	a	g	0.0235	0.0052	7.47e-06	++	8	8639740	294599
rs76362092	t	g	0.0328	0.0073	7.474e-06	++	3	120849129	294599
rs2678889	a	g	0.0239	0.0053	7.484e-06	++	2	58164223	294599
rs16955926	a	c	-0.0412	0.0092	7.504e-06	--	15	71933058	294599
rs188542872	a	g	-1.0163	0.2269	7.506e-06	-?	17	51877784	59225
rs2016221	t	c	-0.0283	0.0063	7.523e-06	--	8	9993383	294599
rs671370	t	c	0.0248	0.0055	7.539e-06	++	8	9813317	280622
rs9931708	c	g	0.17	0.038	7.539e-06	+?	16	28228631	59225
rs62065374	a	g	-0.03	0.0067	7.548e-06	?-	17	43520272	235374
rs4503064	a	g	0.0243	0.0054	7.549e-06	++	8	10579392	280391
rs7617580	a	g	0.0257	0.0057	7.566e-06	++	3	117607027	294599
rs76858784	a	g	-0.0296	0.0066	7.574e-06	--	18	53184787	294599
rs7817784	a	g	-0.0239	0.0053	7.578e-06	--	8	9682553	294599
rs73163755	t	g	-0.0261	0.0058	7.581e-06	--	3	117581266	294599
rs13078800	a	t	0.0239	0.0053	7.592e-06	++	3	117718238	294599
rs33931627	d	i	-0.0243	0.0054	7.598e-06	--	5	164476563	294599
rs7427162	t	c	0.0257	0.0057	7.6e-06	++	3	117586681	294446
rs13264580	t	c	0.0239	0.0053	7.609e-06	++	8	10250699	294599
rs396755	c	g	-0.0239	0.0053	7.622e-06	--	5	104022239	294599
rs2678891	t	g	0.0239	0.0053	7.632e-06	++	2	58166643	294599
rs2678882	a	t	-0.0239	0.0053	7.632e-06	--	2	58159362	294599
rs36114997	a	g	0.0297	0.0066	7.65e-06	++	17	43515885	294599
rs4841203	a	g	0.0243	0.0054	7.662e-06	++	8	9582730	294599
rs1821756	t	g	0.0292	0.0065	7.663e-06	++	13	55865326	294599
rs4841204	a	g	-0.0243	0.0054	7.668e-06	--	8	9583407	294599
rs2190554	a	c	-0.0248	0.0055	7.715e-06	+-	17	68900790	294599
rs2717035	t	c	-0.0239	0.0053	7.717e-06	--	2	58167440	294599
rs34363898	t	c	-0.0296	0.0066	7.72e-06	--	17	43515846	294599
rs147726239	t	c	3.5972	0.8043	7.724e-06	+?	15	29157057	59225
rs13061956	a	c	-0.0257	0.0057	7.724e-06	--	3	117603579	294599
rs12541318	a	c	-0.0239	0.0053	7.733e-06	--	8	11594970	294444
rs140236460	d	i	0.1701	0.038	7.759e-06	+?	16	28230181	59225
rs6765305	a	g	0.0261	0.0058	7.765e-06	++	3	117630401	294599
rs2072107	a	g	-0.0318	0.0071	7.776e-06	--	6	30166935	280627
rs205433	t	c	-0.1715	0.0383	7.795e-06	-?	16	28086176	59225
rs7517410	c	g	0.0248	0.0055	7.799e-06	++	1	198264900	294599
rs11249999	t	c	-0.0239	0.0053	7.806e-06	--	8	10251265	294599
rs34155841	t	g	-0.0239	0.0053	7.812e-06	--	8	10247529	294599
rs35558975	c	g	0.0239	0.0053	7.827e-06	++	8	11584476	294599
rs78479493	d	i	-0.0295	0.0066	7.833e-06	?-	13	55936547	235374
rs149362587	d	i	0.0252	0.0056	7.838e-06	++	18	53471331	294599
rs11774266	c	g	-0.0252	0.0056	7.862e-06	--	8	10912203	294599
rs12542912	t	c	-0.0243	0.0054	7.898e-06	--	8	9585196	294599
rs12952764	a	g	-0.0296	0.0066	7.901e-06	--	17	43497210	294599
rs62407546	c	g	0.0277	0.0062	7.905e-06	?+	6	30216629	235374
rs12547642	t	c	0.0243	0.0054	7.91e-06	++	8	9493927	294599
rs76115117	a	c	-0.0336	0.0075	7.919e-06	--	3	120841552	294599
rs2678880	t	c	-0.0238	0.0053	7.936e-06	--	2	58158283	280619
rs926864	a	g	0.0238	0.0053	7.936e-06	++	6	99476976	294599
rs2572131	t	c	0.0238	0.0053	7.937e-06	++	6	99477881	294599
rs12619524	t	g	-0.0243	0.0054	7.937e-06	+-	2	228291589	294599
rs3124387	t	c	0.0291	0.0065	7.938e-06	++	13	55834053	294599
rs8014837	a	g	-0.0247	0.0055	7.947e-06	--	14	77681128	294599
rs62064646	a	g	-0.0296	0.0066	7.964e-06	--	17	43500587	294599
rs13264850	a	t	0.0243	0.0054	7.989e-06	++	8	9575331	294599
rs4945657	t	c	-0.0283	0.0063	7.997e-06	+-	6	120770122	294599
rs9644707	a	t	0.0247	0.0055	8.003e-06	++	8	9590116	294599
rs2190555	a	g	0.0247	0.0055	8.01e-06	-+	17	68900923	294599
rs4946485	a	c	0.0283	0.0063	8.021e-06	-+	6	120770536	294599
rs367543	t	c	0.023	0.0051	8.025e-06	++	8	9034148	285425
rs2572117	c	g	0.0238	0.0053	8.027e-06	++	6	99482474	294599
rs6996979	c	g	-0.0234	0.0052	8.037e-06	--	8	10580550	294599
rs11785923	c	g	-0.0243	0.0054	8.039e-06	--	8	9587674	294599
rs35146452	d	i	-0.0252	0.0056	8.043e-06	--	18	53473442	294599
rs11778555	t	c	-0.0243	0.0054	8.055e-06	--	8	9587574	294599
rs12615592	c	g	0.0243	0.0054	8.066e-06	-+	2	228291587	294599
rs7014663	t	g	-0.0243	0.0054	8.076e-06	--	8	9587275	294599
rs13423539	a	g	-0.0243	0.0054	8.082e-06	+-	2	228291234	294599
rs11782886	a	g	0.0243	0.0054	8.093e-06	++	8	9587891	294599
rs2684641	a	g	0.0299	0.0067	8.094e-06	?+	17	43520118	235374
rs907180	a	g	-0.023	0.0051	8.12e-06	--	8	8702827	280646
rs10934426	t	g	0.0247	0.0055	8.121e-06	++	3	117717570	294599
rs12679956	a	g	-0.0243	0.0054	8.121e-06	--	8	9584849	294599
rs11250002	t	g	-0.0238	0.0053	8.126e-06	--	8	10257041	294599
rs144398873	a	g	-0.0252	0.0056	8.133e-06	--	18	53467947	294599
rs4777427	t	c	0.0397	0.0089	8.136e-06	++	15	71929887	294599
rs1875867	a	c	-0.0331	0.0074	8.147e-06	--	3	120871116	294599
rs7184239	a	g	0.1694	0.038	8.15e-06	+?	16	28239935	59225
rs62064645	a	g	-0.0296	0.0066	8.163e-06	--	17	43500477	294599
rs1466555	c	g	-0.0282	0.0063	8.165e-06	--	8	9995287	294599
rs76344126	a	g	-0.0296	0.0066	8.166e-06	--	17	43503284	294599
rs471480	t	c	-0.0247	0.0055	8.181e-06	--	8	9812462	294497
rs151325170	d	i	-0.0282	0.0063	8.194e-06	+-	6	120788035	294599
rs1035625	a	g	-0.0243	0.0054	8.195e-06	--	2	171092445	294599
rs10092781	t	c	-0.0229	0.0051	8.201e-06	--	8	10640359	294599
rs205355	t	c	-0.158	0.0354	8.214e-06	-?	16	28104529	58839
rs9283566	t	g	0.0242	0.0054	8.218e-06	++	3	117680258	294599
rs325481	a	g	0.0238	0.0053	8.219e-06	++	5	104000752	294599
rs1000613	t	c	0.03	0.0067	8.225e-06	++	5	103940050	294599
rs11779205	t	c	0.0242	0.0054	8.232e-06	++	8	10260100	294599
rs1821001	t	c	0.0229	0.0051	8.256e-06	++	8	10640041	294599
rs17665813	t	c	0.0256	0.0057	8.257e-06	++	3	117603115	294599
rs12677507	c	g	-0.0243	0.0054	8.258e-06	--	8	9481687	294599
rs10096462	a	c	0.0247	0.0055	8.28e-06	++	8	9614993	294599
rs12932147	a	t	-0.3149	0.0706	8.282e-06	-?	16	10431371	59225
rs17801445	a	g	-0.0269	0.006	8.301e-06	--	7	43474715	294599
rs11399805	d	i	-0.1689	0.0379	8.305e-06	-?	16	28144110	59225
rs970941	a	g	-0.0238	0.0053	8.313e-06	--	2	58166181	294599
rs2717031	t	c	0.0238	0.0053	8.315e-06	++	2	58166468	294599
rs9482036	t	c	0.0282	0.0063	8.32e-06	-+	6	120772312	294599
rs62064647	a	g	-0.0295	0.0066	8.334e-06	--	17	43500621	294599
rs10109026	t	c	0.0247	0.0055	8.344e-06	++	8	9411986	294599
rs1401100	t	g	-0.0238	0.0053	8.349e-06	--	2	58168856	294599
rs839363	t	c	0.0366	0.0082	8.352e-06	++	12	123276924	294599
rs1514415	a	g	0.0242	0.0054	8.355e-06	++	21	25059030	294599
rs148747300	d	i	-0.0256	0.0057	8.363e-06	--	3	117604884	294599
rs140390006	d	i	-0.0256	0.0057	8.374e-06	--	3	117614658	294599
rs35626715	t	c	0.0295	0.0066	8.397e-06	++	17	43502241	294599
rs17601462	a	g	0.0229	0.0051	8.401e-06	++	7	133347066	294599
rs150314132	t	g	-0.0251	0.0056	8.401e-06	--	18	53468750	294599
rs34981078	t	c	-0.0251	0.0056	8.419e-06	--	3	117510714	294599
rs4775678	t	c	-0.159	0.0357	8.419e-06	-?	15	47586665	59225
rs4945659	t	c	-0.0282	0.0063	8.428e-06	+-	6	120789121	294599
rs12940792	t	c	-0.0295	0.0066	8.452e-06	--	17	43492357	294599
rs111622969	t	g	0.0334	0.0075	8.455e-06	?+	3	120853665	235374
rs113573326	a	c	-0.0334	0.0075	8.455e-06	?-	3	120889735	235374
rs111903623	t	g	-0.0334	0.0075	8.455e-06	?-	3	120889598	235374
rs2355346	t	c	0.0238	0.0053	8.457e-06	++	2	171090497	294599
rs35519908	t	c	0.0295	0.0066	8.457e-06	++	17	43499328	294599
rs12942666	a	g	0.0295	0.0066	8.459e-06	++	17	43499839	294599
rs1601552	a	g	-0.0282	0.0063	8.462e-06	+-	6	120775058	294599
rs7428169	a	c	0.0255	0.0057	8.479e-06	++	3	117597070	294599
rs16955919	t	g	0.0401	0.009	8.483e-06	++	15	71931601	294528
rs56212100	a	g	-0.0295	0.0066	8.498e-06	--	17	43501940	294599
rs7222389	t	c	0.0295	0.0066	8.5e-06	++	17	43501442	294599
rs1041621	a	g	-0.0233	0.0052	8.511e-06	--	7	133353965	294599
rs1855314	a	g	0.0291	0.0065	8.513e-06	++	13	56161742	294599
rs17659708	a	g	0.0233	0.0052	8.518e-06	++	7	133355098	294599
rs611686	a	g	0.0291	0.0065	8.522e-06	++	13	56162079	294599
rs13048974	t	g	0.0246	0.0055	8.554e-06	++	21	25061690	294599
rs416223	a	c	0.0238	0.0053	8.555e-06	++	5	103991476	294599
rs11077529	a	g	-0.0246	0.0055	8.563e-06	+-	17	68902551	294599
rs13047886	a	g	0.0246	0.0055	8.564e-06	++	21	25061565	294599
rs4407841	a	g	0.0251	0.0056	8.566e-06	++	8	10921761	294599
rs11989640	a	g	0.0238	0.0053	8.568e-06	++	8	10256054	280632
rs10808271	t	c	0.0233	0.0052	8.574e-06	++	7	133352318	294599
rs4841235	a	g	0.0238	0.0053	8.611e-06	++	8	9683358	294599
rs3017183	t	c	-0.0251	0.0056	8.617e-06	--	18	53168243	294533
rs9401268	a	g	-0.0282	0.0063	8.627e-06	+-	6	120802006	294599
rs36105045	d	i	0.029	0.0065	8.629e-06	++	13	55846007	294599
rs73163781	c	g	-0.0255	0.0057	8.63e-06	--	3	117600551	294599
rs73163779	a	g	-0.0255	0.0057	8.634e-06	--	3	117600473	294599
rs2747749	t	c	0.0238	0.0053	8.64e-06	++	6	99482894	294599
rs73163777	t	c	0.0255	0.0057	8.64e-06	++	3	117600454	294599
rs12547884	a	g	-0.0281	0.0063	8.641e-06	--	8	9995515	294486
rs55648326	t	c	0.0295	0.0066	8.646e-06	++	17	43501591	294599
rs11710605	a	g	0.0255	0.0057	8.655e-06	++	3	117600135	294599
rs1518399	t	c	-0.0237	0.0053	8.663e-06	--	2	58231314	294599
rs3124376	a	c	-0.029	0.0065	8.668e-06	--	13	55862504	294599
rs3105053	a	g	-0.029	0.0065	8.679e-06	--	13	55865940	294599
rs3098265	t	c	-0.029	0.0065	8.683e-06	--	13	55866991	294599
rs76338161	c	g	0.033	0.0074	8.685e-06	++	3	120866531	294599
rs3124378	t	c	-0.029	0.0065	8.688e-06	--	13	55855670	294599
rs1829548	t	c	-0.0233	0.0052	8.688e-06	--	12	73712367	294599
rs2678890	t	c	-0.0237	0.0053	8.7e-06	--	2	58164435	294599
rs73163774	t	c	-0.0255	0.0057	8.708e-06	--	3	117598023	294599
rs112060520	t	g	-0.0255	0.0057	8.727e-06	--	3	117671421	294599
rs35316422	t	g	-0.0242	0.0054	8.73e-06	--	8	9575129	294599
rs138427459	d	i	-0.0286	0.0064	8.735e-06	+-	6	120771827	294599
rs16832140	a	g	-0.033	0.0074	8.738e-06	--	3	120865302	294599
rs79489952	a	g	0.033	0.0074	8.739e-06	++	3	120859607	294599
rs3856576	a	g	-0.033	0.0074	8.74e-06	--	3	120845812	280651
rs4946489	a	g	-0.0281	0.0063	8.749e-06	+-	6	120795516	294599
rs4946487	a	g	0.0281	0.0063	8.755e-06	-+	6	120780373	294599
rs75338033	a	t	-0.033	0.0074	8.778e-06	--	3	120870003	294599
rs74280560	a	g	0.033	0.0074	8.782e-06	++	3	120885710	294599
rs76851442	a	t	0.033	0.0074	8.789e-06	++	3	120852034	294599
rs6766743	t	c	0.0255	0.0057	8.801e-06	++	3	117609293	294599
rs73183039	t	c	-0.0255	0.0057	8.806e-06	--	3	117607873	294599
rs2101344	c	g	0.0242	0.0054	8.806e-06	++	3	85087623	294599
rs17592413	a	g	-0.029	0.0065	8.808e-06	--	13	56273655	289707
rs71603644	a	g	-0.2176	0.049	8.809e-06	-?	5	159336790	59225
rs13272424	t	g	0.0242	0.0054	8.816e-06	++	8	9575319	294599
rs115296320	a	g	0.033	0.0074	8.817e-06	++	3	120892022	294599
rs2048981	c	g	0.033	0.0074	8.822e-06	++	3	120892470	294599
rs36093074	d	i	-0.029	0.0065	8.825e-06	--	13	55871307	294599
rs73163796	a	g	-0.0255	0.0057	8.858e-06	--	3	117604432	294599
rs34792542	a	g	0.0295	0.0066	8.859e-06	++	17	43498181	294599
rs1694929	t	c	0.0233	0.0052	8.866e-06	++	3	85002871	294599
rs62064649	a	g	0.0294	0.0066	8.881e-06	++	17	43502111	294599
rs34286926	a	g	0.0294	0.0066	8.901e-06	++	17	43495852	294599
rs2717032	t	c	0.0237	0.0053	8.91e-06	++	2	58166760	294599
rs34889950	c	g	0.0255	0.0057	8.911e-06	++	3	117575722	294599
rs35420583	t	c	-0.0295	0.0066	8.916e-06	--	17	43498180	294599
rs35313049	t	c	0.0233	0.0052	8.917e-06	++	5	103806932	294599
rs73168305	t	c	0.0255	0.0057	8.924e-06	++	3	117612958	294599
rs12200264	a	c	0.0281	0.0063	8.935e-06	-+	6	120767486	294599
rs6791342	t	g	-0.0255	0.0057	8.938e-06	--	3	117611140	294599
rs1180233	t	c	0.025	0.0056	8.94e-06	++	6	83948593	294599
rs2090061	t	c	-0.0237	0.0053	8.945e-06	--	8	9680978	294599
rs7588868	t	c	0.0233	0.0052	8.948e-06	++	2	171091432	285467
rs16915185	t	c	-0.0596	0.0134	8.95e-06	--	8	93677234	279924
rs9482035	a	c	0.0281	0.0063	8.954e-06	-+	6	120768226	294599
rs4929829	t	c	-0.0255	0.0057	8.972e-06	--	10	125789950	294599
rs13268319	a	c	-0.0241	0.0054	8.976e-06	--	8	9579249	294599
rs28649568	t	g	0.0237	0.0053	8.985e-06	++	8	8959671	294599
rs6881764	a	g	-0.0233	0.0052	8.995e-06	--	5	103810310	294599
rs13097539	t	c	0.0255	0.0057	9.004e-06	++	3	117601872	294599
rs1034841	t	g	-0.0246	0.0055	9.013e-06	+-	17	68918181	294529
rs670044	a	c	0.0246	0.0055	9.031e-06	++	8	9892529	280627
rs9482040	t	g	0.0281	0.0063	9.032e-06	-+	6	120797950	294599
rs10107542	c	g	-0.0237	0.0053	9.042e-06	--	8	9682981	294599
rs35884427	a	g	-0.0294	0.0066	9.065e-06	--	17	43495216	294599
rs35601150	d	i	0.0281	0.0063	9.069e-06	-+	6	120792664	294599
rs34915103	c	g	0.0294	0.0066	9.069e-06	++	17	43493560	294599
rs56378631	t	c	0.0294	0.0066	9.075e-06	++	17	43496465	294599
rs12922344	a	t	-0.1697	0.0382	9.095e-06	-?	16	28232688	59225
rs28404480	a	g	0.1697	0.0382	9.1e-06	+?	16	28232809	59225
rs76503256	a	t	0.0281	0.0063	9.108e-06	++	21	40781529	294599
rs2339658	a	g	0.0595	0.0134	9.128e-06	++	8	93680269	294518
rs2180454	t	c	-0.0276	0.0062	9.128e-06	--	14	29690513	294599
rs4946488	a	g	0.0281	0.0063	9.13e-06	-+	6	120794863	294599
rs17666058	t	c	-0.0255	0.0057	9.138e-06	--	3	117618520	294599
rs1485840	a	g	0.0276	0.0062	9.142e-06	++	6	101831210	294599
rs9387794	t	g	0.0281	0.0063	9.147e-06	-+	6	120798129	294599
rs36020229	c	g	-0.1701	0.0384	9.155e-06	-?	16	28230148	59225
rs34295638	a	g	-0.0237	0.0053	9.161e-06	--	3	117865810	294599
rs11151334	t	g	0.025	0.0056	9.163e-06	++	18	53466713	294599
rs58318242	c	g	-0.025	0.0056	9.175e-06	--	18	53470986	294599
rs146533855	d	i	-0.0285	0.0064	9.196e-06	+-	6	120782479	294599
rs28372159	a	t	0.0333	0.0075	9.222e-06	++	4	125011321	294599
rs138939140	d	i	0.0237	0.0053	9.225e-06	++	3	117769267	294599
rs3098275	a	g	-0.0289	0.0065	9.226e-06	--	13	55843133	294599
rs13249447	a	c	0.0241	0.0054	9.233e-06	++	8	9665074	294599
rs39998	a	c	-0.1688	0.0381	9.264e-06	-?	16	28133152	59225
rs921764	t	c	-0.1554	0.0351	9.284e-06	-?	15	47512281	59167
rs4271490	t	c	0.0289	0.0065	9.286e-06	++	13	55847173	294599
rs35468353	a	g	-0.0232	0.0052	9.289e-06	--	16	31056433	294599
rs74280559	c	g	-0.0329	0.0074	9.29e-06	--	3	120866199	294599
rs1180198	t	c	0.025	0.0056	9.295e-06	++	6	83959048	294599
rs9387788	c	g	0.028	0.0063	9.295e-06	-+	6	120792819	294599
rs1079432	t	g	-0.0297	0.0067	9.3e-06	?-	17	43529769	235374
rs62065377	a	g	0.0297	0.0067	9.3e-06	?+	17	43521193	235374
rs1079434	t	c	0.0297	0.0067	9.3e-06	?+	17	43529687	235374
rs112257723	t	c	-0.0297	0.0067	9.3e-06	?-	17	43531926	235374
rs557443000	a	g	-0.0297	0.0067	9.3e-06	?-	17	43516739	235374
rs1986972	a	g	0.0241	0.0054	9.33e-06	++	8	10268805	294599
rs2355349	a	g	-0.0237	0.0053	9.334e-06	--	2	171090872	294599
rs9489956	t	c	0.028	0.0063	9.343e-06	-+	6	120781346	280154
rs144622679	d	i	0.0333	0.0075	9.348e-06	++	3	120842916	294599
rs66511648	t	c	0.0259	0.0058	9.358e-06	++	3	117515519	294599
rs9569300	t	c	0.0288	0.0065	9.39e-06	?+	13	55928231	235374
rs34561059	d	i	0.0319	0.0072	9.399e-06	?+	12	125065480	235374
rs75750546	a	g	-0.0333	0.0075	9.4e-06	--	3	120851787	294599
rs13097842	a	g	0.0254	0.0057	9.401e-06	++	3	117601926	294599
rs11151343	t	c	-0.025	0.0056	9.404e-06	--	18	53473423	294599
rs184135983	t	c	3.5008	0.7902	9.418e-06	+?	15	29223544	59225
rs34413146	d	i	-0.0245	0.0055	9.424e-06	+-	2	228322259	294599
rs4603647	c	g	0.025	0.0056	9.445e-06	++	18	53472722	294599
rs12605940	t	c	0.025	0.0056	9.457e-06	++	18	53473477	294599
rs12605499	a	t	0.025	0.0056	9.46e-06	++	18	53473528	294599
rs5779918	d	i	0.0248	0.0056	9.486e-06	?+	1	198258495	235374
rs56128224	a	g	0.0236	0.0053	9.491e-06	++	7	114358180	294599
rs925610	c	g	-0.0236	0.0053	9.51e-06	--	8	9681836	294599
rs6992666	a	c	0.0241	0.0054	9.512e-06	++	8	9586704	294599
rs1569980	t	c	-0.0276	0.0062	9.536e-06	--	14	29684521	294599
rs4129360	a	t	-0.0241	0.0054	9.546e-06	--	8	9573284	294599
rs12114661	a	g	-0.0241	0.0054	9.547e-06	--	8	9573154	294599
rs12155819	a	g	0.0241	0.0054	9.555e-06	++	8	9572679	294519
rs2979194	t	c	0.0307	0.0069	9.569e-06	++	8	8338522	294498
rs73984391	t	g	-0.0293	0.0066	9.571e-06	--	17	43484598	294599
rs535598311	d	i	-0.0301	0.0068	9.579e-06	?-	17	43522775	235374
rs78986775	t	c	0.0241	0.0054	9.585e-06	++	11	31055942	294599
rs11716966	t	c	0.0254	0.0057	9.585e-06	++	3	117605599	294599
rs1808189	t	c	0.0294	0.0066	9.593e-06	++	17	43484903	294599
rs73168303	a	g	-0.0254	0.0057	9.595e-06	--	3	117611715	294599
rs2919961	a	c	-0.0228	0.0051	9.603e-06	--	5	103795692	294599
rs9537024	a	c	-0.0289	0.0065	9.63e-06	--	13	55817131	294599
rs12947718	a	g	-0.0293	0.0066	9.638e-06	--	17	43493101	280640
rs34194083	t	c	0.0241	0.0055	9.655e-06	++	2	58490153	294599
rs537002697	a	g	0.1323	0.0299	9.655e-06	?+	8	13277459	235374
rs17207421	a	g	0.0267	0.006	9.661e-06	++	7	43475079	294599
rs11153888	a	g	-0.028	0.0063	9.667e-06	+-	6	120765178	294599
rs7759370	a	c	-0.028	0.0063	9.678e-06	+-	6	120763235	294411
rs73250104	t	g	0.0764	0.0173	9.685e-06	++	14	46394846	294599
rs1407258	a	t	0.0241	0.0054	9.685e-06	++	11	31059839	294599
rs4946484	t	c	-0.028	0.0063	9.687e-06	+-	6	120764752	294599
rs3098277	a	c	-0.0289	0.0065	9.695e-06	--	13	55813527	294599
rs28542445	t	c	-0.0261	0.0059	9.701e-06	?-	6	120661813	235374
rs12658019	a	g	-0.0232	0.0052	9.705e-06	--	5	103904108	294599
rs28609462	t	g	-0.1691	0.0382	9.719e-06	-?	16	28237702	59225
rs138875280	d	i	-0.0236	0.0053	9.735e-06	--	8	10801234	294599
rs7776986	t	c	0.0232	0.0052	9.739e-06	++	7	133345635	294599
rs4255680	t	c	-0.0289	0.0065	9.741e-06	--	13	55846755	294599
rs11164404	a	t	-0.024	0.0054	9.751e-06	--	1	102628609	294599
rs33994795	t	c	-0.0236	0.0053	9.775e-06	--	8	9473429	294599
rs474892	t	g	-0.0232	0.0052	9.777e-06	--	8	8596731	294599
rs75541595	a	g	0.0499	0.0113	9.777e-06	++	4	91211524	294599
rs11250001	a	g	-0.0236	0.0053	9.8e-06	--	8	10255901	294599
rs11711127	t	g	0.0258	0.0058	9.808e-06	++	3	117518996	294599
rs1963934	c	g	0.1688	0.0382	9.863e-06	+?	3	35767788	59225
rs553787	a	g	-0.0293	0.0066	9.869e-06	--	13	56163186	294599
rs8045064	t	c	-0.052	0.0118	9.883e-06	--	16	24675589	294599
rs1855313	t	c	0.0288	0.0065	9.887e-06	++	13	56161738	294599
rs3124388	t	g	-0.0288	0.0065	9.887e-06	--	13	55833708	294599
rs2919980	t	c	0.0236	0.0053	9.893e-06	++	5	103719235	294599
rs2979190	a	c	-0.0306	0.0069	9.914e-06	--	8	8337192	294599
rs7770373	a	g	0.028	0.0063	9.915e-06	-+	6	120795546	294599
rs2029159	a	g	-0.028	0.0063	9.939e-06	+-	6	120794004	294599
rs6921748	a	c	0.028	0.0063	9.941e-06	-+	6	120792686	294599
rs9537046	t	g	0.0288	0.0065	9.945e-06	++	13	55848687	294599
rs113825171	t	g	0.0243	0.0055	9.953e-06	?+	8	9676464	235374
rs12550717	a	g	0.024	0.0054	9.96e-06	++	8	10266706	294599
rs7996953	t	c	-0.0288	0.0065	9.966e-06	--	13	55853767	294599
rs533978821	d	i	-0.0296	0.0067	9.966e-06	?-	17	43502044	235374
rs2403326	a	g	0.0232	0.0052	9.97e-06	++	5	103791044	294599
rs10785017	a	t	-0.0232	0.0052	9.975e-06	--	12	73709215	294599
rs720360	a	t	0.028	0.0063	9.995e-06	-+	6	120737253	294599
rs2033369	t	c	-0.0227	0.0051	1e-05	--	8	10636165	294599
rs3124386	t	c	-0.0288	0.0065	1.001e-05	--	13	55834318	294599
rs720358	t	g	-0.028	0.0063	1.001e-05	+-	6	120737362	294599
rs12682175	a	g	0.024	0.0054	1.001e-05	++	8	9479161	294599
rs2678899	a	g	0.024	0.0054	1.001e-05	++	2	58176213	294599
rs12594363	a	g	-0.1549	0.0351	1.001e-05	-?	15	47510919	59225
rs9591675	a	g	-0.0297	0.0067	1.005e-05	--	13	56299694	294599
rs16955924	t	g	0.0397	0.009	1.009e-05	++	15	71932763	294599
rs9650650	t	c	0.024	0.0054	1.009e-05	++	8	10247976	294599
rs71373560	t	c	-0.0293	0.0066	1.01e-05	--	17	43493504	294599
rs1818659	t	g	0.0332	0.0075	1.01e-05	++	3	120895610	294599
rs61878204	t	c	0.0236	0.0053	1.011e-05	++	11	31058768	294599
rs4612345	a	g	0.024	0.0054	1.012e-05	++	8	9580001	294599
rs34136780	t	c	-0.024	0.0054	1.013e-05	--	11	31069793	294599
rs2633307	a	g	-0.0231	0.0052	1.014e-05	--	10	75653881	294599
rs494993	a	g	-0.0288	0.0065	1.016e-05	--	13	55868809	294599
rs2194923	a	g	0.0236	0.0053	1.017e-05	++	11	31066611	294599
rs4299038	a	g	-0.0288	0.0065	1.017e-05	--	13	55863737	294599
rs2001707	t	c	0.0236	0.0053	1.019e-05	++	8	11277433	289729
rs776460	a	g	0.0236	0.0053	1.02e-05	++	7	114379441	294599
rs58478893	c	g	0.025	0.0057	1.023e-05	++	18	53469932	294599
rs12946723	t	c	-0.0292	0.0066	1.026e-05	--	17	43496828	294599
rs11785061	c	g	0.0236	0.0053	1.026e-05	++	8	10259528	294599
rs12935715	t	c	-0.1706	0.0387	1.029e-05	-?	16	28235084	59225
rs9971038	t	c	-0.0227	0.0051	1.031e-05	--	10	75661149	294599
rs9489968	t	g	-0.0279	0.0063	1.038e-05	+-	6	120803885	294599
rs140279447	t	g	-0.0249	0.0056	1.038e-05	--	18	53468526	294599
rs2688614	a	g	-0.0231	0.0052	1.041e-05	--	10	75652876	294599
rs6933892	a	g	0.0244	0.0055	1.043e-05	++	6	11717934	289716
rs1407257	t	g	0.0235	0.0053	1.043e-05	++	11	31060561	294599
rs9971040	c	g	-0.0227	0.0051	1.045e-05	--	10	75661162	294599
rs35388602	t	c	-0.0238	0.0054	1.046e-05	?-	8	10259188	235374
rs73163732	t	c	0.0253	0.0057	1.046e-05	++	3	117557698	294599
rs12445650	a	g	0.0235	0.0053	1.046e-05	++	16	31044897	246693
rs1180229	t	c	0.0248	0.0056	1.048e-05	++	6	83949777	294599
rs113398524	a	g	-0.1124	0.0255	1.048e-05	--	3	80463127	294599
rs2675663	t	g	0.0227	0.0051	1.048e-05	++	10	75660270	294599
rs3013700	t	g	0.026	0.0059	1.049e-05	?+	6	120660597	235374
rs2884323	d	i	0.026	0.0059	1.049e-05	?+	6	120657571	235374
rs9527344	c	g	0.0288	0.0065	1.049e-05	++	13	55818851	294599
rs575374373	d	i	-0.0824	0.0187	1.051e-05	?-	21	37298378	235374
rs112906665	t	c	-0.0235	0.0053	1.052e-05	--	16	31040139	294599
rs35763679	t	c	0.0257	0.0058	1.054e-05	++	3	117589290	294599
rs56236914	t	c	-0.0292	0.0066	1.055e-05	--	17	43483551	294599
rs1976671	a	g	-0.024	0.0054	1.056e-05	--	8	9679634	294599
rs2927893	a	g	-0.0257	0.0058	1.057e-05	--	6	120659422	294599
rs66602888	c	g	-0.0292	0.0066	1.057e-05	--	8	10005248	294599
rs9316773	c	g	0.0287	0.0065	1.059e-05	++	13	55811645	294599
rs34751450	d	i	0.1715	0.0389	1.06e-05	+?	16	28167920	59225
rs16962650	t	c	-0.1707	0.0388	1.061e-05	-?	17	63709263	59225
rs1421023	t	g	-0.0231	0.0052	1.063e-05	--	18	53428905	294599
rs12496942	a	c	0.0251	0.0057	1.065e-05	?+	3	117724825	235374
rs12490584	c	g	-0.0251	0.0057	1.065e-05	?-	3	117724832	235374
rs12490583	a	g	-0.0251	0.0057	1.065e-05	?-	3	117724824	235374
rs1992097	a	g	0.0287	0.0065	1.067e-05	++	13	55860118	294599
rs1363103	t	c	-0.0235	0.0053	1.068e-05	--	5	103917837	246789
rs4397997	a	g	0.0287	0.0065	1.068e-05	++	13	55831820	294599
rs4775677	t	g	-0.1567	0.0356	1.069e-05	-?	15	47584440	59225
rs7081276	t	g	0.0226	0.0051	1.069e-05	++	10	75657423	294599
rs3098269	t	c	-0.0287	0.0065	1.069e-05	--	13	55860894	294599
rs12045126	a	g	0.0265	0.006	1.069e-05	++	1	198418905	294599
rs12211847	t	c	-0.0279	0.0063	1.07e-05	+-	6	120801414	294599
rs1906002	c	g	-0.0279	0.0063	1.07e-05	+-	6	120801560	294599
rs8056842	t	c	-0.0235	0.0053	1.071e-05	--	16	31047330	294599
rs3003648	t	c	-0.0279	0.0063	1.071e-05	+-	6	120734761	294599
rs9569327	c	g	-0.0292	0.0066	1.075e-05	--	13	56157062	294599
rs9537039	t	c	0.0287	0.0065	1.076e-05	++	13	55835491	294599
rs78822220	t	c	0.0331	0.0075	1.079e-05	++	3	120864126	294599
rs12152063	c	g	-0.0244	0.0055	1.08e-05	--	21	25056523	294599
rs6601525	a	g	-0.0231	0.0052	1.08e-05	--	8	10635317	289645
rs34480933	c	g	0.1545	0.0351	1.081e-05	+?	15	47504854	59225
rs2312147	t	c	0.0231	0.0052	1.081e-05	++	2	58222928	294533
rs17333520	t	c	0.0239	0.0054	1.081e-05	++	11	31058834	294599
rs12442330	t	c	-0.1545	0.0351	1.082e-05	-?	15	47504742	59225
rs12241748	t	c	0.0235	0.0053	1.087e-05	++	10	22848311	294599
rs11028406	t	g	0.0235	0.0053	1.091e-05	++	11	25099453	278829
rs2873056	a	g	-0.0287	0.0065	1.092e-05	--	13	55845684	294599
rs10934427	t	c	0.0244	0.0055	1.093e-05	++	3	117721983	294526
rs974471	a	g	0.027	0.0061	1.095e-05	++	14	29685328	289684
rs34590345	a	g	-0.0278	0.0063	1.096e-05	+-	6	120804183	294599
rs2640175	t	g	0.0265	0.006	1.097e-05	++	1	198421267	289431
rs8001547	a	g	-0.0283	0.0064	1.098e-05	--	13	55854704	294599
rs624667	t	c	-0.0235	0.0053	1.098e-05	--	7	114387041	294599
rs72704905	t	c	0.0622	0.0141	1.098e-05	++	9	14613003	294599
rs13164188	t	c	-0.0235	0.0053	1.098e-05	--	5	103914523	293434
rs3013699	t	g	-0.0257	0.0058	1.099e-05	--	6	120659468	294599
rs2927892	a	c	-0.0257	0.0058	1.1e-05	--	6	120659453	294599
rs7000772	a	g	0.0233	0.0053	1.101e-05	?+	8	10795613	235374
rs11824421	t	c	-0.0235	0.0053	1.104e-05	--	11	31064570	280617
rs7432631	a	g	0.0252	0.0057	1.107e-05	++	3	117567983	294599
rs483916	a	c	0.023	0.0052	1.108e-05	++	8	9793601	294599
rs4483021	a	g	0.0278	0.0063	1.108e-05	-+	6	120787266	294599
rs6498075	a	g	0.1672	0.038	1.108e-05	+?	16	28234408	59225
rs9597236	a	g	-0.0287	0.0065	1.11e-05	--	13	56279645	280617
rs12679960	t	c	0.0248	0.0056	1.11e-05	++	8	11430990	294599
rs7461939	a	g	-0.0239	0.0054	1.111e-05	--	8	9571621	294599
rs7462070	t	c	-0.0239	0.0054	1.111e-05	--	8	9571364	294599
rs146291425	d	i	-0.029	0.0066	1.113e-05	?-	13	55957202	235374
rs7826189	a	g	-0.023	0.0052	1.113e-05	--	8	10627860	294482
rs9398569	a	c	-0.0278	0.0063	1.114e-05	+-	6	120804399	294599
rs1906003	t	c	-0.0278	0.0063	1.114e-05	+-	6	120801482	294599
rs2884349	t	g	-0.0278	0.0063	1.114e-05	+-	6	120803008	280644
rs7764997	t	c	0.0278	0.0063	1.114e-05	-+	6	120805780	294599
rs9876705	a	g	-0.1631	0.0371	1.114e-05	-?	3	35709333	59225
rs9489969	a	c	0.0278	0.0063	1.115e-05	-+	6	120803923	294599
rs1385958	a	c	0.0278	0.0063	1.115e-05	-+	6	120802628	294599
rs144781171	t	c	-0.0268	0.0061	1.116e-05	?-	1	198218679	235374
rs3124390	t	g	-0.0287	0.0065	1.117e-05	--	13	55825177	294599
rs4555963	t	c	-0.0278	0.0063	1.121e-05	+-	6	120787302	294599
rs10091836	a	g	0.0234	0.0053	1.121e-05	++	8	10630815	294599
rs7091193	a	g	0.2789	0.0635	1.122e-05	+?	10	119701909	29798
rs2633300	a	c	0.0226	0.0051	1.122e-05	++	10	75656647	294599
rs9597234	t	c	-0.0287	0.0065	1.122e-05	--	13	56276005	294599
rs140741109	a	g	-0.0252	0.0057	1.122e-05	--	18	53467906	294599
rs4777441	a	g	0.0335	0.0076	1.122e-05	++	15	71994255	294599
rs2409695	a	t	-0.0252	0.0057	1.123e-05	--	8	10947654	294599
rs60734212	a	g	-0.023	0.0052	1.124e-05	--	5	103812660	294599
rs6934084	c	g	0.0243	0.0055	1.126e-05	++	6	11718027	294599
rs2979191	t	c	-0.0304	0.0069	1.126e-05	--	8	8337819	294599
rs148511067	t	c	-0.033	0.0075	1.126e-05	--	3	120811085	294599
rs2717036	t	c	0.0234	0.0053	1.127e-05	++	2	58168098	294599
rs6601450	t	g	0.0234	0.0053	1.127e-05	++	8	10243101	280651
rs373607110	d	i	0.0303	0.0069	1.127e-05	?+	17	43525166	235374
rs2927884	a	g	-0.0256	0.0058	1.13e-05	--	6	120660677	294599
rs587328	t	c	-0.0247	0.0056	1.13e-05	--	8	9809722	294599
rs2675670	c	g	-0.023	0.0052	1.13e-05	--	10	75655628	294599
rs4551305	t	c	0.0239	0.0054	1.133e-05	++	8	10802802	294599
rs28408520	a	c	0.0287	0.0065	1.133e-05	++	13	56275463	294599
rs58726213	a	g	-0.0234	0.0053	1.133e-05	--	16	31044683	294599
rs150890825	d	i	0.0257	0.0058	1.135e-05	++	3	117604826	294599
rs12054269	a	c	0.0252	0.0057	1.135e-05	++	3	117593588	280661
rs2927908	a	g	0.0256	0.0058	1.136e-05	++	6	120662422	280657
rs2931082	t	c	-0.0256	0.0058	1.137e-05	--	6	120661444	294599
rs4482164	t	c	0.0286	0.0065	1.138e-05	++	13	55845834	294599
rs10477835	a	t	0.0234	0.0053	1.139e-05	++	5	103917539	294599
rs9597250	a	c	-0.0291	0.0066	1.141e-05	--	13	56303709	294396
rs1815076	t	c	-0.0226	0.0051	1.142e-05	--	10	75659886	294599
rs568655892	t	c	-0.0294	0.0067	1.144e-05	?-	17	43515927	235374
rs2931084	t	c	0.0256	0.0058	1.144e-05	++	6	120662688	294599
rs7085633	a	t	-0.2797	0.0637	1.145e-05	-?	10	119704348	59225
rs7383737	c	g	0.0278	0.0063	1.145e-05	-+	6	120758923	294599
rs7382501	t	g	0.0278	0.0063	1.146e-05	-+	6	120758860	294599
rs73163739	a	t	0.0252	0.0057	1.146e-05	++	3	117562846	294599
rs1060916	t	c	0.0312	0.0071	1.15e-05	++	6	30171922	294599
rs12206353	c	g	0.0278	0.0063	1.15e-05	-+	6	120757819	294599
rs73197266	t	c	0.0291	0.0066	1.154e-05	++	13	56300499	294599
rs61878168	t	c	-0.0239	0.0054	1.154e-05	--	11	31050135	294599
rs4929830	t	c	0.0247	0.0056	1.16e-05	++	10	125784851	294599
rs3013669	t	c	-0.0277	0.0063	1.161e-05	+-	6	120745578	294599
rs11780798	a	g	-0.0273	0.0062	1.164e-05	--	8	10924369	293380
rs4306229	c	g	0.0351	0.008	1.165e-05	++	10	1413539	294599
rs67526282	t	c	0.0247	0.0056	1.168e-05	++	18	53471187	294599
rs79172804	a	g	-0.0286	0.0065	1.169e-05	--	17	43828764	294599
rs4841659	t	c	0.0234	0.0053	1.17e-05	++	8	11828200	280464
rs9597229	a	c	0.0286	0.0065	1.174e-05	++	13	56266273	294599
rs369762169	d	i	0.0298	0.0068	1.174e-05	?+	17	43493398	235374
rs2931079	a	c	-0.0256	0.0058	1.175e-05	--	6	120659636	294599
rs33941442	d	i	0.0308	0.007	1.176e-05	++	8	8342804	294599
rs12705988	a	g	0.0234	0.0053	1.176e-05	++	7	114355002	280660
rs62064603	t	c	-0.029	0.0066	1.177e-05	--	17	43484496	294599
rs2688609	a	g	-0.0225	0.0051	1.178e-05	--	10	75658181	294599
rs62426567	t	c	-0.0278	0.0063	1.179e-05	+-	6	120788003	294599
rs776466	a	c	0.0234	0.0053	1.179e-05	++	7	114367237	294599
rs11776637	a	g	0.0256	0.0058	1.179e-05	++	8	10923081	294599
rs34088264	d	i	0.0234	0.0053	1.18e-05	++	14	62468334	294599
rs2675679	a	g	-0.0225	0.0051	1.18e-05	--	10	75658581	246824
rs545244112	a	g	-0.0276	0.0063	1.182e-05	?-	17	44343371	235374
rs95510	a	c	-0.0359	0.0082	1.184e-05	--	16	65828106	294485
rs6601350	c	g	0.0238	0.0054	1.186e-05	++	8	9573956	294599
rs9636722	a	g	0.0243	0.0055	1.187e-05	++	21	25062181	294599
rs4380988	t	c	0.1606	0.0367	1.189e-05	+?	9	134762794	59225
rs12132417	a	c	0.0247	0.0056	1.19e-05	++	1	102591298	294599
rs600286	t	c	0.0234	0.0053	1.19e-05	++	7	114369005	294599
rs2979203	t	c	-0.0307	0.007	1.191e-05	--	8	8344163	280649
rs34129828	t	g	-0.0256	0.0058	1.191e-05	--	6	120661988	294599
rs857401	t	c	-0.0316	0.0072	1.191e-05	--	12	125059556	294599
rs1413105	t	c	-0.0286	0.0065	1.192e-05	--	13	56272738	294599
rs62220363	a	g	-0.0242	0.0055	1.193e-05	--	21	25056636	294599
rs582035	a	g	0.0234	0.0053	1.196e-05	++	7	114370904	294599
rs2675669	t	c	-0.0229	0.0052	1.196e-05	--	10	75653872	294599
rs583524	a	g	0.0234	0.0053	1.197e-05	++	7	114371252	294599
rs609138	a	t	0.0234	0.0053	1.199e-05	++	7	114385308	294599
rs35040722	d	i	-0.0286	0.0065	1.2e-05	--	13	56278830	294599
rs12936645	a	t	0.0291	0.0066	1.2e-05	++	17	43495420	294599
rs2633299	t	g	0.0225	0.0051	1.201e-05	++	10	75656754	294599
rs62064637	t	g	0.029	0.0066	1.203e-05	++	17	43485551	294599
rs72814394	t	c	-0.0229	0.0052	1.206e-05	--	10	75656325	294599
rs79000053	t	c	0.0329	0.0075	1.207e-05	++	3	120817560	294599
rs143211503	d	i	0.0286	0.0065	1.208e-05	++	13	56279592	294599
rs9527348	a	g	-0.0286	0.0065	1.209e-05	--	13	55824309	294599
rs1016306	t	g	0.0233	0.0053	1.211e-05	++	3	85082588	280644
rs10086064	t	c	-0.0234	0.0053	1.211e-05	--	8	11583841	294599
rs11656577	t	c	0.1561	0.0357	1.213e-05	+?	17	63848874	59225
rs6998584	a	t	-0.0294	0.0067	1.216e-05	--	8	9527863	294599
rs1016305	a	g	0.0233	0.0053	1.216e-05	++	3	85082924	289703
rs325485	a	g	-0.0238	0.0054	1.217e-05	--	5	103995368	280643
rs77009327	a	g	-0.0329	0.0075	1.218e-05	--	3	120819561	294599
rs74220950	a	t	0.0329	0.0075	1.218e-05	++	3	120821022	294599
rs817498	a	g	-0.0234	0.0053	1.219e-05	--	3	117705796	294599
rs8062648	c	g	-0.1667	0.0381	1.219e-05	-?	16	28227777	59225
rs77910769	t	c	0.0329	0.0075	1.219e-05	++	3	120817548	294599
rs11852459	a	g	0.1571	0.0359	1.22e-05	+?	15	47490614	59225
rs2927907	t	g	0.0255	0.0058	1.22e-05	++	6	120663031	294599
rs35543903	t	c	0.0294	0.0067	1.221e-05	++	8	9525325	294599
rs2979199	a	t	-0.0307	0.007	1.222e-05	--	8	8341508	294599
rs2357902	a	g	0.0255	0.0058	1.223e-05	++	6	120659140	294599
rs11393972	d	i	-0.0285	0.0065	1.224e-05	--	14	29675234	294599
rs3013708	a	t	0.0255	0.0058	1.224e-05	++	6	120679565	294599
rs7322426	t	g	-0.0285	0.0065	1.225e-05	--	13	55831092	294599
rs2931085	a	c	0.0255	0.0058	1.225e-05	++	6	120662994	294599
rs3013702	a	g	0.0255	0.0058	1.227e-05	++	6	120662524	294599
rs2931083	a	g	0.0255	0.0058	1.227e-05	++	6	120661552	294599
rs4774488	t	c	0.1571	0.0359	1.228e-05	+?	15	47491291	44728
rs10683935	d	i	-0.0285	0.0065	1.228e-05	--	14	29675366	294599
rs2927896	a	t	-0.0255	0.0058	1.229e-05	--	6	120657991	294599
rs79724577	a	c	0.0294	0.0067	1.229e-05	++	17	43463493	294599
rs55867440	t	c	0.0233	0.0053	1.23e-05	++	10	22855103	294599
rs112268479	a	g	0.0329	0.0075	1.23e-05	++	3	120802380	294599
rs112536161	a	g	-0.0329	0.0075	1.23e-05	--	3	120802260	294599
rs13267242	a	g	0.0294	0.0067	1.231e-05	++	8	9527869	294599
rs7320008	a	g	0.029	0.0066	1.232e-05	++	13	56301126	294599
rs4534020	a	g	0.0272	0.0062	1.232e-05	-+	6	120805969	293773
rs2927894	a	g	-0.0255	0.0058	1.233e-05	--	6	120659282	294599
rs2927891	a	t	-0.0255	0.0058	1.233e-05	--	6	120659700	294599
rs4763	a	g	-0.029	0.0066	1.233e-05	--	17	43471489	294599
rs2927890	t	c	0.0255	0.0058	1.233e-05	++	6	120659760	294599
rs13200120	a	c	-0.0277	0.0063	1.233e-05	+-	6	120753532	294599
rs2927888	a	g	-0.0255	0.0058	1.233e-05	--	6	120660398	294599
rs2357903	a	c	0.0255	0.0058	1.234e-05	++	6	120659142	294599
rs2357901	a	t	0.0255	0.0058	1.234e-05	++	6	120657651	294599
rs6905799	t	c	-0.0277	0.0063	1.234e-05	+-	6	120754684	294599
rs12209042	a	g	-0.0277	0.0063	1.235e-05	+-	6	120754129	294599
rs146284216	a	g	0.0277	0.0063	1.237e-05	-+	6	120756786	294599
rs1385963	a	g	0.0277	0.0063	1.237e-05	-+	6	120752557	294599
rs2357900	a	t	0.0255	0.0058	1.238e-05	++	6	120657498	294599
rs666187	a	g	-0.0229	0.0052	1.238e-05	--	7	114378032	280657
rs3098270	t	c	-0.0285	0.0065	1.239e-05	--	13	55802812	294599
rs2220262	a	g	-0.0277	0.0063	1.239e-05	+-	6	120752185	294599
rs6545677	a	g	0.0233	0.0053	1.242e-05	++	2	58211509	294599
rs13275102	a	g	-0.0251	0.0057	1.247e-05	--	8	10951387	294599
rs34807889	a	g	0.0423	0.0097	1.248e-05	++	16	60861557	294599
rs1486205	a	g	-0.0276	0.0063	1.248e-05	+-	6	120743454	294599
rs12138355	t	c	-0.0238	0.0054	1.249e-05	--	1	102628100	294518
rs6940560	a	g	-0.0276	0.0063	1.251e-05	+-	6	120741459	280646
rs3793752	a	g	-0.0233	0.0053	1.254e-05	--	10	22857245	294599
rs415446	t	c	-0.1517	0.0347	1.254e-05	-?	6	21032682	59160
rs4871977	a	g	0.0517	0.0118	1.255e-05	++	8	26280472	294436
rs9489955	t	c	-0.0281	0.0064	1.26e-05	+-	6	120758196	294599
rs4889526	a	c	0.0233	0.0053	1.261e-05	++	16	31030344	294599
rs79042255	a	g	-0.0389	0.0089	1.265e-05	--	15	71986122	294599
rs8002727	a	g	-0.0285	0.0065	1.265e-05	--	13	55798717	294599
rs2316639	t	g	0.0285	0.0065	1.265e-05	++	13	55798102	294599
rs1583557	a	g	-0.0285	0.0065	1.266e-05	--	13	55803817	294599
rs113318433	a	g	0.0694	0.0159	1.266e-05	++	1	73220961	294599
rs4884174	a	g	-0.0285	0.0065	1.267e-05	--	13	55793787	294520
rs2575905	a	g	0.0285	0.0065	1.267e-05	++	13	55801670	294599
rs35353728	t	c	0.0246	0.0056	1.267e-05	++	8	11432453	294599
rs1338780	t	g	-0.0285	0.0065	1.268e-05	--	13	55792038	294599
rs11250075	a	g	0.0229	0.0052	1.268e-05	++	8	10643759	294599
rs572514738	t	c	-0.0275	0.0063	1.271e-05	?-	17	44343719	235374
rs10266435	t	c	-0.0229	0.0052	1.274e-05	--	7	133346081	294599
rs10106040	c	g	-0.0242	0.0055	1.275e-05	--	8	9612413	294599
rs472750	t	c	-0.0285	0.0065	1.277e-05	--	13	55902484	294599
rs12536642	a	g	0.0233	0.0053	1.279e-05	++	7	114354850	294599
rs9597243	a	t	-0.0289	0.0066	1.28e-05	--	13	56281643	294599
rs35847492	c	g	0.025	0.0057	1.281e-05	++	8	9276025	294599
rs2927885	a	g	0.0255	0.0058	1.281e-05	++	6	120660581	294599
rs9380144	a	g	0.0291	0.0067	1.285e-05	++	6	29802234	294599
rs11028407	t	c	0.0233	0.0053	1.292e-05	++	11	25099520	294599
rs55793500	t	c	0.0289	0.0066	1.293e-05	++	17	43479748	294599
rs1697496	a	g	0.0285	0.0065	1.293e-05	++	13	55895959	294599
rs56262782	t	c	-0.0267	0.0061	1.295e-05	--	9	101030586	294599
rs17592462	t	c	-0.0285	0.0065	1.295e-05	--	13	56275515	294599
rs12542457	t	c	0.0237	0.0054	1.298e-05	++	8	9564600	294530
rs4067330	t	c	-0.0233	0.0053	1.3e-05	--	11	31087870	294599
rs73168370	a	c	0.0254	0.0058	1.302e-05	++	3	117627472	294599
rs4748813	t	c	0.0233	0.0053	1.304e-05	++	10	22846735	294599
rs7036658	a	g	0.1598	0.0367	1.306e-05	+?	9	134755217	59225
rs7831971	a	g	-0.0231	0.0053	1.31e-05	?-	8	10250399	235374
rs56402103	t	g	-0.0233	0.0053	1.313e-05	--	11	31106074	294599
rs74022191	c	g	-0.0392	0.009	1.315e-05	--	15	71968456	294599
rs546603	t	g	0.0224	0.0051	1.315e-05	++	8	8595838	294599
rs701019	a	g	-0.031	0.0071	1.317e-05	+-	12	125062998	294599
rs111226007	c	g	-0.0327	0.0075	1.325e-05	--	3	120884811	294599
rs117893954	t	g	-0.0629	0.0144	1.325e-05	--	9	14646408	294599
rs11785458	t	c	0.0237	0.0054	1.327e-05	++	8	9506810	294599
rs75806060	d	i	-0.031	0.0071	1.328e-05	--	13	56314438	294599
rs33972793	t	g	-0.0289	0.0066	1.338e-05	--	8	9494732	294599
rs9422269	t	c	-0.025	0.0057	1.338e-05	--	10	125783508	294599
rs73163713	a	t	-0.0254	0.0058	1.341e-05	--	3	117545743	294599
rs62362442	t	c	0.0228	0.0052	1.343e-05	++	5	103911784	294599
rs34027986	c	g	-0.0738	0.017	1.343e-05	--	6	118731123	294599
rs1889806	t	c	0.0228	0.0052	1.347e-05	++	14	62463214	294599
rs12122396	t	c	-0.0245	0.0056	1.349e-05	--	1	102592141	294599
rs2575899	a	g	0.0284	0.0065	1.35e-05	++	13	55804191	294599
rs35961830	t	c	-0.0233	0.0053	1.35e-05	--	16	31032317	294599
rs1555576	t	c	0.0237	0.0054	1.35e-05	++	13	29226217	294599
rs1966451	t	c	0.1552	0.0357	1.352e-05	+?	17	63802471	59225
rs11617010	c	g	0.0288	0.0066	1.353e-05	++	13	56280189	294599
rs9597242	a	g	-0.0288	0.0066	1.353e-05	--	13	56281274	294599
rs701020	t	c	-0.0314	0.0072	1.357e-05	+-	12	125061846	294599
rs9875219	t	g	-0.0241	0.0055	1.357e-05	--	3	117597695	294599
rs7000141	a	g	-0.0237	0.0054	1.357e-05	--	8	11070721	294599
rs10611414	d	i	-0.0236	0.0054	1.359e-05	--	2	58165967	294599
rs2532343	c	g	-0.0274	0.0063	1.366e-05	?-	17	44344097	235374
rs531804214	a	g	0.0274	0.0063	1.366e-05	?+	17	44343930	235374
rs533534846	t	c	-0.0274	0.0063	1.366e-05	?-	17	44343125	235374
rs565427790	t	g	0.0274	0.0063	1.366e-05	?+	17	44344178	235374
rs556215035	t	g	0.0274	0.0063	1.366e-05	?+	17	44342327	235374
rs1156954	a	g	-0.0245	0.0056	1.368e-05	--	7	117594838	294599
rs558980400	t	c	0.0287	0.0066	1.371e-05	?+	17	44360941	235374
rs112620351	a	g	0.0245	0.0056	1.372e-05	++	3	117484931	294599
rs4959039	a	g	-0.0258	0.0059	1.373e-05	--	6	29957069	285381
rs3013318	c	g	-0.028	0.0064	1.374e-05	--	13	56009364	294599
rs55958423	t	c	0.0254	0.0058	1.376e-05	++	3	117665187	294599
rs7189380	a	g	0.1666	0.0383	1.377e-05	+?	16	28225816	59225
rs200983359	d	i	-0.1806	0.0415	1.377e-05	-?	16	28152013	59225
rs148281320	a	c	0.0546	0.0126	1.379e-05	++	4	182575791	294599
rs9537045	a	g	0.0284	0.0065	1.38e-05	++	13	55848025	294599
rs9673641	a	g	0.0232	0.0053	1.392e-05	++	16	31039376	294599
rs9411319	a	g	-0.1593	0.0367	1.394e-05	-?	9	134761098	59225
rs74323067	t	c	0.0252	0.0058	1.394e-05	?+	3	117601442	235374
rs35888819	t	c	-0.0318	0.0073	1.395e-05	--	12	125057270	294599
rs696841	t	g	0.0305	0.007	1.396e-05	-+	12	125064259	294599
rs1259489	a	c	0.0262	0.006	1.396e-05	++	3	120245825	294599
rs4889609	a	g	-0.0232	0.0053	1.399e-05	--	16	31026427	294599
rs1884630	a	g	0.0279	0.0064	1.4e-05	++	14	29670290	294599
rs613196	a	c	-0.0232	0.0053	1.4e-05	--	7	114368420	294599
rs567001845	a	g	-0.0278	0.0064	1.401e-05	?-	17	44343282	235374
rs575972824	a	g	-0.0278	0.0064	1.401e-05	?-	17	44358146	235374
rs2696528	t	c	-0.0278	0.0064	1.401e-05	?-	17	44356320	235374
rs1180201	c	g	-0.0241	0.0055	1.403e-05	--	6	83957742	294599
rs77319632	a	t	-0.0291	0.0067	1.404e-05	?-	17	43543083	235374
rs609958	t	g	0.0228	0.0052	1.406e-05	++	8	8633548	294599
rs11151333	a	t	-0.0245	0.0056	1.406e-05	--	18	53466599	294599
rs6959314	a	g	0.0228	0.0052	1.407e-05	++	7	117587357	294599
rs7930185	c	g	-0.0228	0.0052	1.408e-05	--	11	25098938	240182
rs4774489	t	c	-0.1559	0.0359	1.414e-05	-?	15	47491305	59225
rs2979189	t	c	0.0318	0.0073	1.414e-05	++	8	8336628	294599
rs10464004	a	g	0.0249	0.0057	1.416e-05	++	5	103728978	279880
rs12155794	t	c	-0.0232	0.0053	1.418e-05	--	8	11455950	294599
rs117920437	a	g	0.1389	0.032	1.421e-05	?+	17	72063864	235374
rs57576577	a	g	0.0232	0.0053	1.425e-05	++	16	31036367	294599
rs2927887	t	c	0.0253	0.0058	1.428e-05	++	6	120660469	294599
rs2927895	a	c	-0.0253	0.0058	1.432e-05	--	6	120658006	294599
rs837468	t	c	0.0313	0.0072	1.436e-05	-+	12	125060670	294536
rs62064598	c	g	0.0287	0.0066	1.441e-05	++	17	43474668	294599
rs2931086	a	g	0.0253	0.0058	1.444e-05	++	6	120665709	294599
rs61807672	t	g	-0.0244	0.0056	1.448e-05	--	1	102590547	294599
rs12136962	t	c	0.0244	0.0056	1.448e-05	++	1	102590727	294599
rs776467	t	c	0.0232	0.0053	1.448e-05	++	7	114366979	294599
rs7550957	a	g	0.0244	0.0056	1.448e-05	++	1	102590311	294599
rs7075634	t	c	0.0231	0.0053	1.449e-05	++	10	22853102	294599
rs7540858	a	t	-0.0244	0.0056	1.45e-05	--	1	102590300	294599
rs9265951	t	c	0.0223	0.0051	1.451e-05	-+	6	31315270	294599
rs7500176	a	g	0.0236	0.0054	1.451e-05	++	16	31041137	294599
rs9265953	a	g	-0.0223	0.0051	1.451e-05	+-	6	31315312	294599
rs35900578	a	g	0.0232	0.0053	1.452e-05	++	8	8719513	294599
rs150852679	t	g	-0.033	0.0076	1.452e-05	--	3	120812042	294599
rs1180207	a	g	-0.024	0.0055	1.453e-05	--	6	83954588	294599
rs4688071	t	g	-0.0253	0.0058	1.454e-05	--	3	117639224	294530
rs7821575	c	g	-0.0236	0.0054	1.455e-05	--	8	9665955	294599
rs2235422	t	c	-0.024	0.0055	1.46e-05	--	6	11721129	280644
rs2501299	t	c	-0.0236	0.0055	1.467e-05	--	1	22345647	294599
rs6562491	t	g	-0.0236	0.0054	1.467e-05	--	13	68009768	294599
rs549572472	a	g	0.0273	0.0063	1.469e-05	?+	17	44352621	235374
rs35034654	t	c	0.0234	0.0054	1.469e-05	?+	16	31032405	235374
rs62064600	a	g	-0.0287	0.0066	1.47e-05	--	17	43480701	294599
rs79334173	t	c	0.0749	0.0173	1.471e-05	++	5	155103642	294599
rs11842270	a	g	0.0287	0.0066	1.472e-05	++	13	56280455	294599
rs9597241	a	c	0.0287	0.0066	1.472e-05	++	13	56281271	294599
rs1760870	a	c	-0.0231	0.0053	1.473e-05	--	13	68013501	294599
rs9591673	a	g	-0.0287	0.0066	1.473e-05	--	13	56281865	294599
rs112311254	a	g	-0.0283	0.0065	1.473e-05	--	13	56161468	294599
rs147295121	a	g	-0.0326	0.0075	1.475e-05	+-	3	120810875	294599
rs2095220	a	g	-0.0283	0.0065	1.475e-05	--	13	56164820	294599
rs6510601	a	g	0.0237	0.0055	1.478e-05	-+	19	1334233	294599
rs11777273	t	c	-0.0231	0.0053	1.478e-05	--	8	11455106	285457
rs61878209	t	c	0.0236	0.0054	1.48e-05	++	11	31113275	294599
rs9571783	t	c	-0.0236	0.0054	1.485e-05	--	13	68006981	294599
rs10047326	a	c	-0.0231	0.0053	1.49e-05	--	10	22839463	294599
rs138938740	d	i	-0.1516	0.035	1.493e-05	-?	3	88485036	59225
rs4841294	a	c	-0.0231	0.0053	1.494e-05	--	8	10105068	294516
rs9681843	a	g	0.0244	0.0056	1.497e-05	++	3	117488003	294599
rs3132124	a	t	0.0231	0.0053	1.501e-05	++	6	30114402	294599
rs7206972	t	c	-0.1557	0.036	1.503e-05	-?	17	63853790	59225
rs114501809	t	c	-1.7235	0.3982	1.503e-05	-?	2	33598047	59225
rs325521	t	c	0.0231	0.0053	1.504e-05	++	5	104043156	294599
rs62071573	t	c	-0.0277	0.0064	1.504e-05	?-	17	44342994	235374
rs17693945	t	c	-0.0231	0.0053	1.509e-05	--	8	10106010	294599
rs12121625	t	g	-0.0244	0.0056	1.511e-05	--	1	102592009	294599
rs2780466	a	g	-0.0287	0.0066	1.511e-05	--	13	56234695	294599
rs62064597	c	g	0.0287	0.0066	1.516e-05	++	17	43473307	294599
rs12657531	a	g	-0.0223	0.0051	1.516e-05	--	5	103903837	294599
rs6969783	a	t	-0.0227	0.0052	1.516e-05	--	7	117593308	294599
rs1334235	c	g	0.0235	0.0054	1.52e-05	++	13	68013111	294599
rs73182462	a	g	0.0252	0.0058	1.521e-05	++	3	117521519	294599
rs560544	a	g	-0.0227	0.0052	1.521e-05	--	8	8637429	294599
rs73182464	a	g	0.0252	0.0058	1.522e-05	++	3	117521896	294599
rs208078	t	g	-0.0235	0.0054	1.523e-05	--	11	31128721	294599
rs1421667	a	g	0.0222	0.0051	1.523e-05	++	5	103907606	294599
rs1421668	t	c	0.0222	0.0051	1.525e-05	++	5	103902958	294599
rs2828425	c	g	-0.0239	0.0055	1.526e-05	--	21	25062876	294599
rs7826218	a	g	-0.0227	0.0052	1.527e-05	--	8	10620567	294599
rs9261567	t	c	0.0308	0.0071	1.528e-05	++	6	30185244	280632
rs9537012	c	g	0.0282	0.0065	1.531e-05	++	13	55792969	294599
rs1989880	c	g	0.0227	0.0052	1.532e-05	++	7	117591900	294599
rs1394	a	g	-0.0235	0.0054	1.534e-05	--	8	9511654	294599
rs837470	t	c	-0.0312	0.0072	1.534e-05	+-	12	125061389	294599
rs11657427	a	g	-0.1526	0.0353	1.534e-05	-?	17	63833480	59225
rs768905	t	c	-0.0222	0.0051	1.534e-05	--	5	103909664	294599
rs11242523	a	t	0.0222	0.0051	1.534e-05	++	5	103905025	294599
rs1964699	t	c	-0.0235	0.0054	1.535e-05	--	11	31090390	294599
rs12515429	t	c	0.0222	0.0051	1.536e-05	++	5	103905275	294599
rs2032790	t	c	0.0222	0.0051	1.537e-05	++	5	103908246	294599
rs11249934	t	c	0.0235	0.0054	1.537e-05	++	8	9510830	294599
rs696840	a	g	-0.0308	0.0071	1.537e-05	+-	12	125064273	294599
rs959857	t	c	0.0222	0.0051	1.538e-05	++	5	103909548	294599
rs1421666	a	g	-0.0222	0.0051	1.538e-05	--	5	103908410	294599
rs9935314	c	g	-0.1723	0.0399	1.539e-05	-?	16	28224358	59225
rs837469	a	g	0.0312	0.0072	1.54e-05	-+	12	125060978	294599
rs6438430	a	g	-0.0252	0.0058	1.541e-05	--	3	117663518	294599
rs73176601	a	g	-0.0252	0.0058	1.544e-05	--	3	117670666	294599
rs56284083	a	g	0.0231	0.0053	1.544e-05	++	16	31052895	294599
rs112066477	t	c	-0.0372	0.0086	1.545e-05	--	4	182269398	294599
rs77713265	t	c	0.05	0.0116	1.547e-05	++	4	91164040	294599
rs232094	t	c	-0.1602	0.0371	1.549e-05	-?	17	63723315	59225
rs12561959	a	g	0.0252	0.0058	1.551e-05	++	1	198293574	294599
rs7015129	t	c	-0.0227	0.0052	1.552e-05	--	8	10641808	294599
rs1486211	a	g	-0.0252	0.0058	1.552e-05	--	6	120670971	294599
rs2980737	a	t	0.0316	0.0073	1.554e-05	++	8	8340028	294599
rs34602481	d	i	0.0229	0.0053	1.555e-05	?+	8	8661026	235374
rs410915	t	c	0.0231	0.0053	1.555e-05	++	5	104034140	294599
rs1024434	a	c	-0.0226	0.0052	1.556e-05	--	7	117580053	278566
rs9935074	a	c	0.1722	0.0399	1.557e-05	+?	16	28224357	59225
rs6999466	a	g	-0.0235	0.0054	1.558e-05	--	8	10265712	294541
rs3013703	a	g	0.0252	0.0058	1.558e-05	++	6	120665578	294599
rs10159730	a	g	-0.0231	0.0053	1.563e-05	--	10	22854947	294599
rs7036013	a	g	0.1893	0.0438	1.564e-05	+?	9	134734108	45225
rs75643565	t	c	0.0252	0.0058	1.57e-05	++	3	117660792	294599
rs73168399	a	g	-0.0252	0.0058	1.573e-05	--	3	117661669	294599
rs73197251	t	c	0.0286	0.0066	1.575e-05	++	13	56289558	294599
rs113089623	d	i	0.0252	0.0058	1.576e-05	++	3	117569630	294599
rs151024265	d	i	0.0235	0.0054	1.578e-05	++	16	31035381	294599
rs733396	a	g	-0.0226	0.0052	1.578e-05	--	8	10621981	280659
rs9294686	t	g	0.1518	0.0352	1.579e-05	+?	6	66903413	59225
rs9840607	a	g	0.023	0.0053	1.58e-05	++	3	85083360	294599
rs733395	t	c	-0.0226	0.0052	1.583e-05	--	8	10621960	294599
rs12634615	a	g	0.0239	0.0055	1.585e-05	++	3	117748947	294534
rs2028078	a	g	-0.0286	0.0066	1.587e-05	--	17	43475929	294599
rs696842	t	c	-0.0307	0.0071	1.59e-05	+-	12	125063602	294599
rs57989165	t	c	0.0363	0.0084	1.59e-05	++	8	9343576	294599
rs12668510	c	g	0.0226	0.0052	1.59e-05	++	7	117563034	294599
rs2048656	a	g	0.0231	0.0053	1.592e-05	++	8	9644659	294599
rs17839567	a	g	-0.023	0.0053	1.595e-05	--	16	31057945	280657
rs11862744	a	g	0.023	0.0053	1.595e-05	++	16	31057800	280659
rs12187898	t	c	0.0226	0.0052	1.603e-05	++	5	103939674	294599
rs62064643	a	g	-0.0286	0.0066	1.605e-05	--	17	43490853	294599
rs547723298	t	c	-0.11	0.0255	1.605e-05	?-	17	46100770	235374
rs7996291	a	g	0.0281	0.0065	1.606e-05	++	13	55804655	280642
rs12541921	a	g	0.023	0.0053	1.607e-05	++	8	11586893	294599
rs527560	a	c	-0.0286	0.0066	1.609e-05	--	13	56249209	294599
rs7986627	a	g	0.0281	0.0065	1.613e-05	++	13	55840216	294599
rs545737636	t	c	-0.0276	0.0064	1.614e-05	?-	17	44362552	235374
rs556290186	a	t	-0.0276	0.0064	1.614e-05	?-	17	44343304	235374
rs537672653	c	g	0.0276	0.0064	1.614e-05	?+	17	44343291	235374
rs56408900	t	c	-2.9213	0.6775	1.62e-05	-?	17	28547361	59225
rs6966339	a	g	-0.0226	0.0052	1.622e-05	--	7	117589208	294599
rs1548460	t	c	-0.0226	0.0052	1.624e-05	--	7	117567491	294430
rs12187903	t	c	0.0226	0.0052	1.627e-05	++	5	103939770	294599
rs1180184	a	c	-0.0243	0.0056	1.627e-05	--	6	83970665	294599
rs35327136	a	c	-0.0286	0.0066	1.628e-05	--	17	43487574	294599
rs6865511	t	c	0.0222	0.0051	1.634e-05	++	5	103902180	294599
rs10818678	a	g	0.026	0.006	1.636e-05	++	9	101009818	294599
rs10500993	t	g	0.023	0.0053	1.637e-05	++	11	25099782	294599
rs1724422	a	g	0.0226	0.0052	1.638e-05	++	17	43777313	294528
rs62141875	c	g	-0.0237	0.0055	1.639e-05	?-	2	58491677	235374
rs62471815	a	g	-0.0222	0.0051	1.645e-05	--	7	117582736	294599
rs3842414	d	i	-0.9877	0.2293	1.647e-05	-?	19	11797414	59225
rs1024433	t	c	0.0226	0.0052	1.647e-05	++	7	117579523	294599
rs12281210	a	g	0.0256	0.0059	1.647e-05	++	11	134299948	294599
rs11325818	d	i	0.0226	0.0052	1.648e-05	++	3	107866430	294599
rs188192	a	c	-0.1688	0.0392	1.65e-05	-?	16	28131510	59225
rs11028408	a	g	0.023	0.0053	1.652e-05	++	11	25099663	294599
rs1781573	t	c	0.0234	0.0054	1.653e-05	++	13	68013347	294227
rs2963230	t	c	-0.023	0.0053	1.655e-05	--	5	103714957	294599
rs2575901	t	c	-0.0281	0.0065	1.657e-05	--	13	55803605	294599
rs3013704	t	c	0.0251	0.0058	1.657e-05	++	6	120672869	294599
rs2931090	t	c	0.0251	0.0058	1.658e-05	++	6	120672867	294599
rs189798837	t	c	-3.9472	0.9166	1.659e-05	-?	2	216330795	59225
rs3013706	a	g	0.0251	0.0058	1.659e-05	++	6	120673276	294599
rs325523	a	c	0.023	0.0053	1.66e-05	++	5	104045386	294541
rs7643173	t	c	-0.0251	0.0058	1.66e-05	--	3	117668533	294599
rs17187593	t	g	0.0508	0.0118	1.661e-05	-+	8	103655890	294599
rs6943120	c	g	-0.0226	0.0052	1.662e-05	--	7	117591388	294599
rs3013701	a	g	0.0251	0.0058	1.665e-05	++	6	120660680	294599
rs568125826	a	c	0.0986	0.0229	1.665e-05	?+	14	74196722	235374
rs146009177	d	i	0.0986	0.0229	1.665e-05	?+	14	74196720	235374
rs7337879	c	g	0.0234	0.0054	1.666e-05	++	13	68016702	294599
rs1843598	a	g	-0.0251	0.0058	1.667e-05	+-	6	120670698	294599
rs2403284	t	c	0.0221	0.0051	1.669e-05	++	5	103906073	294599
rs445578	a	t	-0.0226	0.0052	1.67e-05	--	5	103926442	294599
rs919045	t	c	-0.0234	0.0054	1.67e-05	--	11	31111810	294599
rs11242522	t	c	-0.0221	0.0051	1.673e-05	--	5	103904914	294599
rs140302496	a	g	-0.7967	0.1851	1.674e-05	-?	15	36895180	59225
rs34919878	a	g	-0.0226	0.0052	1.676e-05	--	8	10099504	294599
rs11712456	t	c	-0.0733	0.017	1.676e-05	+-	3	65515689	294599
rs4295362	t	c	0.0221	0.0051	1.676e-05	++	5	103908868	294599
rs254035	a	t	-0.0226	0.0052	1.678e-05	--	5	103936343	294599
rs56220387	a	g	0.0285	0.0066	1.678e-05	++	17	43476807	294599
rs12325981	t	c	0.1517	0.0353	1.678e-05	+?	17	63812271	59225
rs6601556	t	c	0.0243	0.0056	1.684e-05	++	8	10922382	294599
rs7081744	a	g	0.023	0.0053	1.684e-05	++	10	22847893	280658
rs919555	a	c	-0.0225	0.0052	1.685e-05	--	8	10618176	294599
rs6950716	a	t	0.0225	0.0052	1.685e-05	++	7	117580733	294599
rs55707511	a	g	0.0251	0.0058	1.685e-05	++	3	117545012	294599
rs2980738	t	c	0.0302	0.007	1.687e-05	++	8	8340739	294599
rs4586908	c	g	0.1501	0.0349	1.688e-05	+?	4	153093640	59225
rs983087	t	c	-0.0234	0.0054	1.688e-05	--	6	83954264	293219
rs1610148	c	g	-0.0251	0.0058	1.689e-05	--	3	117658899	294599
rs9261574	t	c	-0.031	0.0072	1.691e-05	--	6	30190298	294599
rs73193574	c	g	-0.0281	0.0065	1.691e-05	--	13	56166473	294599
rs11842543	t	c	-0.0285	0.0066	1.693e-05	--	13	56233373	294599
rs1024432	t	g	-0.0225	0.0052	1.695e-05	--	7	117579329	294599
rs2950015	a	g	0.0271	0.0063	1.696e-05	?+	17	44332351	235374
rs112126391	c	g	-0.0628	0.0146	1.697e-05	?-	9	14657506	235374
rs1563438	t	c	-0.0251	0.0058	1.698e-05	--	3	117656521	280636
rs73168400	t	c	0.0251	0.0058	1.702e-05	++	3	117661691	294599
rs1976071	c	g	0.023	0.0053	1.706e-05	++	8	10018154	294599
rs1865098	a	c	0.4011	0.0933	1.706e-05	+?	19	29470679	59225
rs7443690	a	g	-0.157	0.0365	1.706e-05	-?	5	29994909	59225
rs736668	a	g	-0.0225	0.0052	1.71e-05	--	8	10621635	294599
rs604298	a	c	0.0285	0.0066	1.711e-05	++	13	56242212	294599
rs28818634	a	c	-2.7703	0.6443	1.711e-05	-?	3	7612143	59225
rs9411413	a	g	0.1576	0.0367	1.712e-05	+?	9	134778255	59141
rs6971964	t	c	-0.0225	0.0052	1.712e-05	--	7	117577381	294599
rs11978052	a	c	-0.0225	0.0052	1.714e-05	--	7	117576568	294599
rs62383384	a	g	0.0293	0.0068	1.717e-05	++	5	167458323	294599
rs73163706	a	g	0.0251	0.0058	1.719e-05	++	3	117533506	294599
rs504882	a	g	0.0285	0.0066	1.72e-05	++	13	56249063	294599
rs568850	a	g	0.0285	0.0066	1.72e-05	++	13	56244859	294599
rs201662815	t	c	-0.0245	0.0057	1.722e-05	?-	18	53469024	235374
rs9422311	a	c	-0.0247	0.0057	1.723e-05	--	10	125783078	294599
rs8010373	t	g	0.0285	0.0066	1.726e-05	++	14	29666318	294599
rs368268901	d	i	-0.0361	0.0084	1.726e-05	?-	12	123270861	235374
rs34063617	a	g	-0.0285	0.0066	1.726e-05	--	17	43491003	294599
rs6950622	t	c	-0.0225	0.0052	1.727e-05	--	7	117573405	294599
rs12658007	a	g	-0.0221	0.0051	1.729e-05	--	5	103904034	294599
rs1781578	a	c	0.0234	0.0054	1.731e-05	++	13	68015628	294599
rs10272923	t	c	0.0225	0.0052	1.731e-05	++	7	117572304	280458
rs2732608	a	t	0.0275	0.0064	1.732e-05	?+	17	44365980	235374
rs2696525	t	c	-0.0275	0.0064	1.732e-05	?-	17	44356637	235374
rs577019110	a	g	-0.0275	0.0064	1.732e-05	?-	17	44356682	235374
rs530785468	c	g	0.0275	0.0064	1.732e-05	?+	17	44360580	235374
rs527318161	a	g	-0.0275	0.0064	1.732e-05	?-	17	44356770	235374
rs568575845	a	g	-0.0275	0.0064	1.732e-05	?-	17	44367296	235374
rs2235423	a	g	-0.0238	0.0055	1.735e-05	--	6	11720862	294599
rs9854338	a	t	0.1509	0.0351	1.735e-05	+?	3	88472934	59225
rs35986297	t	c	-0.0229	0.0053	1.735e-05	--	8	11454015	294599
rs2447838	t	c	-0.0225	0.0052	1.738e-05	--	5	103927579	294599
rs6466636	a	t	0.0225	0.0052	1.739e-05	++	7	117569397	294599
rs137912944	d	i	0.0234	0.0054	1.744e-05	++	13	68029960	294599
rs2214227	a	g	-0.0225	0.0052	1.745e-05	--	7	117568778	294599
rs7330767	a	g	-0.0234	0.0054	1.749e-05	--	13	68026055	294599
rs968653	a	g	0.0238	0.0055	1.757e-05	++	2	58296890	294599
rs11993807	a	g	0.0225	0.0052	1.759e-05	++	8	10578987	294599
rs4678798	a	c	-0.1641	0.0382	1.762e-05	-?	3	35760099	59225
rs4075359	t	c	0.0233	0.0054	1.764e-05	++	8	9487813	294599
rs12766540	t	c	0.0344	0.008	1.768e-05	++	10	1415456	294599
rs111769986	d	i	0.0279	0.0065	1.768e-05	?+	17	44368266	235374
rs11312070	d	i	0.0225	0.0052	1.77e-05	++	5	103911556	294599
rs11840428	a	g	-0.0284	0.0066	1.772e-05	--	13	56152632	294599
rs2931089	t	c	0.025	0.0058	1.772e-05	++	6	120671679	294599
rs34487437	a	g	0.0233	0.0054	1.773e-05	++	8	10243803	294599
rs112383250	a	g	0.0331	0.0077	1.775e-05	++	2	58895833	294599
rs11785392	t	c	0.025	0.0058	1.775e-05	++	8	10952251	294599
rs11013048	t	c	-0.0229	0.0053	1.782e-05	--	10	22849565	294599
rs35389313	t	c	0.0284	0.0066	1.782e-05	++	17	43487424	294599
rs12547475	a	g	0.0225	0.0052	1.783e-05	++	8	10579076	294599
rs59097491	d	i	-0.025	0.0058	1.785e-05	--	3	117653296	294599
rs4301002	t	c	0.0233	0.0054	1.787e-05	++	3	117878333	294599
rs736669	t	c	-0.0225	0.0052	1.79e-05	--	8	10621300	294599
rs10064425	t	c	-0.0221	0.0051	1.79e-05	--	5	103899690	294599
rs4613803	t	c	-0.1504	0.0351	1.79e-05	-?	6	66902362	59225
rs183117308	c	g	4.9763	1.1601	1.791e-05	+?	17	52504933	59225
rs392317	a	g	-0.0339	0.0079	1.792e-05	--	2	40473297	294599
rs2929308	a	t	-0.0225	0.0052	1.795e-05	--	8	9084121	294599
rs1499981	t	c	0.0229	0.0053	1.795e-05	++	3	117773472	280643
rs113235860	a	g	0.0669	0.0156	1.795e-05	++	1	73206858	294599
rs12082752	a	g	0.0233	0.0054	1.796e-05	++	1	198271296	294599
rs116785676	c	g	-0.0734	0.0171	1.801e-05	--	3	24807094	294599
rs1478890	c	g	0.0221	0.0051	1.801e-05	++	8	11355602	294599
rs4841295	t	c	0.0225	0.0052	1.802e-05	++	8	10105115	294525
rs538736751	a	g	0.0253	0.0059	1.802e-05	?+	3	117584154	235374
rs547419298	d	i	0.0253	0.0059	1.802e-05	?+	3	117584153	235374
rs146078982	d	i	-0.0253	0.0059	1.802e-05	?-	3	117584157	235374
rs17750324	a	g	-0.0225	0.0052	1.805e-05	--	8	10100912	294599
rs9933032	a	g	0.0343	0.008	1.81e-05	++	16	65813428	294599
rs61878206	t	c	-0.0229	0.0053	1.81e-05	--	11	31091953	294599
rs72794687	a	t	0.0842	0.0196	1.812e-05	-+	5	122122694	294599
rs10252771	t	g	0.0242	0.0056	1.817e-05	++	7	117496890	293552
rs2696430	c	g	-0.027	0.0063	1.822e-05	?-	17	44338279	235374
rs550530305	a	g	-0.027	0.0063	1.822e-05	?-	17	44338694	235374
rs35013996	a	g	0.0229	0.0053	1.825e-05	++	8	9947145	294599
rs8071011	t	c	-0.0284	0.0066	1.826e-05	--	17	43488382	294599
rs10487380	a	g	0.0241	0.0056	1.828e-05	++	7	117586291	294599
rs9283826	t	c	0.1502	0.0351	1.828e-05	+?	6	66903589	59225
rs732173	a	c	0.0229	0.0053	1.83e-05	++	16	31050023	294599
rs111582284	a	g	1.5411	0.3597	1.832e-05	+?	3	128293838	59225
rs3735075	t	c	-0.025	0.0058	1.835e-05	--	7	43479675	294599
rs55979739	a	g	-0.0229	0.0053	1.839e-05	--	16	31049155	294599
rs11250160	a	g	-0.0224	0.0052	1.843e-05	--	8	11592717	294599
rs2158050	c	g	0.0224	0.0052	1.844e-05	++	7	117578862	294599
rs66724331	a	c	-0.0227	0.0053	1.844e-05	?-	8	10789345	235374
rs62064641	t	c	0.0284	0.0066	1.845e-05	++	17	43488792	294599
rs732172	t	c	0.0229	0.0053	1.846e-05	++	16	31050033	280660
rs10067176	a	g	0.0271	0.0063	1.848e-05	++	5	103692322	294599
rs17722965	t	c	-0.025	0.0058	1.849e-05	--	3	117681910	294599
rs7831557	a	g	-0.0224	0.0052	1.849e-05	--	8	10280228	294599
rs7754178	a	g	-0.1499	0.035	1.85e-05	-?	6	66913625	59225
rs36078910	a	g	-0.0284	0.0066	1.852e-05	--	17	43487217	294599
rs9469930	a	g	0.0233	0.0054	1.854e-05	++	6	11721221	294599
rs13026830	t	c	-0.0229	0.0053	1.854e-05	--	2	58014831	294599
rs545089385	a	c	0.0274	0.0064	1.858e-05	?+	17	44342404	235374
rs551092140	t	g	0.0274	0.0064	1.858e-05	?+	17	44343084	235374
rs530576715	t	g	-0.0274	0.0064	1.858e-05	?-	17	44363885	235374
rs540279850	t	c	-0.0274	0.0064	1.858e-05	?-	17	44365897	235374
rs568071087	c	g	0.0274	0.0064	1.858e-05	?+	17	44364519	235374
rs553781537	a	g	-0.0274	0.0064	1.858e-05	?-	17	44343392	235374
rs550683961	c	g	-0.0274	0.0064	1.858e-05	?-	17	44367288	235374
rs112254607	a	c	-0.0274	0.0064	1.858e-05	?-	17	44357392	235374
rs2429440	a	g	0.0274	0.0064	1.858e-05	?+	17	44342563	235374
rs2950706	t	c	-0.0274	0.0064	1.858e-05	?-	17	44343004	235374
rs12658451	t	c	-0.022	0.0051	1.858e-05	--	5	103904037	294599
rs564014870	t	g	-0.0274	0.0064	1.858e-05	?-	17	44362633	235374
rs2668713	t	c	0.0274	0.0064	1.858e-05	?+	17	44342513	235374
rs566177628	a	g	0.0274	0.0064	1.858e-05	?+	17	44343121	235374
rs2696527	t	g	-0.0274	0.0064	1.858e-05	?-	17	44356433	235374
rs572858137	a	c	0.0274	0.0064	1.858e-05	?+	17	44341870	235374
rs11711339	a	g	-0.0244	0.0057	1.863e-05	?-	3	117500202	235374
rs191451123	t	c	10.4101	2.4318	1.863e-05	+?	2	214091740	59225
rs12766316	a	c	0.0343	0.008	1.867e-05	++	10	1415366	246822
rs380590	t	g	0.0338	0.0079	1.871e-05	++	2	40473347	294506
rs12438263	t	c	-0.1579	0.0369	1.875e-05	-?	15	47552480	59225
rs9422312	t	c	0.025	0.0058	1.881e-05	++	10	125780958	294599
rs35607831	c	g	-0.0233	0.0054	1.884e-05	--	8	9663751	294599
rs13263803	a	g	-0.0224	0.0052	1.887e-05	--	8	10098347	294599
rs681846	t	c	-0.0279	0.0065	1.887e-05	--	13	56219314	294599
rs11337756	d	i	-0.0231	0.0054	1.888e-05	?-	2	58225035	235374
rs34445103	t	c	0.0735	0.0172	1.888e-05	++	6	118799259	294599
rs57164772	a	g	-0.0389	0.0091	1.9e-05	--	15	71988819	294599
rs6499042	a	g	-0.0347	0.0081	1.901e-05	--	16	65821066	294599
rs1962759	c	g	-0.0233	0.0054	1.906e-05	--	1	198298322	294599
rs10944886	t	c	0.1495	0.035	1.91e-05	+?	6	66926102	59225
rs12659965	a	g	0.0224	0.0052	1.912e-05	++	5	103904399	294599
rs894344	a	g	0.0224	0.0052	1.912e-05	++	8	135612745	294543
rs145499250	t	c	-0.0394	0.0092	1.913e-05	--	10	25034856	294599
rs192795426	t	g	10.3893	2.4306	1.917e-05	+?	2	214112338	59225
rs12447930	a	g	0.0228	0.0053	1.919e-05	++	16	31023273	294599
rs62470911	a	g	0.0288	0.0067	1.919e-05	++	7	132914515	294599
rs9453635	a	t	-0.1495	0.035	1.919e-05	-?	6	66927167	59225
rs9829032	a	g	-0.0228	0.0053	1.926e-05	--	3	85683600	294495
rs2898295	a	g	-0.022	0.0051	1.926e-05	--	8	11595969	294527
rs9469932	a	c	-0.0237	0.0055	1.927e-05	--	6	11721286	294599
rs646412	t	g	-0.0279	0.0065	1.927e-05	--	13	56223909	294599
rs73193578	a	c	-0.0279	0.0065	1.928e-05	--	13	56181629	294599
rs9469931	a	c	-0.0237	0.0055	1.928e-05	--	6	11721278	294542
rs147695021	d	i	-0.1505	0.0352	1.929e-05	-?	6	66904282	59225
rs864493	a	g	-0.0317	0.0074	1.93e-05	--	12	125049808	294599
rs34487797	t	c	-0.0224	0.0052	1.931e-05	--	8	10099602	294599
rs60755617	t	g	-0.0235	0.0055	1.931e-05	?-	8	10243327	235374
rs35756277	d	i	0.0282	0.0066	1.931e-05	?+	13	55895277	235374
rs625473	t	c	-0.0279	0.0065	1.932e-05	--	13	56228172	294599
rs73176600	t	c	0.0249	0.0058	1.933e-05	++	3	117670597	294599
rs117732107	a	g	-0.1055	0.0247	1.934e-05	--	8	132020434	294599
rs4884166	a	g	-0.0279	0.0065	1.935e-05	--	13	55769145	294599
rs114305143	a	t	-0.3786	0.0886	1.936e-05	-?	1	165841768	59225
rs12547478	a	g	0.022	0.0051	1.938e-05	++	8	10579110	294528
rs7835002	c	g	0.0237	0.0055	1.938e-05	++	8	9455045	294599
rs6438419	a	g	0.0253	0.0059	1.942e-05	++	3	117550431	280637
rs9527419	a	t	0.0283	0.0066	1.943e-05	++	13	56159009	294599
rs2106555	t	g	0.1493	0.035	1.944e-05	+?	6	66925793	43393
rs113360882	a	t	0.0653	0.0153	1.944e-05	++	1	73126083	294599
rs9445680	t	c	0.1493	0.035	1.944e-05	+?	6	66927269	59225
rs571760466	a	c	-0.0252	0.0059	1.944e-05	?-	3	117584148	235374
rs1899385	a	g	0.0266	0.0062	1.944e-05	++	5	103705081	294599
rs2924336	a	g	-0.0228	0.0053	1.946e-05	--	18	53162930	280629
rs2106559	a	g	0.1492	0.0349	1.947e-05	+?	6	66905527	59225
rs1950710	a	g	0.0279	0.0065	1.947e-05	++	14	29659737	280651
rs10252522	t	g	-0.0228	0.0053	1.947e-05	--	7	114365343	294599
rs143638323	a	g	1.8199	0.4262	1.95e-05	+?	6	164014290	59225
rs17437549	a	c	0.0241	0.0056	1.951e-05	++	1	102584293	294599
rs4710579	a	g	-0.1493	0.035	1.953e-05	-?	6	66927422	59225
rs9453636	a	t	-0.1493	0.035	1.955e-05	-?	6	66927177	59225
rs11164388	a	t	0.0241	0.0056	1.958e-05	++	1	102580690	294599
rs41474445	a	g	-0.0241	0.0056	1.959e-05	--	1	102577382	294599
rs2532423	t	c	0.0266	0.0062	1.963e-05	++	17	44285952	294599
rs943576	a	g	-0.0232	0.0054	1.966e-05	--	1	198310302	294599
rs73163715	a	g	0.0249	0.0058	1.97e-05	++	3	117547177	294599
rs1891601	a	g	0.1493	0.035	1.972e-05	+?	6	66927595	59225
rs9411415	t	c	0.1575	0.0369	1.976e-05	+?	9	134782371	59225
rs11712259	t	c	-0.0249	0.0058	1.977e-05	--	3	117684615	294599
rs13214017	a	g	0.0741	0.0174	1.977e-05	++	6	118998112	293717
rs146239062	t	g	0.1037	0.0243	1.977e-05	?+	15	24737005	235374
rs10276758	a	g	-0.024	0.0056	1.98e-05	--	7	117581953	274713
rs12949002	t	c	-0.1503	0.0352	1.98e-05	-?	17	63811411	59225
rs1259494	t	c	0.0257	0.006	1.982e-05	++	3	120238431	294540
rs56401741	t	c	-0.0249	0.0058	1.987e-05	--	3	117686289	294599
rs62383382	t	c	0.0291	0.0068	1.987e-05	++	5	167457950	294599
rs7782815	a	g	0.024	0.0056	1.992e-05	++	7	117585779	294471
rs79563697	a	g	-1.2807	0.3002	1.992e-05	-?	5	59783577	59225
rs557874689	a	g	-0.0273	0.0064	1.993e-05	?-	17	44365050	235374
rs548109274	c	g	0.0273	0.0064	1.993e-05	?+	17	44344222	235374
rs532593319	t	c	-0.0273	0.0064	1.993e-05	?-	17	44344219	235374
rs546715241	c	g	0.0273	0.0064	1.993e-05	?+	17	44361075	235374
rs571576894	a	c	0.0273	0.0064	1.993e-05	?+	17	44356098	235374
rs535576035	t	c	-0.0273	0.0064	1.993e-05	?-	17	44364649	235374
rs36123991	t	g	-0.0273	0.0064	1.993e-05	?-	17	44359663	235374
rs1180183	t	c	0.0236	0.0055	1.994e-05	++	6	83972041	294599
rs10053736	t	g	0.0316	0.0074	1.994e-05	-+	5	116234868	285427
rs35391439	a	g	-0.812	0.1904	1.995e-05	-?	5	14438903	59225
rs12807060	t	g	0.0628	0.0147	1.997e-05	-+	11	19513710	294599
rs9655442	a	g	-0.0245	0.0057	1.997e-05	--	7	43475901	280632
rs6917173	a	t	-0.1492	0.035	2e-05	-?	6	66927953	59225
rs1891603	a	g	0.1491	0.035	2.001e-05	+?	6	66927535	59225
rs148731950	d	i	0.0266	0.0062	2.001e-05	++	5	103712522	294599
rs12997222	c	g	0.0232	0.0054	2.01e-05	++	2	57987201	294599
rs17276701	t	c	0.1499	0.0352	2.013e-05	+?	4	153102565	59149
rs145750210	t	c	0.0953	0.0224	2.017e-05	++	1	165186529	294599
rs12695358	t	g	0.0228	0.0053	2.017e-05	++	3	117773652	280079
rs6917347	t	c	0.1492	0.035	2.017e-05	+?	6	66928032	59225
rs3132680	a	c	0.024	0.0056	2.018e-05	++	6	30073195	294496
rs7838131	a	g	-0.0223	0.0052	2.018e-05	--	8	11596163	294599
rs9411318	t	c	-0.1567	0.0367	2.018e-05	-?	9	134739144	59225
rs9261461	t	g	-0.0257	0.006	2.018e-05	--	6	30101950	294599
rs17591678	a	g	0.0278	0.0065	2.021e-05	++	13	56241624	294599
rs7745780	t	c	-0.1488	0.0349	2.024e-05	-?	6	66906387	59225
rs3016018	c	g	-0.0219	0.0051	2.024e-05	--	6	31314106	294599
rs2351883	a	t	0.1488	0.0349	2.024e-05	+?	6	66906063	59225
rs151140057	a	g	-1.2077	0.2834	2.026e-05	-?	6	131740435	59225
rs9453624	a	g	-0.1488	0.0349	2.027e-05	-?	6	66907052	59225
rs3118185	a	g	0.0278	0.0065	2.029e-05	++	13	55679499	294599
rs35293371	t	c	-0.0232	0.0054	2.032e-05	--	8	9667227	294599
rs149299090	d	i	-0.1491	0.035	2.035e-05	-?	6	66927972	59225
rs1259490	a	g	-0.0257	0.006	2.039e-05	--	3	120243465	294599
rs11837825	t	c	-3.1574	0.7411	2.04e-05	-?	12	1599698	59225
rs2106556	a	c	0.1489	0.035	2.044e-05	+?	6	66925625	59225
rs1561781	c	g	0.0269	0.0063	2.046e-05	++	5	103701947	294599
rs34729439	a	g	-0.024	0.0056	2.047e-05	--	7	117587887	294599
rs1915283	t	c	-0.0223	0.0052	2.047e-05	--	12	73714656	294599
rs6874138	t	c	-0.0223	0.0052	2.05e-05	--	5	103899596	294599
rs3750311	a	c	-0.0219	0.0051	2.051e-05	--	8	10283602	294599
rs12126317	a	c	-0.024	0.0056	2.056e-05	--	1	102587198	294599
rs13275545	c	g	-0.0232	0.0054	2.057e-05	--	8	9667914	294599
rs6924885	a	g	0.1488	0.035	2.06e-05	+?	6	66922845	59225
rs2078903	a	c	-0.1488	0.035	2.061e-05	-?	6	66924843	59225
rs62289814	t	c	-0.0672	0.0158	2.063e-05	--	4	4462321	294599
rs6925092	a	g	0.1488	0.035	2.064e-05	+?	6	66922989	59225
rs10944885	a	c	0.1488	0.035	2.067e-05	+?	6	66923982	59225
rs10038581	t	c	-0.0253	0.0059	2.069e-05	--	5	104052400	280353
rs9445679	a	g	0.1488	0.035	2.069e-05	+?	6	66923840	11442
rs5821582	d	i	-0.156	0.0366	2.073e-05	-?	17	63685553	59225
rs9345784	a	t	0.1488	0.035	2.08e-05	+?	6	66921696	59225
rs13248109	a	c	-0.0223	0.0052	2.081e-05	--	8	11462517	294599
rs1259488	a	t	0.0261	0.0061	2.081e-05	++	3	120246568	294599
rs6679967	a	g	-0.024	0.0056	2.082e-05	--	1	102587622	294599
rs36071588	t	c	0.1505	0.0354	2.084e-05	+?	14	89911711	59225
rs2097680	a	c	0.1488	0.035	2.085e-05	+?	6	66924747	59225
rs73163726	t	c	-0.0248	0.0058	2.086e-05	--	3	117554093	294599
rs57537297	d	i	-0.2541	0.0597	2.087e-05	-?	5	146129654	59225
rs6792102	a	c	-0.0248	0.0058	2.089e-05	--	3	117553543	294599
rs73163719	t	c	-0.0248	0.0058	2.095e-05	--	3	117547737	294599
rs55777147	d	i	-0.0227	0.0053	2.099e-05	--	12	73719364	294599
rs1891602	a	t	0.1488	0.035	2.1e-05	+?	6	66927538	59225
rs2732706	t	c	-0.0268	0.0063	2.1e-05	?-	17	44351686	235374
rs4841225	a	t	-0.0231	0.0054	2.101e-05	--	8	9669164	294599
rs7760642	a	g	0.1489	0.035	2.103e-05	+?	6	66905776	59225
rs4785859	t	c	0.0345	0.0081	2.103e-05	++	16	65819906	294599
rs4785858	a	t	0.0345	0.0081	2.104e-05	++	16	65819811	294599
rs6675461	a	c	0.024	0.0056	2.104e-05	++	1	102584894	294599
rs4909310	c	g	-0.0227	0.0053	2.104e-05	--	8	135619274	294599
rs17437590	a	g	-0.024	0.0056	2.107e-05	--	1	102584533	294599
rs61807668	t	c	0.024	0.0056	2.107e-05	++	1	102584458	294599
rs4688064	t	c	-0.0248	0.0058	2.108e-05	--	3	117551526	280651
rs1456191	a	t	-0.0236	0.0055	2.109e-05	--	3	117614743	294599
rs2246401	c	g	0.0311	0.0073	2.109e-05	++	7	101361531	294599
rs79462825	t	c	0.0614	0.0144	2.113e-05	++	8	143521973	294599
rs9541123	t	c	-0.0227	0.0053	2.114e-05	--	13	68047452	294599
rs10281827	a	g	-0.0231	0.0054	2.115e-05	--	7	133081810	294599
rs2333544	c	g	0.0277	0.0065	2.116e-05	++	14	29673166	294599
rs9345783	t	c	0.1486	0.035	2.117e-05	+?	6	66921436	59225
rs79495193	a	g	0.0256	0.006	2.118e-05	++	3	120252354	294599
rs10500994	a	g	-0.0227	0.0053	2.119e-05	--	11	25100229	294599
rs1578769	a	g	0.1486	0.035	2.122e-05	+?	6	66921203	59225
rs171708	a	g	-0.0341	0.008	2.122e-05	--	16	65821391	294599
rs2018142	a	c	0.0223	0.0052	2.133e-05	++	5	103941793	294495
rs10947053	t	c	0.0248	0.0058	2.135e-05	++	6	30077584	294599
rs2980747	a	g	-0.0307	0.0072	2.137e-05	--	8	8347822	294599
rs2732613	a	c	0.0272	0.0064	2.138e-05	?+	17	44364829	235374
rs528462017	t	g	0.0272	0.0064	2.138e-05	?+	17	44361007	235374
rs551059895	t	c	-0.0272	0.0064	2.138e-05	?-	17	44369320	235374
rs572695193	a	c	0.0272	0.0064	2.138e-05	?+	17	44350919	235374
rs79523636	t	c	-0.0272	0.0064	2.138e-05	?-	17	44359499	235374
rs557492346	c	g	-0.0272	0.0064	2.138e-05	?-	17	44367453	235374
rs111413387	a	c	0.0272	0.0064	2.138e-05	?+	17	44344409	235374
rs529106335	t	c	-0.0272	0.0064	2.138e-05	?-	17	44364699	235374
rs2696534	a	g	0.0272	0.0064	2.138e-05	?+	17	44355162	235374
rs562047763	a	c	0.0272	0.0064	2.138e-05	?+	17	44362865	235374
rs2696524	a	g	0.0272	0.0064	2.138e-05	?+	17	44356793	235374
rs570136507	t	g	-0.0272	0.0064	2.138e-05	?-	17	44357297	235374
rs2696535	a	g	0.0272	0.0064	2.138e-05	?+	17	44355130	235374
rs4785853	a	g	0.0345	0.0081	2.139e-05	++	16	65818401	294599
rs35602868	a	g	0.0223	0.0052	2.139e-05	++	8	10469233	294599
rs7552408	t	c	-0.0457	0.0108	2.143e-05	--	1	26724003	294599
rs6601340	a	t	-0.0231	0.0054	2.145e-05	--	8	9461315	294599
rs73163717	a	c	0.0248	0.0058	2.146e-05	++	3	117547470	294599
rs3125760	t	c	0.0277	0.0065	2.147e-05	++	13	55685002	294599
rs77122317	a	t	-0.0294	0.0069	2.147e-05	--	13	56081531	294599
rs7616499	c	g	-0.0235	0.0055	2.148e-05	--	3	117618954	294599
rs12294512	a	g	-0.0248	0.0058	2.149e-05	--	11	134299961	285402
rs693109	a	c	-0.0227	0.0053	2.149e-05	--	8	8640172	294599
rs1852638	t	c	-0.0239	0.0056	2.15e-05	--	7	113844949	294599
rs505013	t	g	-0.0282	0.0066	2.155e-05	--	13	56239259	294599
rs17490524	a	t	0.0239	0.0056	2.156e-05	++	1	102584592	294599
rs6961907	a	g	0.0239	0.0056	2.156e-05	++	7	117575721	294599
rs17437604	a	t	-0.0239	0.0056	2.158e-05	--	1	102584783	294599
rs6455081	t	c	-0.1487	0.035	2.159e-05	-?	6	66908357	59225
rs17156671	a	c	-0.0218	0.0051	2.161e-05	--	5	103905410	294599
rs7116699	t	c	0.0227	0.0053	2.161e-05	++	11	31283377	280195
rs992895	t	g	0.1487	0.035	2.167e-05	+?	6	66904407	59225
rs1607750	t	c	-0.0223	0.0052	2.169e-05	--	12	73719228	294599
rs4839995	a	t	0.0239	0.0056	2.174e-05	++	6	99485647	294599
rs369859583	c	g	0.0276	0.0065	2.175e-05	?+	13	56131351	235374
rs149793080	t	c	0.0276	0.0065	2.175e-05	?+	13	56131354	235374
rs28628454	a	c	0.0231	0.0054	2.176e-05	++	8	9671623	294599
rs150578220	a	c	0.9342	0.22	2.176e-05	+?	13	107201033	59225
rs9445678	c	g	-0.1484	0.035	2.177e-05	-?	6	66920379	59225
rs560993129	d	i	-0.0242	0.0057	2.18e-05	?-	8	11431943	235374
rs9345782	t	c	0.1484	0.035	2.182e-05	+?	6	66920247	59225
rs11284416	d	i	-0.1527	0.036	2.184e-05	-?	15	47505263	59225
rs11917814	t	c	0.0231	0.0054	2.186e-05	++	3	117852018	294478
rs4489891	t	c	0.0277	0.0065	2.186e-05	++	13	55768998	294599
rs17550035	a	g	-0.0323	0.0076	2.187e-05	--	2	58946567	280511
rs4624050	a	t	-0.0277	0.0065	2.188e-05	--	13	55776381	294599
rs3802353	t	c	-0.156	0.0368	2.189e-05	-?	9	134738775	59225
rs67911238	d	i	0.0231	0.0054	2.19e-05	++	1	102626888	294599
rs185412799	a	g	-1.3137	0.3095	2.191e-05	-?	3	56059670	59225
rs4422512	a	g	0.0268	0.0063	2.193e-05	++	5	103701966	294599
rs193281666	t	c	0.0588	0.0139	2.195e-05	++	8	143521428	294599
rs142758743	t	c	1.3678	0.3223	2.196e-05	+?	7	56072476	59225
rs7088318	a	c	-0.0227	0.0053	2.199e-05	--	10	22852948	294527
rs113738117	a	g	-0.0281	0.0066	2.199e-05	--	13	56260582	294599
rs2161662	t	c	-0.034	0.008	2.206e-05	--	16	60843991	294547
rs35220360	d	i	0.0239	0.0056	2.208e-05	++	8	10269405	294599
rs4774493	a	t	0.1516	0.0357	2.208e-05	+?	15	47602517	59225
rs17690703	t	c	-0.0252	0.0059	2.208e-05	--	17	43925297	294525
rs17725534	c	g	0.0239	0.0056	2.209e-05	++	8	11009669	294599
rs9363549	t	g	-0.1483	0.035	2.212e-05	-?	6	66921453	59225
rs2577884	t	c	0.026	0.0061	2.215e-05	++	3	120246657	294599
rs6794119	a	t	-0.2001	0.0472	2.216e-05	-?	3	153343771	59225
rs17592152	t	c	-0.0281	0.0066	2.216e-05	--	13	56254569	294599
rs7201354	a	g	0.0406	0.0096	2.218e-05	++	16	60833065	294533
rs11925873	c	g	0.0323	0.0076	2.224e-05	++	3	120813405	294599
rs41387445	t	c	0.2269	0.0535	2.225e-05	+?	12	72999847	59225
rs142831121	a	g	-0.0992	0.0234	2.227e-05	+-	13	29256033	294599
rs9316769	a	g	0.0277	0.0065	2.228e-05	++	13	55788159	294599
rs9363547	t	c	0.1482	0.035	2.23e-05	+?	6	66918734	59225
rs11296379	d	i	-0.1483	0.035	2.233e-05	-?	6	66910850	59225
rs6910982	a	g	-0.1482	0.0349	2.234e-05	-?	6	66912473	59225
rs7998200	a	c	0.0277	0.0065	2.235e-05	++	13	55784127	294599
rs4449652	t	c	0.1564	0.0369	2.239e-05	+?	6	130516008	59225
rs461635	a	g	0.0344	0.0081	2.239e-05	++	16	65817908	294599
rs7776980	t	c	-0.0239	0.0056	2.241e-05	--	7	117496319	294535
rs208077	a	c	0.0226	0.0053	2.243e-05	++	11	31136441	294599
rs147429278	d	i	-0.0331	0.0078	2.246e-05	--	2	58888328	294599
rs11738197	a	c	-0.0222	0.0052	2.246e-05	--	5	103913264	294599
rs13172611	t	c	0.0222	0.0052	2.247e-05	++	5	103913268	294599
rs11775149	a	g	-0.0222	0.0052	2.248e-05	--	8	11335242	294599
rs9357094	t	c	-0.0268	0.0063	2.248e-05	--	6	30167476	294599
rs11775150	a	g	-0.0222	0.0052	2.248e-05	--	8	11335248	294599
rs6577305	t	c	-0.0239	0.0056	2.249e-05	--	1	102586656	294599
rs7754311	t	c	-0.1481	0.0349	2.249e-05	-?	6	66912930	59225
rs208070	a	g	0.0226	0.0053	2.251e-05	++	11	31146557	294599
rs2188593	t	c	-0.1481	0.0349	2.251e-05	-?	6	66912609	59225
rs8067054	t	c	0.1564	0.0369	2.251e-05	+?	17	63720840	59225
rs2532329	a	g	-0.0267	0.0063	2.254e-05	?-	17	44350090	235374
rs555203107	a	g	0.0267	0.0063	2.254e-05	?+	17	44324572	235374
rs376429	t	c	0.0344	0.0081	2.255e-05	++	16	65813949	294599
rs12083719	t	c	-0.0247	0.0058	2.255e-05	--	1	198274713	294599
rs9453629	a	g	-0.1481	0.035	2.257e-05	-?	6	66917664	59225
rs1342966	a	g	0.1481	0.0349	2.257e-05	+?	6	66916512	59225
rs3778622	a	t	0.0268	0.0063	2.258e-05	++	6	30165316	294599
rs11310243	d	i	-0.1482	0.035	2.259e-05	-?	6	66910110	59225
rs7754140	a	g	-0.1481	0.0349	2.259e-05	-?	6	66913548	59089
rs4785852	a	g	-0.0344	0.0081	2.259e-05	--	16	65818207	294599
rs34992551	t	c	0.2819	0.0665	2.26e-05	+?	7	16406570	59225
rs2078904	a	c	0.1481	0.035	2.261e-05	+?	6	66912066	59225
rs9453627	a	g	-0.1482	0.035	2.261e-05	-?	6	66917068	59225
rs9354396	t	c	0.1482	0.035	2.262e-05	+?	6	66909641	59225
rs1585086	c	g	0.0235	0.0055	2.263e-05	++	3	117615717	294599
rs208068	t	c	-0.0226	0.0053	2.263e-05	--	11	31151944	285476
rs12681932	t	c	0.036	0.0085	2.263e-05	++	8	10007075	294599
rs4113633	c	g	0.1482	0.035	2.265e-05	+?	6	66911393	59225
rs7738127	t	g	-0.1481	0.035	2.266e-05	-?	6	66910745	59225
rs7739154	t	c	-0.1481	0.035	2.267e-05	-?	6	66910662	59225
rs10157095	a	g	0.0239	0.0056	2.268e-05	++	1	102585578	294599
rs140820592	t	g	0.0227	0.0053	2.27e-05	++	16	31021880	294599
rs74321940	a	g	-0.0255	0.006	2.271e-05	--	3	120252956	294599
rs11780399	t	c	-0.0233	0.0055	2.272e-05	?-	8	9589167	235374
rs6688291	a	g	-0.0239	0.0056	2.274e-05	--	1	102585040	294599
rs6690604	a	t	0.0239	0.0056	2.274e-05	++	1	102584843	294599
rs7917460	t	c	0.0243	0.0057	2.276e-05	++	10	22884648	294599
rs6919921	t	g	0.148	0.0349	2.277e-05	+?	6	66916257	45079
rs3118187	a	g	0.0276	0.0065	2.277e-05	++	13	55684950	294599
rs7755647	a	c	-0.148	0.0349	2.278e-05	-?	6	66913759	59225
rs148027728	d	i	0.0632	0.0149	2.281e-05	++	4	4501815	294599
rs12659431	a	g	0.0222	0.0052	2.285e-05	++	5	103903766	294599
rs73193580	t	g	0.0276	0.0065	2.285e-05	++	13	56183790	294599
rs1759959	a	g	-0.0276	0.0065	2.286e-05	--	13	56184628	294440
rs139347411	t	c	0.0986	0.0233	2.287e-05	-+	14	74140183	294599
rs4909309	t	c	0.0226	0.0053	2.289e-05	++	8	135619272	294599
rs4615623	c	g	0.1552	0.0367	2.29e-05	+?	9	134777994	59225
rs73178510	a	c	-0.0247	0.0058	2.29e-05	--	3	117689733	294599
rs576178	t	c	-0.0276	0.0065	2.29e-05	--	13	56185449	294599
rs756038	a	g	-0.0222	0.0052	2.29e-05	--	8	11336781	294599
rs6693645	t	c	-0.0239	0.0056	2.291e-05	--	1	102585506	294599
rs9445677	t	c	0.148	0.0349	2.292e-05	+?	6	66913681	59225
rs2668627	t	c	0.0271	0.0064	2.292e-05	?+	17	44353693	235374
rs551976521	t	c	-0.0271	0.0064	2.292e-05	?-	17	44366665	235374
rs2696522	t	c	0.0271	0.0064	2.292e-05	?+	17	44356890	235374
rs17665188	t	c	0.0271	0.0064	2.292e-05	?+	17	44357351	235374
rs529898785	t	c	-0.0271	0.0064	2.292e-05	?-	17	44357777	235374
rs548216148	t	c	-0.0271	0.0064	2.292e-05	?-	17	44358562	235374
rs569012614	t	c	-0.0271	0.0064	2.292e-05	?-	17	44364209	235374
rs554959222	t	c	0.0271	0.0064	2.292e-05	?+	17	44344456	235374
rs74839514	t	g	-0.0271	0.0064	2.292e-05	?-	17	44357453	235374
rs2732705	t	g	0.0271	0.0064	2.292e-05	?+	17	44351929	235374
rs571516577	t	c	0.0271	0.0064	2.292e-05	?+	17	44356949	235374
rs17822187	a	c	-0.0401	0.0095	2.293e-05	--	16	60819430	280575
rs9453626	a	g	0.148	0.0349	2.294e-05	+?	6	66913754	59225
rs76752025	d	i	0.2991	0.0706	2.294e-05	+?	1	39006525	59225
rs147670250	a	g	-0.0767	0.0181	2.296e-05	--	6	62727883	294599
rs59295157	a	g	0.023	0.0054	2.296e-05	++	1	198278676	294599
rs17425442	c	g	-0.023	0.0054	2.299e-05	--	11	31118715	294599
rs7755671	a	c	-0.1479	0.0349	2.3e-05	-?	6	66913811	59225
rs3792461	a	g	-2.4365	0.5756	2.303e-05	-?	3	7615142	45270
rs9563298	t	c	0.0276	0.0065	2.31e-05	++	13	55778795	294599
rs1927246	a	g	-0.023	0.0054	2.31e-05	--	1	198316699	294599
rs2188592	a	g	0.1479	0.0349	2.314e-05	+?	6	66914858	59225
rs4785851	t	c	0.0343	0.0081	2.315e-05	++	16	65812537	294599
rs1109618	a	t	0.0222	0.0052	2.323e-05	++	8	8571364	294599
rs62362402	t	c	0.0264	0.0062	2.325e-05	++	5	103713550	294599
rs4806027	a	c	-0.0272	0.0064	2.33e-05	--	19	28666679	294463
rs13248300	a	c	0.0238	0.0056	2.332e-05	++	8	10926675	294599
rs8052497	t	c	0.0343	0.0081	2.333e-05	++	16	65813536	294599
rs28634186	t	c	0.023	0.0054	2.336e-05	++	8	9669335	294599
rs715693	t	c	-0.1525	0.036	2.338e-05	-?	15	47488977	59163
rs61556614	t	c	-0.0376	0.0089	2.341e-05	--	15	71970075	294599
rs17194607	a	t	-0.0268	0.0063	2.342e-05	--	6	30181320	294599
rs2929451	a	t	0.0222	0.0052	2.343e-05	++	8	9085295	294599
rs58819760	a	g	0.0464	0.011	2.345e-05	++	1	26744355	294599
rs33933384	d	i	-0.0222	0.0052	2.345e-05	--	5	103910429	294599
rs1889808	a	g	-0.0226	0.0053	2.346e-05	+-	14	62490551	294599
rs2958188	t	c	0.0226	0.0053	2.346e-05	++	18	53165959	294599
rs9261444	t	c	0.0268	0.0063	2.347e-05	++	6	30094611	294599
rs11840655	t	c	-0.028	0.0066	2.35e-05	--	13	56253567	294599
rs200525228	d	i	-0.0218	0.0051	2.35e-05	--	8	11361850	294599
rs9261478	t	c	-0.0296	0.007	2.352e-05	?-	6	30107125	235374
rs6499035	a	g	0.0343	0.0081	2.353e-05	++	16	65812880	294599
rs7991354	t	g	0.0276	0.0065	2.353e-05	++	13	55767095	294599
rs12120015	a	g	0.0238	0.0056	2.353e-05	++	1	102588459	294599
rs4242977	a	g	0.0276	0.0065	2.354e-05	++	13	55773339	294599
rs146029831	a	g	0.0823	0.0195	2.355e-05	-+	22	32292949	294599
rs546547767	d	i	-0.0241	0.0057	2.357e-05	?-	8	11008362	235374
rs17725480	t	c	-0.0242	0.0057	2.361e-05	--	8	11009317	280645
rs9564400	a	g	0.0226	0.0053	2.362e-05	++	13	68031655	294599
rs2669404	a	c	-2.6188	0.6195	2.365e-05	-?	12	54961716	59225
rs4840573	a	g	-0.0226	0.0053	2.366e-05	--	8	11463230	285477
rs12035574	c	g	-0.0363	0.0086	2.368e-05	+-	1	198174676	294599
rs6601518	a	g	-0.0222	0.0052	2.372e-05	--	8	10605234	294524
rs2979201	a	g	0.0309	0.0073	2.372e-05	++	8	8343716	294526
rs9797392	a	g	-0.0239	0.0057	2.374e-05	--	18	53466470	294599
rs7185174	t	c	0.0343	0.0081	2.376e-05	++	16	65816144	294599
rs76633479	a	g	0.033	0.0078	2.378e-05	++	2	58891952	294599
rs364350	c	g	-0.0351	0.0083	2.385e-05	--	16	65814012	294599
rs12952646	a	g	0.1549	0.0367	2.391e-05	+?	17	63688805	59225
rs4841120	t	g	-0.0239	0.0056	2.391e-05	--	8	9139055	294599
rs332039	c	g	-0.0217	0.0051	2.391e-05	--	8	8723651	294599
rs837471	c	g	-0.0301	0.0071	2.393e-05	+-	12	125065137	294599
rs11774541	a	c	-0.0226	0.0053	2.393e-05	--	8	11270993	294599
rs10468567	t	c	-0.1486	0.0352	2.393e-05	-?	17	63800288	59225
rs4526366	c	g	0.0226	0.0053	2.394e-05	++	8	9890179	294599
rs2333545	a	g	0.0276	0.0065	2.397e-05	++	14	29674367	294599
rs1834490	a	g	0.023	0.0054	2.398e-05	++	11	31123382	294599
rs1372969	c	g	0.0221	0.0052	2.401e-05	-+	5	104110856	294599
rs10193538	t	g	0.0226	0.0053	2.404e-05	++	2	58981064	294599
rs10901111	a	t	-0.156	0.0369	2.409e-05	-?	9	134785071	59225
rs10188070	a	g	0.0234	0.0055	2.41e-05	++	2	58299326	294489
rs62056785	t	c	0.0259	0.0061	2.41e-05	++	17	43975263	294599
rs62056786	t	c	0.0259	0.0061	2.411e-05	++	17	43975285	294599
rs3750310	a	g	-0.0217	0.0051	2.414e-05	--	8	10283426	294599
rs9551515	t	c	-0.0288	0.0068	2.415e-05	--	13	29228569	294493
rs13250399	t	c	-0.0225	0.0053	2.416e-05	--	8	9872810	294599
rs7919653	c	g	0.0985	0.0233	2.423e-05	++	10	11237536	294599
rs2661746	t	c	0.0259	0.0061	2.424e-05	++	8	9816302	294599
rs888340	t	c	0.1481	0.0351	2.425e-05	+?	17	63788193	59132
rs894348	a	g	0.0225	0.0053	2.427e-05	++	8	135627749	294599
rs7184129	a	g	-0.0342	0.0081	2.429e-05	--	16	65816145	294599
rs61807669	t	c	-0.0234	0.0055	2.434e-05	--	1	102586302	294599
rs7989751	a	g	0.0275	0.0065	2.436e-05	++	13	55787896	294599
rs6715162	t	c	0.0326	0.0077	2.437e-05	++	2	58887307	292744
rs961522	t	c	0.0229	0.0054	2.441e-05	++	2	58272502	280557
rs4790927	a	g	0.1482	0.0351	2.442e-05	+?	17	63786049	59225
rs957765	a	g	0.0267	0.0063	2.443e-05	++	6	30142690	280541
rs9788604	a	t	-0.0275	0.0065	2.446e-05	--	14	29675871	294599
rs10059133	t	c	0.0221	0.0052	2.447e-05	++	5	103901424	294599
rs6723486	t	c	0.0225	0.0053	2.448e-05	++	2	58979783	294599
rs10205421	a	g	-0.0234	0.0055	2.449e-05	--	2	58297664	294599
rs9363546	a	c	-0.1477	0.035	2.451e-05	-?	6	66908166	59225
rs13194768	a	g	0.0267	0.0063	2.453e-05	++	6	30147494	294599
rs28654384	a	g	0.023	0.0054	2.455e-05	-+	8	142982521	294599
rs576947229	a	g	0.027	0.0064	2.457e-05	?+	17	44348221	235374
rs561488872	t	g	0.027	0.0064	2.457e-05	?+	17	44353728	235374
rs2532322	a	g	-0.027	0.0064	2.457e-05	?-	17	44358428	235374
rs551124966	c	g	-0.027	0.0064	2.457e-05	?-	17	44487793	235374
rs2696495	t	c	-0.027	0.0064	2.457e-05	?-	17	44364864	235374
rs192856660	t	g	-0.027	0.0064	2.457e-05	?-	17	44359779	235374
rs529897519	a	g	-0.027	0.0064	2.457e-05	?-	17	44358561	235374
rs2732650	c	g	0.027	0.0064	2.457e-05	?+	17	44344988	235374
rs530676870	a	c	-0.027	0.0064	2.457e-05	?-	17	44347218	235374
rs562155591	a	t	0.027	0.0064	2.457e-05	?+	17	44365981	235374
rs567135833	t	c	-0.027	0.0064	2.457e-05	?-	17	44363929	235374
rs62073178	t	c	-0.027	0.0064	2.457e-05	?-	17	44368431	235374
rs2732713	a	g	0.027	0.0064	2.457e-05	?+	17	44348593	235374
rs532193457	t	c	-0.027	0.0064	2.457e-05	?-	17	44368404	235374
rs78098830	t	g	-0.027	0.0064	2.457e-05	?-	17	44361337	235374
rs531995170	a	g	-0.027	0.0064	2.457e-05	?-	17	44352639	235374
rs2696494	c	g	0.027	0.0064	2.457e-05	?+	17	44365000	235374
rs2696532	a	g	0.027	0.0064	2.457e-05	?+	17	44355602	235374
rs34591817	d	i	0.025	0.0059	2.457e-05	++	10	125777024	294599
rs2732649	t	g	0.027	0.0064	2.457e-05	?+	17	44344810	235374
rs571470536	a	t	0.027	0.0064	2.457e-05	?+	17	44487794	235374
rs1593163	a	g	-0.0321	0.0076	2.462e-05	--	16	61032303	294599
rs2862873	a	g	0.0225	0.0053	2.465e-05	++	2	58979065	294599
rs1915284	a	c	0.0221	0.0052	2.466e-05	++	12	73714660	294599
rs11079583	t	c	-0.1545	0.0366	2.467e-05	-?	17	63686192	59225
rs11644359	t	c	0.2425	0.0575	2.467e-05	+?	16	13340018	59225
rs189777036	t	c	0.026	0.0062	2.467e-05	++	17	43574229	294599
rs10595272	d	i	-0.1474	0.0349	2.47e-05	-?	6	66913136	59225
rs62263474	a	c	0.0229	0.0054	2.471e-05	++	3	117870171	294599
rs12892923	a	t	0.0225	0.0053	2.471e-05	-+	14	62488639	294599
rs8014719	t	c	-0.0841	0.0199	2.472e-05	--	14	71650081	294599
rs6699426	a	g	0.0238	0.0056	2.472e-05	++	1	102585305	294599
rs458388	a	g	-0.0342	0.0081	2.475e-05	--	16	65817419	294599
rs560996	a	g	-0.0342	0.0081	2.476e-05	--	16	65814815	294466
rs1816119	t	g	-0.0342	0.0081	2.476e-05	--	16	65815068	294450
rs1816118	a	g	-0.0342	0.0081	2.476e-05	--	16	65814909	294599
rs2618451	t	c	-0.0225	0.0053	2.477e-05	--	8	11376266	294532
rs12907706	t	g	-0.1515	0.0359	2.477e-05	-?	15	47495476	59225
rs466221	c	g	-0.0342	0.0081	2.478e-05	--	16	65814356	294599
rs56109359	a	g	0.1016	0.0241	2.478e-05	++	17	46060011	294599
rs4841296	c	g	0.0225	0.0053	2.479e-05	++	8	10105447	294599
rs7703746	a	g	0.0221	0.0052	2.482e-05	++	5	103907337	294599
rs6499036	c	g	-0.0342	0.0081	2.482e-05	--	16	65813211	294599
rs418699	a	c	0.0342	0.0081	2.482e-05	++	16	65813664	294599
rs456385	a	g	-0.0342	0.0081	2.485e-05	--	16	65811517	294599
rs13256743	t	c	-0.0242	0.0057	2.486e-05	--	8	11009413	294599
rs9939127	t	c	-0.0342	0.0081	2.489e-05	--	16	65815673	294599
rs460119	t	c	-0.0342	0.0081	2.489e-05	--	16	65810964	294599
rs6428441	t	c	0.0363	0.0086	2.497e-05	-+	1	198183281	294599
rs6428440	a	g	0.0363	0.0086	2.497e-05	-+	1	198182925	294599
rs56328224	t	c	-0.026	0.0062	2.499e-05	--	17	43572419	294599
rs330059	a	c	0.0275	0.0065	2.501e-05	++	8	9090341	294599
rs62383383	a	g	0.0288	0.0068	2.502e-05	++	5	167458160	294599
rs899366	a	g	0.0237	0.0056	2.503e-05	++	8	11430485	294536
rs35211404	a	g	0.0242	0.0057	2.505e-05	++	8	11007071	294599
rs4981691	t	c	0.0275	0.0065	2.505e-05	++	14	29668507	294543
rs187870274	c	g	0.0329	0.0078	2.505e-05	++	16	68620210	294599
rs2952234	a	g	0.0321	0.0076	2.505e-05	++	8	10098293	294599
rs8009404	a	g	-0.0275	0.0065	2.508e-05	--	14	29669476	294599
rs2001705	t	c	0.1468	0.0348	2.512e-05	+?	4	153092536	59225
rs67559300	a	g	-0.0242	0.0057	2.512e-05	--	8	11007281	294599
rs143805484	t	c	0.0275	0.0065	2.512e-05	++	13	56231684	294599
rs9411416	a	g	0.1555	0.0369	2.515e-05	+?	9	134782384	59225
rs10468566	a	g	-0.1482	0.0352	2.52e-05	-?	17	63800106	58713
rs67841554	t	c	0.0242	0.0057	2.52e-05	++	8	10932042	294599
rs6703459	a	g	0.0229	0.0054	2.523e-05	++	1	198322450	294599
rs3857536	t	c	-0.1475	0.035	2.526e-05	-?	6	66929048	59225
rs6419632	a	g	0.0225	0.0053	2.53e-05	++	2	58980531	294599
rs17734541	a	g	-0.0217	0.0051	2.534e-05	--	8	9708433	285438
rs34174274	t	c	-0.1475	0.035	2.535e-05	-?	4	153086069	59225
rs8040612	a	g	0.1514	0.036	2.537e-05	+?	15	47590412	45212
rs2532416	a	c	0.0262	0.0062	2.549e-05	++	17	44289291	294599
rs2554044	a	t	-0.0225	0.0053	2.555e-05	--	11	31161235	294599
rs727857	a	g	0.0225	0.0053	2.557e-05	++	2	58981967	294599
rs8067408	a	g	0.148	0.0352	2.558e-05	+?	17	63793093	59225
rs138058564	a	g	-0.0725	0.0172	2.561e-05	--	4	26976554	294599
rs140312451	a	g	0.0725	0.0172	2.561e-05	++	4	26977272	294599
rs111443054	d	i	0.0282	0.0067	2.566e-05	?+	17	43489161	235374
rs111443054	d	i	0.0282	0.0067	2.566e-05	?+	17	43489161	235374
rs111443054	d	i	0.0282	0.0067	2.566e-05	?+	17	43489161	235374
rs7981463	a	t	0.0275	0.0065	2.571e-05	++	13	55781488	294599
rs927273	a	g	-0.1488	0.0354	2.573e-05	-?	6	66916170	59225
rs9903660	t	c	-0.1478	0.0351	2.579e-05	-?	17	63798011	59225
rs4711211	a	g	-0.0266	0.0063	2.58e-05	--	6	30162809	294536
rs2877971	t	g	0.0274	0.0065	2.585e-05	++	14	29674415	294599
rs13248014	t	g	0.0241	0.0057	2.588e-05	++	8	11010730	294599
rs2239530	c	g	-0.0266	0.0063	2.589e-05	--	6	30152115	238953
rs9261525	t	c	-0.0258	0.0061	2.59e-05	--	6	30118128	294599
rs12943065	a	g	0.1489	0.0354	2.59e-05	+?	17	63821551	59225
rs2532417	t	c	-0.0262	0.0062	2.591e-05	--	17	44289220	294599
rs2732631	t	g	-0.0262	0.0062	2.591e-05	--	17	44289232	294599
rs34298216	a	t	-0.0237	0.0056	2.592e-05	--	7	117506810	294599
rs11623586	a	g	0.0225	0.0053	2.593e-05	-+	14	97210622	294599
rs2732630	a	c	0.0262	0.0062	2.593e-05	++	17	44289150	294599
rs2532349	a	g	0.0265	0.0063	2.595e-05	?+	17	44339473	235374
rs77599483	a	g	0.0579	0.0138	2.597e-05	++	8	143525043	294599
rs75092588	c	g	-0.0579	0.0138	2.6e-05	--	8	143525267	294599
rs2732629	a	g	0.0262	0.0062	2.601e-05	++	17	44289101	294599
rs4884171	a	g	-0.0274	0.0065	2.602e-05	--	13	55772976	294599
rs2339734	t	c	-0.0585	0.0139	2.606e-05	--	8	93781703	294599
rs1593162	t	c	0.032	0.0076	2.607e-05	++	16	61032296	294599
rs10078807	a	g	-0.022	0.0052	2.608e-05	--	5	103912319	294599
rs6499039	t	c	0.0349	0.0083	2.609e-05	++	16	65820848	294599
rs10095171	t	c	0.0229	0.0054	2.61e-05	++	8	9669885	294599
rs74061154	t	c	-0.0445	0.0106	2.61e-05	--	1	26729692	294599
rs6858062	c	g	0.1592	0.0379	2.612e-05	+?	4	153101286	59225
rs2272598	t	c	0.022	0.0052	2.613e-05	++	8	10100769	294599
rs10104807	a	g	-0.0229	0.0054	2.619e-05	--	8	9669775	294599
rs4610260	a	g	-0.0237	0.0056	2.62e-05	--	3	117491325	294535
rs12658276	a	g	-0.022	0.0052	2.624e-05	--	5	103915282	294599
rs1029237	t	c	0.0266	0.0063	2.625e-05	++	6	30138662	280650
rs74807476	a	t	-0.0269	0.0064	2.633e-05	?-	17	44355726	235374
rs2696533	t	c	0.0269	0.0064	2.633e-05	?+	17	44355343	235374
rs568624216	a	g	0.0269	0.0064	2.633e-05	?+	17	44369224	235374
rs532784638	a	g	0.0269	0.0064	2.633e-05	?+	17	44354231	235374
rs568873066	a	g	0.0269	0.0064	2.633e-05	?+	17	44352872	235374
rs2532330	a	g	-0.0269	0.0064	2.633e-05	?-	17	44349867	235374
rs113500853	t	c	-0.084	0.02	2.633e-05	--	2	29684623	294599
rs2696555	a	g	0.0269	0.0064	2.633e-05	?+	17	44348370	235374
rs2732708	t	c	-0.0269	0.0064	2.633e-05	?-	17	44351387	235374
rs2429438	c	g	-0.0269	0.0064	2.633e-05	?-	17	44348265	235374
rs534691244	t	c	-0.0269	0.0064	2.633e-05	?-	17	44347638	235374
rs2668622	t	g	-0.0269	0.0064	2.633e-05	?-	17	44352131	235374
rs112082260	t	c	0.0269	0.0064	2.633e-05	?+	17	44355303	235374
rs533583428	t	c	0.0269	0.0064	2.633e-05	?+	17	44366410	235374
rs149753849	c	g	-0.0269	0.0064	2.633e-05	?-	17	44316509	235374
rs551924321	d	i	-0.0269	0.0064	2.633e-05	?-	17	44364019	235374
rs546081116	c	g	-0.0269	0.0064	2.633e-05	?-	17	44368055	235374
rs559536284	a	c	0.0269	0.0064	2.633e-05	?+	17	44369214	235374
rs112534607	a	g	-0.0269	0.0064	2.633e-05	?-	17	44344376	235374
rs2732712	t	g	0.0269	0.0064	2.633e-05	?+	17	44348932	235374
rs2696515	a	t	0.0269	0.0064	2.633e-05	?+	17	44358109	235374
rs55836143	t	g	-0.022	0.0052	2.634e-05	--	8	10100070	294599
rs13177365	a	g	0.022	0.0052	2.635e-05	++	5	103914543	294599
rs10053368	a	g	-0.022	0.0052	2.638e-05	--	5	103914758	294599
rs288465	t	c	-0.022	0.0052	2.638e-05	--	11	31062823	294599
rs1421665	t	c	0.022	0.0052	2.638e-05	++	5	103914014	294599
rs10054977	t	g	-0.022	0.0052	2.64e-05	--	5	103914836	294599
rs28448403	a	g	-0.0233	0.0055	2.645e-05	--	8	11305564	294599
rs35582707	c	g	-0.0241	0.0057	2.648e-05	--	7	117590626	294599
rs143805453	d	i	-0.0279	0.0066	2.649e-05	--	13	56170163	294599
rs2668653	t	c	0.0262	0.0062	2.649e-05	++	17	44288156	294599
rs17622541	t	g	-0.1479	0.0352	2.651e-05	-?	17	63793508	45182
rs7004937	a	t	0.0229	0.0054	2.651e-05	++	8	9420961	294599
rs11738191	a	g	-0.022	0.0052	2.651e-05	--	5	103913202	294599
rs12545250	t	c	-0.0229	0.0054	2.652e-05	--	8	9420566	294599
rs10479296	a	g	0.022	0.0052	2.656e-05	++	5	103915443	294528
rs188710438	t	c	-0.0259	0.0062	2.656e-05	--	17	43573649	294599
rs67418928	t	c	0.0241	0.0057	2.662e-05	++	8	11006113	294599
rs288467	a	g	0.022	0.0052	2.663e-05	++	11	31061375	294493
rs151141845	d	i	-0.0231	0.0055	2.669e-05	?-	8	142926847	235374
rs141073863	t	c	1.8068	0.4302	2.671e-05	+?	5	59569862	59225
rs10479297	a	g	-0.022	0.0052	2.674e-05	--	5	103915728	294599
rs77900079	c	g	-0.0353	0.0084	2.677e-05	--	8	9343147	294599
rs10477834	a	c	-0.022	0.0052	2.677e-05	--	5	103917352	294599
rs1956246	c	g	-0.0274	0.0065	2.677e-05	--	14	29669291	294599
rs9644704	a	g	0.0228	0.0054	2.68e-05	++	8	9560169	294478
rs7145478	t	c	-0.0274	0.0065	2.681e-05	--	14	29668648	294599
rs581993	t	c	0.022	0.0052	2.682e-05	++	11	31064377	294599
rs76971066	a	c	0.0578	0.0138	2.683e-05	++	8	143525274	294599
rs79881034	a	c	0.0578	0.0138	2.685e-05	++	8	143525378	294599
rs10165014	t	c	-0.0224	0.0053	2.685e-05	--	2	58982793	294599
rs3120887	t	g	-0.0274	0.0065	2.686e-05	--	13	55763279	294599
rs62362459	a	g	-0.022	0.0052	2.687e-05	--	5	103916831	294599
rs3741100	c	g	-0.0266	0.0063	2.687e-05	--	11	134238389	294599
rs2098476	a	g	0.1478	0.0352	2.688e-05	+?	17	63797198	59225
rs727856	t	c	0.0224	0.0053	2.688e-05	++	2	58982087	294599
rs288471	c	g	-0.022	0.0052	2.69e-05	--	11	31055911	294599
rs1363106	a	t	-0.022	0.0052	2.69e-05	--	5	103913756	294599
rs648905	a	g	0.022	0.0052	2.693e-05	++	11	31070670	294599
rs200810556	d	i	-1.0447	0.2489	2.694e-05	-?	19	11829446	59225
rs330051	t	c	-0.0274	0.0065	2.694e-05	--	8	9087831	294599
rs140321077	a	g	-0.0721	0.0172	2.696e-05	--	4	26974065	294599
rs2837009	t	c	0.0257	0.0061	2.696e-05	++	21	40779232	294599
rs1363102	t	g	0.022	0.0052	2.699e-05	++	5	103917867	294599
rs10057459	a	g	0.022	0.0052	2.699e-05	++	5	103918699	294599
rs7723509	c	g	0.022	0.0052	2.7e-05	++	5	103916363	294599
rs666036	t	c	-0.022	0.0052	2.7e-05	--	11	31071680	294599
rs10072849	t	c	0.022	0.0052	2.702e-05	++	5	103918622	294599
rs1925070	a	t	-0.0274	0.0065	2.71e-05	--	13	55692091	294599
rs9363548	t	c	0.1476	0.0352	2.713e-05	+?	6	66918850	59225
rs79078287	t	c	0.0282	0.0067	2.714e-05	++	5	167450950	294599
rs7710489	t	c	-0.022	0.0052	2.715e-05	--	5	103916349	294599
rs10053371	a	t	-0.022	0.0052	2.715e-05	--	5	103914786	294599
rs11164396	a	g	0.0236	0.0056	2.716e-05	++	1	102602485	294599
rs7164371	t	c	-0.0319	0.0076	2.718e-05	--	15	71991898	294599
rs520294	a	g	-0.022	0.0052	2.719e-05	--	11	31066020	294599
rs10057469	t	g	0.022	0.0052	2.72e-05	++	5	103918749	294599
rs3118191	t	c	0.0274	0.0065	2.721e-05	++	13	55695459	294599
rs10072579	t	c	0.022	0.0052	2.722e-05	++	5	103918228	294599
rs12203625	c	g	-0.0539	0.0129	2.722e-05	--	6	22746251	294599
rs2668662	t	c	0.0261	0.0062	2.722e-05	++	17	44290759	294599
rs77209553	t	c	0.0868	0.0207	2.723e-05	++	14	80155113	294599
rs9834688	a	g	-0.022	0.0052	2.723e-05	--	3	85035279	294599
rs7519475	t	g	-0.0236	0.0056	2.731e-05	--	1	102602310	294599
rs2198631	a	g	0.151	0.036	2.731e-05	+?	15	47589397	59225
rs72800847	a	g	0.0228	0.0054	2.734e-05	++	16	31022639	294599
rs551059475	a	t	0.0906	0.0216	2.735e-05	?+	11	126102619	235374
rs704686	t	c	0.022	0.0052	2.738e-05	++	11	31084514	294599
rs143803755	t	c	-0.0803	0.0192	2.739e-05	+-	22	32155742	294599
rs3125735	t	c	-0.0274	0.0065	2.741e-05	--	13	55722912	294599
rs1557609	t	c	-0.0257	0.0061	2.744e-05	--	6	30118489	294599
rs6433183	t	c	0.0224	0.0053	2.744e-05	++	2	171088286	294599
rs79219734	a	g	0.0534	0.0127	2.744e-05	-+	13	95901663	294599
rs75832314	t	c	0.0534	0.0127	2.747e-05	-+	13	95901768	294599
rs11785953	a	c	0.076	0.0181	2.748e-05	++	8	102481679	294599
rs35737269	d	i	0.1502	0.0358	2.749e-05	+?	15	47508117	59225
rs9683390	a	c	0.0239	0.0057	2.753e-05	?+	3	117502127	235374
rs1781589	t	g	-0.5223	0.1246	2.755e-05	-?	13	67945742	59225
rs2668692	a	g	-0.0261	0.0062	2.758e-05	--	17	44293020	293855
rs1531576	a	g	0.022	0.0052	2.759e-05	++	8	11338146	294599
rs181930573	c	g	0.0716	0.0171	2.759e-05	++	3	150373512	294599
rs117127609	a	g	0.7279	0.1736	2.76e-05	+?	18	58249756	59225
rs9261498	t	c	0.0253	0.006	2.763e-05	++	6	30111351	280360
rs2431112	a	g	-0.022	0.0052	2.767e-05	--	5	103931707	294599
rs2668695	t	c	0.0261	0.0062	2.769e-05	++	17	44292126	294599
rs2732601	a	g	-0.0261	0.0062	2.77e-05	--	17	44291479	294599
rs12897763	a	g	-0.0282	0.0067	2.771e-05	--	14	29638938	294599
rs2696610	a	g	0.0261	0.0062	2.771e-05	++	17	44291820	294599
rs7843	a	g	-0.0265	0.0063	2.775e-05	--	6	30152367	280604
rs2668665	a	g	-0.0261	0.0062	2.777e-05	--	17	44290047	294599
rs2668670	a	c	0.0261	0.0062	2.777e-05	++	17	44289628	294599
rs4841484	a	g	-0.0236	0.0056	2.777e-05	--	8	10909202	294599
rs9261523	a	c	0.0257	0.0061	2.778e-05	++	6	30117913	294599
rs4785860	t	c	-0.0348	0.0083	2.782e-05	--	16	65825732	294599
rs571822645	a	g	0.0264	0.0063	2.784e-05	?+	17	44326619	235374
rs546983754	t	c	-0.0264	0.0063	2.784e-05	?-	17	44336237	235374
rs7533352	a	g	-0.0228	0.0054	2.785e-05	--	1	198283106	294599
rs368454874	d	i	-0.0265	0.0063	2.792e-05	--	6	30159300	294599
rs456441	a	g	0.034	0.0081	2.793e-05	++	16	65808805	294599
rs2532418	t	c	0.0261	0.0062	2.794e-05	++	17	44288579	294599
rs457270	a	c	0.034	0.0081	2.795e-05	++	16	65808830	294511
rs2266497	a	g	0.0261	0.0062	2.798e-05	++	17	44294786	294599
rs715694	a	g	0.1511	0.0361	2.802e-05	+?	15	47489021	59225
rs12131245	t	c	-0.0236	0.0056	2.803e-05	--	1	102621684	294599
rs34691508	d	i	-0.022	0.0052	2.804e-05	--	11	31055844	294599
rs7995433	a	g	-0.0269	0.0064	2.806e-05	--	13	55853774	294599
rs144621155	d	i	0.2148	0.0513	2.808e-05	+?	9	28730965	59225
rs7007820	a	g	0.0224	0.0053	2.809e-05	++	8	135616737	294599
rs9821162	c	g	-0.0236	0.0056	2.81e-05	--	3	117491870	294599
rs143985568	d	i	0.022	0.0052	2.813e-05	++	5	103942055	294599
rs7301109	t	c	-0.0224	0.0053	2.816e-05	--	12	73694293	280657
rs974961	a	t	0.0253	0.006	2.816e-05	++	6	30315011	279733
rs2963229	t	g	0.0257	0.0061	2.818e-05	++	5	103726321	294527
rs562955593	t	c	0.0268	0.0064	2.82e-05	?+	17	44366315	235374
rs2696516	t	g	-0.0268	0.0064	2.82e-05	?-	17	44358107	235374
rs372228208	d	i	-0.0268	0.0064	2.82e-05	?-	17	44340153	235374
rs113677423	t	c	-0.0268	0.0064	2.82e-05	?-	17	44355750	235374
rs541205576	d	i	-0.0268	0.0064	2.82e-05	?-	17	44357412	235374
rs2696542	a	g	0.0268	0.0064	2.82e-05	?+	17	44351533	235374
rs562855425	a	g	0.0268	0.0064	2.82e-05	?+	17	44351285	235374
rs11031254	t	c	-0.0244	0.0058	2.82e-05	--	11	30992875	280571
rs143191191	d	i	-0.0268	0.0064	2.82e-05	?-	17	44341868	235374
rs4235223	t	c	-1.0706	0.2557	2.825e-05	-?	4	153603804	59225
rs11031484	t	c	0.0286	0.0068	2.826e-05	++	11	31856654	294599
rs74408847	d	i	-0.2208	0.0527	2.826e-05	-?	12	72964871	59225
rs140943084	c	g	0.0979	0.0234	2.827e-05	-+	14	74134976	294599
rs288464	t	c	0.0215	0.0051	2.827e-05	++	11	31062955	294599
rs72884430	t	c	0.075	0.0179	2.829e-05	++	6	62682030	294599
rs151283045	d	i	-0.0257	0.0061	2.831e-05	--	6	30111886	294599
rs1364347	c	g	-0.0314	0.0075	2.836e-05	--	16	61027830	294599
rs75911741	a	g	-0.0572	0.0137	2.837e-05	--	8	143525037	294599
rs11779307	a	t	0.0223	0.0053	2.839e-05	++	8	135620135	294599
rs4785135	a	g	0.0331	0.0079	2.839e-05	++	16	60858540	294599
rs78358711	a	t	-0.0261	0.0062	2.84e-05	--	17	44296230	294599
rs7596101	a	g	-0.0224	0.0053	2.841e-05	--	2	58978436	294599
rs142224747	a	g	0.0719	0.0172	2.843e-05	++	4	26973842	294599
rs9261493	a	c	0.0257	0.0061	2.846e-05	++	6	30110337	294599
rs11299851	d	i	-0.024	0.0057	2.847e-05	--	6	42907097	294599
rs1424209	a	g	0.0331	0.0079	2.848e-05	++	16	60857870	294599
rs76556089	a	g	0.0475	0.0114	2.849e-05	-+	12	43392124	294599
rs11815592	a	g	0.0335	0.008	2.85e-05	++	10	24994155	294434
rs10455065	t	c	-0.0219	0.0052	2.85e-05	--	5	103941401	294599
rs10455066	t	g	-0.0219	0.0052	2.852e-05	--	5	103941415	294599
rs144034471	a	g	0.0807	0.0193	2.854e-05	-+	13	84370319	294599
rs35281760	d	i	0.041	0.0098	2.858e-05	++	22	37849448	294599
rs9881641	t	c	0.0232	0.0055	2.861e-05	++	3	117602500	294599
rs55871318	a	t	0.0223	0.0053	2.861e-05	++	8	10585814	294599
rs560395	a	g	-0.0219	0.0052	2.863e-05	--	11	31087793	285477
rs208076	a	g	0.0223	0.0053	2.865e-05	++	11	31136776	294599
rs169625	t	g	0.0223	0.0053	2.868e-05	++	11	31135108	294599
rs148738782	t	c	-0.1099	0.0263	2.868e-05	--	1	26912381	294599
rs145848989	t	c	0.0261	0.0062	2.87e-05	++	17	44301546	294599
rs6688524	a	g	-0.0236	0.0056	2.881e-05	--	1	102585318	294599
rs116599573	c	g	0.0719	0.0172	2.884e-05	++	4	26980104	294599
rs75472032	t	g	0.0719	0.0172	2.884e-05	++	4	26978951	294599
rs7169820	t	g	-0.1498	0.0358	2.887e-05	-?	15	47501160	59225
rs116779675	a	g	-0.0718	0.0172	2.887e-05	--	4	26979429	294599
rs62483676	t	g	-0.022	0.0053	2.888e-05	--	7	122683334	294599
rs8006194	a	c	0.1455	0.0348	2.891e-05	+?	14	89910853	50090
rs35131341	d	i	-0.023	0.0055	2.892e-05	?-	14	99735861	235374
rs4777435	t	c	-0.0372	0.0089	2.894e-05	--	15	71967352	280651
rs11841428	a	g	-0.0273	0.0065	2.894e-05	--	13	56230977	294599
rs2862872	a	g	-0.0223	0.0053	2.894e-05	--	2	58978875	294599
rs9391631	t	c	0.0276	0.0066	2.895e-05	++	6	29882457	294599
rs208074	c	g	0.0223	0.0053	2.895e-05	++	11	31140075	294599
rs10259910	t	g	0.0236	0.0056	2.897e-05	++	7	117503982	294599
rs7829542	t	c	-0.0285	0.0068	2.899e-05	--	8	9569104	294599
rs3935259	a	g	-0.0223	0.0053	2.9e-05	--	16	71408287	294540
rs2517586	t	c	0.024	0.0057	2.901e-05	-+	6	30205174	294599
rs7196440	a	g	-0.0223	0.0053	2.903e-05	--	16	71404872	294599
rs35893692	d	i	-0.0219	0.0052	2.904e-05	--	5	103917285	294599
rs2106557	a	g	-0.1462	0.035	2.906e-05	-?	6	66925604	59225
rs35207728	a	g	-0.0219	0.0052	2.907e-05	--	5	103917304	294599
rs35792668	a	g	-0.0219	0.0052	2.908e-05	--	5	103917300	294599
rs2148962	a	g	-0.0227	0.0054	2.911e-05	--	1	198318306	294599
rs5026246	t	g	0.0258	0.0062	2.911e-05	++	17	43572896	294599
rs115391798	a	t	-0.0718	0.0172	2.914e-05	--	4	26995643	294599
rs587493	a	g	0.0219	0.0052	2.915e-05	++	11	31080865	294599
rs1734235	a	c	0.0223	0.0053	2.918e-05	-+	7	110236218	294599
rs288463	t	g	-0.0219	0.0052	2.92e-05	--	11	31063901	280658
rs288469	t	c	0.0219	0.0052	2.921e-05	++	11	31057128	294165
rs6668557	a	g	0.0335	0.008	2.922e-05	++	1	214544854	280643
rs553810317	d	i	-0.0932	0.0223	2.923e-05	?-	14	74137448	235374
rs6791432	a	g	-0.0236	0.0056	2.923e-05	--	3	117618668	294369
rs1948477	a	g	-0.028	0.0067	2.927e-05	?-	13	56152279	235374
rs41315714	c	g	-0.0277	0.0066	2.927e-05	--	6	29802532	294599
rs146047213	d	i	-0.028	0.0067	2.927e-05	?-	13	56274766	235374
rs13277080	t	c	0.0219	0.0052	2.931e-05	++	8	10578972	294599
rs6000741	a	c	-0.0248	0.0059	2.934e-05	+-	22	37849017	294599
rs1442115	a	g	0.0256	0.0061	2.936e-05	++	5	103717833	294599
rs10997095	a	g	0.0219	0.0052	2.941e-05	++	10	68130883	294599
rs7527051	t	g	0.0235	0.0056	2.944e-05	++	1	102601950	280289
rs6759757	a	g	-0.0223	0.0053	2.947e-05	--	2	58981525	294599
rs112556326	t	g	-0.0259	0.0062	2.948e-05	?-	17	43575946	235374
rs566127718	a	g	0.0259	0.0062	2.948e-05	?+	17	43575452	235374
rs330086	a	g	-0.0223	0.0053	2.95e-05	--	8	9150679	294599
rs6127000	t	c	-0.1489	0.0357	2.951e-05	-?	20	52494347	59225
rs11838903	a	g	0.0273	0.0065	2.952e-05	++	13	56231158	294599
rs566302	t	c	0.0219	0.0052	2.953e-05	++	11	31091232	294525
rs148722808	a	g	-0.0718	0.0172	2.957e-05	--	4	26989705	294599
rs138080479	a	g	-0.0273	0.0065	2.958e-05	--	13	56230576	294599
rs11682175	t	c	0.0215	0.0051	2.958e-05	++	2	57987593	294477
rs17071154	a	g	0.0367	0.0088	2.958e-05	++	4	182268014	294599
rs2837015	a	t	-0.026	0.0062	2.962e-05	--	21	40786415	294599
rs13411747	t	c	0.0223	0.0053	2.962e-05	++	2	228354594	294599
rs10052804	a	c	-0.0219	0.0052	2.964e-05	--	5	103919822	294599
rs73906033	a	g	-0.0264	0.0063	2.965e-05	--	21	40786319	294599
rs10059643	a	g	0.0219	0.0052	2.965e-05	++	5	103919840	294599
rs3120888	a	g	0.0272	0.0065	2.966e-05	++	13	55764331	294599
rs12599948	t	c	-0.0223	0.0053	2.966e-05	--	16	71403083	294599
rs67669548	t	c	0.0367	0.0088	2.968e-05	++	4	182268563	294599
rs10098664	t	c	-0.0215	0.0051	2.969e-05	--	8	11417493	294599
rs11381720	d	i	0.0239	0.0057	2.97e-05	++	12	115354228	294599
rs4777433	t	c	-0.0376	0.009	2.97e-05	--	15	71956567	294599
rs6493265	t	c	-0.1494	0.0358	2.971e-05	-?	15	47513253	59169
rs2732606	t	c	-0.026	0.0062	2.972e-05	--	17	44291365	294599
rs75661983	t	c	0.0663	0.0159	2.974e-05	-+	8	106183830	294599
rs531357	a	g	-0.0273	0.0065	2.975e-05	--	13	56218497	294599
rs11774915	t	c	0.0235	0.0056	2.979e-05	++	8	9188762	294599
rs4841156	a	g	0.0231	0.0055	2.979e-05	++	8	9324719	294599
rs114558097	a	g	-0.0717	0.0172	2.983e-05	--	4	26969131	294599
rs4525073	t	c	-0.0227	0.0054	2.983e-05	--	1	198299144	294525
rs76155390	t	c	0.0263	0.0063	2.985e-05	?+	17	44335752	235374
rs564973192	a	g	0.0263	0.0063	2.985e-05	?+	17	44122354	235374
rs541994922	a	g	0.0263	0.0063	2.985e-05	?+	17	44335818	235374
rs576066466	a	g	0.0263	0.0063	2.985e-05	?+	17	44122345	235374
rs543465293	t	c	-0.0263	0.0063	2.985e-05	?-	17	44122348	235374
rs62073157	a	g	-0.0263	0.0063	2.985e-05	?-	17	44334052	235374
rs876843	t	c	-0.1466	0.0351	2.986e-05	-?	17	63650997	45204
rs116818095	a	g	-0.0717	0.0172	2.987e-05	--	4	26967813	294599
rs943190	t	c	-0.0223	0.0053	2.988e-05	--	10	22842368	294599
rs76822851	t	g	0.0717	0.0172	2.989e-05	++	4	26967112	294599
rs254540	t	c	0.0338	0.0081	2.989e-05	++	16	65821998	294599
rs200603432	t	g	0.0455	0.0109	2.989e-05	?+	1	26730247	235374
rs10997094	a	g	-0.0215	0.0051	2.99e-05	--	10	68130878	294599
rs1108431	t	c	0.0223	0.0053	2.99e-05	++	16	31054607	294599
rs2668645	a	g	0.026	0.0062	2.994e-05	++	17	44288640	294599
rs7275686	a	c	-0.0264	0.0063	3.001e-05	--	21	40788355	294599
rs182645546	a	c	0.1162	0.0279	3.004e-05	-+	8	13270833	294599
rs11773927	a	g	-0.0273	0.0065	3.007e-05	--	8	9568369	294599
rs35665501	t	c	0.0351	0.0084	3.008e-05	++	8	10011997	294599
rs12467786	t	c	0.0219	0.0052	3.012e-05	++	2	228309889	294599
rs146160204	a	g	-0.0717	0.0172	3.012e-05	--	4	26966327	294599
rs2409784	a	c	-0.0215	0.0051	3.012e-05	--	8	11396856	294243
rs111432663	a	g	0.0367	0.0088	3.013e-05	++	4	182269906	294599
rs254543	a	g	0.0338	0.0081	3.016e-05	++	16	65822771	294599
rs465039	t	c	-0.0338	0.0081	3.017e-05	--	16	65804496	294599
rs2458218	t	c	0.0267	0.0064	3.021e-05	?+	17	44361383	235374
rs543604393	d	i	0.0267	0.0064	3.021e-05	?+	17	44342461	235374
rs2696530	a	g	0.0267	0.0064	3.021e-05	?+	17	44355714	235374
rs533170687	t	c	-0.0267	0.0064	3.021e-05	?-	17	44352361	235374
rs563364166	a	g	0.0267	0.0064	3.021e-05	?+	17	44335865	235374
rs4909323	t	g	-0.0219	0.0052	3.021e-05	--	8	135637692	294599
rs2532340	a	g	0.0267	0.0064	3.021e-05	?+	17	44345653	235374
rs7006985	a	g	0.0227	0.0054	3.023e-05	++	8	9564437	294546
rs13196858	t	c	-0.0232	0.0056	3.023e-05	--	6	83953371	294599
rs11161044	c	g	0.0272	0.0065	3.026e-05	++	14	29675957	294599
rs78296360	a	g	0.0717	0.0172	3.028e-05	++	4	26988469	294599
rs254542	t	c	0.0338	0.0081	3.028e-05	++	16	65822145	294599
rs9261496	t	c	0.0256	0.0061	3.028e-05	++	6	30111014	280423
rs143893009	d	i	0.0446	0.0107	3.028e-05	++	1	26730245	294599
rs9261502	a	t	-0.0256	0.0061	3.029e-05	--	6	30111610	294599
rs9261497	a	t	-0.0256	0.0061	3.03e-05	--	6	30111096	294599
rs2447832	t	c	-0.0219	0.0052	3.033e-05	--	5	103933473	294599
rs10108894	a	t	-0.0347	0.0083	3.033e-05	--	8	9342856	294599
rs73796030	t	c	-0.0618	0.0148	3.036e-05	--	4	4502080	294599
rs9827255	t	c	-0.0235	0.0056	3.037e-05	--	3	117493528	294599
rs3120882	t	c	0.0272	0.0065	3.038e-05	++	13	55759028	294599
rs1778307	a	t	-0.1535	0.0368	3.042e-05	-?	10	22912102	59225
rs9261509	t	c	-0.0256	0.0061	3.042e-05	--	6	30112906	294599
rs11734468	t	c	-0.0367	0.0088	3.043e-05	--	4	182270398	294599
rs629133	t	c	0.0272	0.0065	3.049e-05	++	13	56212854	294599
rs11164402	a	g	0.0231	0.0055	3.051e-05	++	1	102624067	294599
rs4276483	t	c	0.1464	0.0351	3.052e-05	+?	6	66915032	59225
rs9261501	t	c	0.0256	0.0061	3.052e-05	++	6	30111526	294599
rs9261483	a	c	0.0251	0.006	3.053e-05	++	6	30108468	294599
rs7824675	a	c	-0.0223	0.0053	3.053e-05	--	8	10243418	294599
rs2518320	a	g	-0.0252	0.006	3.056e-05	--	6	101800400	294599
rs185276	t	c	-0.0338	0.0081	3.056e-05	--	16	65821213	294599
rs534145818	a	g	-0.0271	0.0065	3.056e-05	?-	17	44367939	235374
rs2518174	a	g	0.0251	0.006	3.057e-05	++	6	101799965	294599
rs9363544	t	c	-0.146	0.035	3.059e-05	-?	6	66898799	59225
rs10879460	a	g	0.2235	0.0536	3.061e-05	+?	12	72997904	59225
rs115048145	t	c	0.0716	0.0172	3.061e-05	++	4	26964405	294599
rs7822109	t	c	0.0214	0.0051	3.062e-05	++	8	11349147	294599
rs6980884	a	c	-0.0214	0.0051	3.062e-05	--	8	11362275	294599
rs7163647	t	c	-0.1493	0.0358	3.065e-05	-?	15	47513628	59225
rs1908279	a	t	-0.0272	0.0065	3.072e-05	--	13	56202854	294599
rs55635741	a	c	0.0272	0.0065	3.074e-05	++	8	9089541	294599
rs12155745	t	g	-0.0214	0.0051	3.075e-05	--	8	11362277	294599
rs2267554	a	t	0.0499	0.012	3.075e-05	++	18	9839484	294599
rs79318076	t	g	0.0405	0.0097	3.076e-05	++	7	3852625	294599
rs4791146	t	c	-0.1467	0.0352	3.078e-05	-?	17	63650772	59225
rs6500175	t	g	0.0317	0.0076	3.082e-05	++	16	61033264	294599
rs142177373	a	t	-0.0228	0.0055	3.082e-05	--	1	198279702	294599
rs4905539	a	c	-0.0235	0.0056	3.083e-05	--	14	97210266	294599
rs73193593	t	c	0.0272	0.0065	3.089e-05	++	13	56217392	294599
rs208109	t	c	0.0222	0.0053	3.096e-05	++	11	31162595	294599
rs462974	t	g	-0.0338	0.0081	3.096e-05	--	16	65808500	294599
rs1573298	c	g	0.0251	0.006	3.099e-05	++	6	30116160	294599
rs72731751	t	c	0.1492	0.0358	3.103e-05	+?	15	47509916	59225
rs9261513	a	g	-0.0251	0.006	3.103e-05	--	6	30115484	280646
rs2502580	t	c	-0.0218	0.0052	3.105e-05	--	6	70558562	294599
rs208065	a	g	-0.0222	0.0053	3.107e-05	--	11	31157375	294599
rs208107	a	g	-0.0222	0.0053	3.111e-05	--	11	31164999	294599
rs6759519	a	g	-0.0222	0.0053	3.111e-05	--	2	58981325	294536
rs2277138	t	c	0.0222	0.0053	3.112e-05	++	8	135622640	294599
rs112756573	c	g	-0.0366	0.0088	3.113e-05	--	4	182268397	294599
rs140726131	t	c	0.0272	0.0065	3.114e-05	++	13	56208692	294599
rs12451037	a	g	-0.1484	0.0356	3.115e-05	-?	17	63867617	59225
rs232096	t	c	-0.1547	0.0371	3.118e-05	-?	17	63721623	59225
rs586518	a	g	-0.0317	0.0076	3.119e-05	--	10	103046775	294599
rs202145231	d	i	-0.0325	0.0078	3.12e-05	--	16	68610651	294599
rs17071149	a	g	0.0366	0.0088	3.123e-05	++	4	182264559	294546
rs11856940	a	t	0.1491	0.0358	3.125e-05	+?	15	47511314	59225
rs3125767	a	g	-0.0276	0.0066	3.128e-05	--	13	55698411	289728
rs1937526	t	c	0.0222	0.0053	3.132e-05	++	13	68046162	294424
rs7651996	t	g	0.0218	0.0052	3.133e-05	++	3	85057349	294599
rs4301023	t	c	0.0218	0.0052	3.133e-05	++	3	85057281	294599
rs201920232	d	i	-0.042	0.0101	3.136e-05	--	8	21149651	294599
rs3125766	t	c	-0.0276	0.0066	3.138e-05	--	13	55696498	294599
rs208073	t	g	0.0222	0.0053	3.139e-05	++	11	31140754	294599
rs16956043	t	c	-0.0374	0.009	3.145e-05	--	15	71967743	294599
rs112131825	t	c	-0.0366	0.0088	3.145e-05	--	4	182268324	294599
rs1541267	a	g	-0.0251	0.006	3.147e-05	--	6	30103571	240190
rs2240070	t	c	0.0231	0.0055	3.147e-05	++	6	30071110	280656
rs4909314	a	t	-0.0226	0.0054	3.151e-05	--	8	135623798	294599
rs114906964	a	g	0.0727	0.0175	3.155e-05	++	4	27033109	294599
rs11348913	d	i	0.0218	0.0052	3.159e-05	++	11	31099781	294599
rs666485	a	g	0.0218	0.0052	3.163e-05	++	11	31088274	294599
rs1838143	t	c	-0.0222	0.0053	3.163e-05	--	3	157178477	294532
rs463241	t	c	-0.0337	0.0081	3.164e-05	--	16	65804731	294599
rs538814482	a	g	-0.0258	0.0062	3.165e-05	?-	17	43679193	235374
rs465026	t	c	-0.0337	0.0081	3.166e-05	--	16	65805071	294599
rs2668694	t	c	0.0259	0.0062	3.166e-05	++	17	44292319	294599
rs10108359	c	g	-0.0234	0.0056	3.168e-05	--	8	9327086	294599
rs11843031	c	g	0.0272	0.0065	3.171e-05	++	13	56229101	294599
rs1405238	t	c	-0.0219	0.0053	3.172e-05	--	14	99733954	294599
rs2316649	t	g	-0.0267	0.0064	3.174e-05	--	13	55730002	294599
rs1419672	t	g	0.0255	0.0061	3.175e-05	++	6	30096772	294599
rs498510	a	t	-0.0218	0.0052	3.176e-05	--	11	31073521	294599
rs12344143	a	g	0.1909	0.0459	3.176e-05	+?	9	134749549	59225
rs186467600	a	t	0.8505	0.2044	3.177e-05	+?	20	46474652	59225
rs138574867	d	i	-0.1477	0.0355	3.179e-05	-?	6	66908909	59225
rs2284163	t	g	0.0243	0.0058	3.181e-05	++	6	30079015	294599
rs491056	a	g	-0.0218	0.0052	3.181e-05	--	11	31065133	294599
rs2732605	a	g	0.0259	0.0062	3.182e-05	++	17	44291381	294599
rs3120857	t	c	0.0267	0.0064	3.185e-05	++	13	55726962	294599
rs200133133	d	i	0.0257	0.0062	3.185e-05	++	17	43576046	294599
rs13275502	a	t	-0.0276	0.0066	3.185e-05	--	8	9496118	294599
rs986512	a	g	-0.023	0.0055	3.186e-05	--	2	58275666	280574
rs621886	a	g	-0.0218	0.0052	3.186e-05	--	11	31091431	294599
rs6500179	a	t	0.0317	0.0076	3.186e-05	++	16	61034910	294599
rs2372227	a	c	0.0234	0.0056	3.189e-05	-+	2	215034435	294429
rs113955320	d	i	0.0218	0.0052	3.191e-05	++	11	31104143	294599
rs4748816	a	c	0.0222	0.0053	3.193e-05	++	10	22855237	294599
rs3125771	t	c	0.0267	0.0064	3.194e-05	++	13	55722450	294599
rs465801	a	c	0.0337	0.0081	3.196e-05	++	16	65805468	294599
rs593920	a	g	0.0218	0.0052	3.197e-05	++	11	31126465	294599
rs3120847	a	g	0.0267	0.0064	3.197e-05	++	13	55720216	294599
rs147543543	a	g	-0.0698	0.0168	3.199e-05	--	11	47955774	240177
rs3110331	t	g	0.0262	0.0063	3.2e-05	?+	17	44318575	235374
rs555719522	t	c	-0.0262	0.0063	3.2e-05	?-	17	44302881	235374
rs534959541	a	g	-0.0262	0.0063	3.2e-05	?-	17	44286089	235374
rs546616364	a	c	-0.0262	0.0063	3.2e-05	?-	17	44338503	235374
rs559754274	a	g	-0.0262	0.0063	3.2e-05	?-	17	44285531	235374
rs2458204	a	t	-0.0262	0.0063	3.2e-05	?-	17	44293963	235374
rs544146004	a	c	0.0262	0.0063	3.2e-05	?+	17	44340328	235374
rs2093713	t	c	0.0218	0.0052	3.2e-05	++	11	31111193	294599
rs567996834	t	c	-0.0262	0.0063	3.2e-05	?-	17	44338534	235374
rs2696444	a	g	-0.0262	0.0063	3.2e-05	?-	17	44288672	235374
rs537321556	a	g	-0.0262	0.0063	3.2e-05	?-	17	44305252	235374
rs531013081	a	g	0.0262	0.0063	3.2e-05	?+	17	44287310	235374
rs529274065	t	c	0.0262	0.0063	3.2e-05	?+	17	44338536	235374
rs1980099	a	g	-0.0284	0.0068	3.206e-05	--	8	9686297	294599
rs11654870	a	g	-0.1481	0.0356	3.207e-05	-?	17	63869247	59225
rs6688194	a	g	-0.0237	0.0057	3.212e-05	?-	1	102584983	235374
rs288468	t	c	0.0218	0.0052	3.214e-05	++	11	31057829	294599
rs6957330	a	g	0.0267	0.0064	3.216e-05	++	7	114164165	294599
rs481589	t	c	-0.0218	0.0052	3.219e-05	--	11	31107022	294599
rs9809760	t	c	-0.0218	0.0052	3.222e-05	--	3	117599116	294599
rs9261490	t	c	-0.0255	0.0061	3.223e-05	--	6	30109831	280627
rs665620	a	c	0.0271	0.0065	3.225e-05	++	13	56218048	294407
rs7199949	c	g	0.0218	0.0052	3.225e-05	++	16	31096164	294599
rs114216723	a	g	0.0576	0.0139	3.226e-05	++	8	143528714	294599
rs4465973	t	c	0.023	0.0055	3.227e-05	++	3	117494643	294599
rs2252529	c	g	-0.0218	0.0052	3.229e-05	--	10	68136000	294599
rs9261491	a	c	-0.0255	0.0061	3.231e-05	--	6	30109861	294599
rs35874762	a	c	-0.0226	0.0054	3.233e-05	--	8	9565392	294599
rs529815603	a	c	0.0266	0.0064	3.235e-05	?+	17	44335806	235374
rs538317039	a	g	0.0266	0.0064	3.235e-05	?+	17	44361147	235374
rs535162871	d	i	-0.0266	0.0064	3.235e-05	?-	17	44355315	235374
rs567882689	d	i	-0.0266	0.0064	3.235e-05	?-	17	44352633	235374
rs184837332	t	g	-0.0266	0.0064	3.235e-05	?-	17	44359783	235374
rs35380692	d	i	-0.0255	0.0061	3.24e-05	--	12	21344313	294599
rs7168669	t	c	-0.1488	0.0358	3.241e-05	-?	15	47507907	59225
rs1358071	a	c	0.0243	0.0058	3.244e-05	++	17	43803189	294599
rs4282091	a	g	0.0234	0.0056	3.248e-05	++	3	117495196	294530
rs1075055	c	g	-0.0337	0.0081	3.248e-05	--	16	65807343	294599
rs12906867	a	g	-0.149	0.0359	3.251e-05	-?	15	47508197	59225
rs9261492	a	g	0.0255	0.0061	3.252e-05	++	6	30110058	285451
rs9261508	t	c	-0.0255	0.0061	3.253e-05	--	6	30112704	285459
rs9261507	a	g	0.0255	0.0061	3.253e-05	++	6	30112627	294599
rs455399	t	c	-0.0337	0.0081	3.253e-05	--	16	65806163	294599
rs34426901	d	i	-0.0271	0.0065	3.254e-05	--	13	55757392	294599
rs77633214	t	c	0.032	0.0077	3.256e-05	++	2	58925434	294599
rs9393977	t	c	-0.0281	0.0068	3.263e-05	--	6	29802233	294599
rs7682707	t	g	-0.0366	0.0088	3.265e-05	--	4	182267764	294599
rs3120879	t	c	-0.0271	0.0065	3.266e-05	--	13	55752484	294599
rs2844749	a	g	0.0251	0.006	3.269e-05	++	6	30314116	294599
rs549273578	d	i	0.027	0.0065	3.269e-05	?+	17	44393298	235374
rs62065453	t	c	-0.0256	0.0062	3.27e-05	--	17	43573419	294599
rs6493264	t	g	0.1482	0.0357	3.274e-05	+?	15	47493363	59225
rs3815085	t	c	0.0255	0.0061	3.277e-05	++	6	30113417	294599
rs1834105	a	g	0.0316	0.0076	3.279e-05	++	16	61032211	294599
rs12914084	t	c	0.1488	0.0358	3.28e-05	+?	15	47502351	59225
rs11967	a	g	0.0251	0.006	3.28e-05	++	6	30313268	294599
rs4959041	t	c	-0.0242	0.0058	3.281e-05	--	6	30077967	294422
rs10801658	t	c	0.0353	0.0085	3.282e-05	?+	1	198241056	235374
rs10599815	d	i	0.0353	0.0085	3.282e-05	?+	1	198207604	235374
rs201732233	t	c	0.0353	0.0085	3.282e-05	?+	1	198207607	235374
rs12747971	c	g	-0.0353	0.0085	3.282e-05	?-	1	198207608	235374
rs3125750	a	t	0.0271	0.0065	3.283e-05	++	13	55751480	294599
rs7115522	a	c	0.0218	0.0052	3.287e-05	++	11	31126745	294599
rs8040414	a	c	-0.1487	0.0358	3.287e-05	-?	15	47509599	45163
rs564681262	t	g	0.0245	0.0059	3.288e-05	?+	17	43798787	235374
rs5875246	d	i	-0.0263	0.0063	3.29e-05	--	6	30184402	294599
rs9364068	a	c	-0.0214	0.0051	3.291e-05	--	6	70563215	294599
rs12915095	t	c	-0.1461	0.0352	3.292e-05	-?	15	47594033	59225
rs73193591	a	g	-0.0271	0.0065	3.293e-05	--	13	56216369	294599
rs73319324	a	g	2.9802	0.7178	3.294e-05	+?	21	20280960	59225
rs9937308	a	c	-0.0332	0.008	3.3e-05	--	16	60848205	294599
rs7188381	t	c	-0.0332	0.008	3.302e-05	--	16	60847059	294599
rs4605626	a	g	-1.0651	0.2566	3.305e-05	-?	4	153604288	59225
rs3120844	a	g	-0.0271	0.0065	3.307e-05	--	13	55715179	294599
rs4959011	a	t	0.025	0.006	3.312e-05	++	6	30114623	294599
rs16886784	a	c	-0.0443	0.0107	3.314e-05	--	6	22700563	288277
rs657823	a	t	0.0218	0.0052	3.318e-05	++	11	31102504	294599
rs79268232	a	g	-0.0888	0.0214	3.32e-05	--	6	53238667	294599
rs6679100	a	g	-0.0226	0.0054	3.321e-05	--	1	198288709	278293
rs111520403	t	g	0.0365	0.0088	3.321e-05	++	4	182268227	294599
rs8046880	a	g	0.0316	0.0076	3.324e-05	++	16	61035232	294599
rs12204845	a	g	0.0443	0.0107	3.328e-05	++	6	22701495	279409
rs72961965	c	g	-0.0316	0.0076	3.329e-05	--	2	58896263	294599
rs11250135	t	g	0.0222	0.0053	3.33e-05	++	8	11278146	280585
rs4504199	t	c	0.0648	0.0156	3.334e-05	++	4	4428910	294599
rs35578064	a	c	-0.1485	0.0358	3.339e-05	-?	8	20616145	59225
rs142099254	a	g	-0.0271	0.0065	3.347e-05	--	13	55708205	294599
rs4909532	a	g	-0.0221	0.0053	3.348e-05	--	8	135625401	294599
rs3120871	t	g	0.0271	0.0065	3.349e-05	++	13	55707974	294599
rs62140786	t	g	0.0291	0.007	3.349e-05	++	2	58683715	294599
rs2793286	a	t	0.2395	0.0577	3.352e-05	+?	1	49467022	59225
rs9816652	a	g	-0.0217	0.0052	3.352e-05	--	3	85067018	294599
rs4510068	t	g	-0.0224	0.0054	3.352e-05	?-	17	44184828	235374
rs9878469	a	c	0.023	0.0055	3.355e-05	++	3	117617279	294599
rs13195617	a	t	-0.0275	0.0066	3.358e-05	--	6	29830732	294599
rs146157415	a	g	-1.0598	0.2555	3.36e-05	-?	19	11848128	59225
rs1592754	t	c	0.0217	0.0052	3.364e-05	++	5	103938115	294599
rs7203012	t	c	-0.0221	0.0053	3.365e-05	--	16	71406024	294599
rs9411410	c	g	-0.1532	0.0369	3.367e-05	-?	9	134734620	59225
rs9345793	c	g	-0.1483	0.0358	3.37e-05	-?	6	66929807	59225
rs254539	t	c	-0.0336	0.0081	3.373e-05	--	16	65821855	294599
rs17694485	a	t	-0.0221	0.0053	3.378e-05	--	8	10114458	294599
rs3125769	a	g	0.0271	0.0065	3.38e-05	++	13	55702615	294599
rs461715	a	g	0.0336	0.0081	3.381e-05	++	16	65821597	294599
rs2272597	a	c	0.0217	0.0052	3.385e-05	++	8	10100524	294599
rs9363554	a	g	0.1487	0.0359	3.385e-05	+?	6	66930183	59225
rs12544281	a	g	0.0221	0.0053	3.386e-05	++	8	135619114	294599
rs12550577	a	g	-0.0221	0.0053	3.387e-05	--	8	135618822	294599
rs9363555	t	c	0.1483	0.0358	3.389e-05	+?	6	66930332	59225
rs36086543	d	i	0.1694	0.0409	3.389e-05	+?	17	63674149	59225
rs9393975	a	t	0.028	0.0068	3.39e-05	++	6	29802217	294599
rs9393976	a	g	0.028	0.0068	3.393e-05	++	6	29802221	294599
rs7142659	a	g	0.0221	0.0053	3.394e-05	-+	14	62486527	294599
rs2487424	a	g	0.0217	0.0052	3.394e-05	++	6	70559355	294599
rs208069	t	g	0.0225	0.0054	3.394e-05	++	11	31150302	294599
rs60199973	t	c	-3.3012	0.7964	3.396e-05	-?	11	9409055	59225
rs7198701	a	g	-0.0336	0.0081	3.396e-05	--	16	65820224	294599
rs185277	t	c	-0.0336	0.0081	3.397e-05	--	16	65821273	294599
rs12677675	t	g	0.0369	0.0089	3.398e-05	++	8	10007018	294481
rs6499041	c	g	0.0336	0.0081	3.399e-05	++	16	65821025	294599
rs1937528	a	g	0.0221	0.0053	3.399e-05	++	13	68046246	294599
rs6499040	t	c	-0.0336	0.0081	3.399e-05	--	16	65820957	294599
rs2018846	t	g	-0.0336	0.0081	3.399e-05	--	16	65821156	294599
rs10834595	a	g	0.0217	0.0052	3.401e-05	++	11	25085032	294599
rs62362009	t	c	0.0266	0.0064	3.406e-05	++	5	103932709	294599
rs2929309	a	c	-0.0217	0.0052	3.407e-05	--	8	9083771	294599
rs4675186	t	c	0.0221	0.0053	3.408e-05	++	2	228301341	294599
rs62289846	c	g	0.0618	0.0149	3.41e-05	++	4	4502241	294599
rs79740824	a	g	0.0307	0.0074	3.411e-05	++	7	101360189	294599
rs3125744	t	g	-0.027	0.0065	3.413e-05	--	13	55740637	294599
rs9261518	a	g	0.0254	0.0061	3.417e-05	++	6	30116985	294599
rs9261519	t	c	-0.0254	0.0061	3.417e-05	--	6	30117101	280615
rs11732677	t	c	-0.1563	0.0377	3.421e-05	-?	4	153100692	45201
rs10997097	c	g	-0.0217	0.0052	3.425e-05	--	10	68132536	294599
rs991029	c	g	-0.0315	0.0076	3.429e-05	--	16	61034425	294599
rs116171408	t	c	-0.0712	0.0172	3.429e-05	--	4	27006989	294599
rs55744103	t	c	0.0261	0.0063	3.43e-05	?+	17	44316280	235374
rs74660687	c	g	1.0463	0.2525	3.43e-05	+?	19	11841197	59225
rs534615982	a	g	0.0261	0.0063	3.43e-05	?+	17	44314066	235374
rs55653937	t	g	-0.0261	0.0063	3.43e-05	?-	17	44316076	235374
rs566979023	a	g	0.0261	0.0063	3.43e-05	?+	17	44318184	235374
rs550505763	a	c	-0.0261	0.0063	3.43e-05	?-	17	44317210	235374
rs62073098	a	c	0.0261	0.0063	3.43e-05	?+	17	44316449	235374
rs559888218	a	g	-0.0261	0.0063	3.43e-05	?-	17	44298102	235374
rs566835244	a	g	-0.0261	0.0063	3.43e-05	?-	17	44316389	235374
rs552419936	a	g	-0.0261	0.0063	3.43e-05	?-	17	44313757	235374
rs561690667	t	c	0.0261	0.0063	3.43e-05	?+	17	44317103	235374
rs554416680	a	g	-0.0261	0.0063	3.43e-05	?-	17	44286198	235374
rs572760195	t	c	0.0261	0.0063	3.43e-05	?+	17	44296251	235374
rs577197474	t	c	0.0261	0.0063	3.43e-05	?+	17	44310234	235374
rs576263378	a	t	0.0261	0.0063	3.43e-05	?+	17	44304740	235374
rs2668685	t	c	0.0261	0.0063	3.43e-05	?+	17	44340151	235374
rs141567260	c	g	0.032	0.0077	3.432e-05	++	2	58921294	294599
rs6500174	a	t	-0.0315	0.0076	3.432e-05	--	16	61033250	294599
rs2693673	t	c	-0.0221	0.0053	3.433e-05	--	14	99735480	294599
rs13416330	t	c	0.0221	0.0053	3.437e-05	++	2	228296378	294599
rs4899063	a	c	0.0221	0.0053	3.439e-05	-+	14	62487868	294599
rs3125737	t	g	0.027	0.0065	3.441e-05	++	13	55725901	294599
rs3120854	a	g	-0.027	0.0065	3.443e-05	--	13	55724582	294599
rs56376353	t	c	0.0274	0.0066	3.45e-05	++	3	117826733	294599
rs3125743	t	c	-0.027	0.0065	3.451e-05	--	13	55733583	294599
rs62140827	t	c	-0.0291	0.007	3.452e-05	--	2	58737818	294599
rs651636	t	c	0.027	0.0065	3.452e-05	++	13	56214400	294599
rs7895266	t	c	-0.0217	0.0052	3.453e-05	--	10	68130116	280626
rs61803862	t	c	0.0229	0.0055	3.455e-05	++	1	102611861	294599
rs7539878	a	g	-0.0352	0.0085	3.455e-05	?-	1	198220253	235374
rs638653	a	g	0.0217	0.0052	3.457e-05	++	11	31089911	294599
rs117315370	t	c	0.0834	0.0202	3.458e-05	++	6	72928137	294599
rs34978288	d	i	-0.0225	0.0054	3.459e-05	--	1	198292205	294599
rs2532363	t	g	-0.0265	0.0064	3.464e-05	?-	17	44333423	235374
rs190796367	a	g	0.0265	0.0064	3.464e-05	?+	17	44333293	235374
rs181978935	a	g	-1.6153	0.3901	3.464e-05	-?	10	2038145	59225
rs12051717	t	c	-0.1524	0.0368	3.464e-05	-?	17	63668151	59225
rs2696429	a	g	-0.0265	0.0064	3.464e-05	?-	17	44335274	235374
rs2532364	a	g	0.0265	0.0064	3.464e-05	?+	17	44332970	235374
rs111920741	a	g	-0.0265	0.0064	3.464e-05	?-	17	44333412	235374
rs7829463	c	g	0.0225	0.0054	3.466e-05	++	8	9649691	294599
rs35512421	d	i	0.0236	0.0057	3.468e-05	?+	6	83970633	235374
rs7606002	a	g	-0.0291	0.007	3.48e-05	--	2	58690167	294599
rs2077838	t	c	-0.036	0.0087	3.48e-05	--	7	143203126	294599
rs520160	t	g	-0.0217	0.0052	3.48e-05	--	11	31093647	294599
rs61979854	a	g	-0.0233	0.0056	3.48e-05	--	14	97212610	294599
rs943189	t	c	0.0221	0.0053	3.484e-05	++	10	22842590	294334
rs6601599	a	g	0.0217	0.0052	3.487e-05	++	8	11402347	294599
rs1424208	t	c	-0.0331	0.008	3.488e-05	--	16	60849843	294599
rs9261440	t	c	-0.0258	0.0062	3.489e-05	--	6	30090820	285456
rs2106558	a	g	-0.1461	0.0353	3.489e-05	-?	6	66905580	59225
rs148218415	a	g	-0.1455	0.0352	3.49e-05	-?	3	88485083	59225
rs1424257	t	c	0.0315	0.0076	3.491e-05	++	16	61035776	294599
rs8014105	c	g	-0.0274	0.0066	3.493e-05	--	14	29662983	294599
rs6990418	c	g	-0.0229	0.0055	3.495e-05	--	8	9422006	294599
rs4725621	a	g	0.036	0.0087	3.496e-05	++	7	143206819	294599
rs12533151	a	t	-0.036	0.0087	3.496e-05	--	7	143206082	294599
rs542941650	d	i	-0.0269	0.0065	3.496e-05	?-	17	44367588	235374
rs73168402	c	g	-0.0241	0.0058	3.497e-05	--	3	117667643	294599
rs1424255	a	c	0.0315	0.0076	3.499e-05	++	16	61035740	294599
rs10503417	a	g	-0.0237	0.0057	3.499e-05	--	8	10996813	294493
rs150468169	t	g	-0.0417	0.0101	3.501e-05	--	8	21151904	294599
rs116956554	a	g	-0.0271	0.0065	3.502e-05	--	17	44699851	294599
rs2921934	t	c	-0.0217	0.0052	3.503e-05	--	10	68136329	294599
rs9261527	a	g	0.0254	0.0061	3.503e-05	++	6	30119392	294599
rs9261528	t	g	-0.0254	0.0061	3.505e-05	--	6	30119429	294599
rs6669038	t	c	0.0229	0.0055	3.506e-05	++	1	102613307	294599
rs6903678	t	c	0.148	0.0358	3.506e-05	+?	6	66931208	45175
rs597070	t	c	-0.0217	0.0052	3.507e-05	--	11	31098955	294599
rs4747443	a	c	0.0221	0.0053	3.507e-05	++	10	22844326	294599
rs3815080	a	g	0.025	0.006	3.507e-05	++	6	30114101	294599
rs3815086	t	c	0.0254	0.0061	3.508e-05	++	6	30113344	280644
rs7084947	c	g	0.0217	0.0052	3.511e-05	++	10	68133534	294599
rs11864839	c	g	0.0217	0.0052	3.513e-05	++	16	31095251	294599
rs7529192	t	c	-0.0221	0.0053	3.513e-05	--	1	198286840	280658
rs79861768	a	g	0.0258	0.0062	3.517e-05	++	17	44290910	294599
rs3815084	a	c	0.0254	0.0061	3.517e-05	++	6	30113427	294599
rs9537030	a	c	0.0266	0.0064	3.518e-05	++	13	55822737	294599
rs11865038	t	c	0.0217	0.0052	3.52e-05	++	16	31095171	285342
rs6941904	a	g	0.148	0.0358	3.521e-05	+?	6	66931042	59225
rs11864806	c	g	0.0217	0.0052	3.521e-05	++	16	31095204	294599
rs2534687	t	c	0.0237	0.0057	3.522e-05	++	6	31461608	294599
rs1541324	a	g	0.0254	0.0061	3.523e-05	++	6	30113471	294599
rs1424256	c	g	-0.0315	0.0076	3.524e-05	--	16	61035751	294599
rs12136478	t	g	-0.0229	0.0055	3.525e-05	--	1	102626854	294538
rs36086613	a	g	-0.0217	0.0052	3.526e-05	--	16	71407198	294599
rs7196726	a	g	0.0217	0.0052	3.528e-05	++	16	31092075	239833
rs10260451	a	g	0.0356	0.0086	3.528e-05	++	7	143208225	280537
rs371684439	a	c	0.0273	0.0066	3.529e-05	?+	8	9086998	235374
rs12046569	c	g	0.0225	0.0054	3.531e-05	++	1	198284212	294599
rs7567466	a	t	-0.0319	0.0077	3.534e-05	--	2	58935524	294599
rs1525122	a	c	0.036	0.0087	3.535e-05	++	7	143211643	294599
rs7118178	a	g	0.0237	0.0057	3.536e-05	++	11	47659135	280565
rs2248909	a	c	0.0213	0.0051	3.539e-05	++	8	11392093	294599
rs208075	t	g	-0.0221	0.0053	3.543e-05	--	11	31139214	294599
rs3815082	a	g	-0.0253	0.0061	3.545e-05	--	6	30113955	280632
rs1929023	t	g	0.0221	0.0053	3.546e-05	++	11	31253853	294599
rs9294687	t	c	-0.1483	0.0359	3.546e-05	-?	6	66942919	59225
rs3120853	c	g	-0.027	0.0065	3.547e-05	--	13	55724095	294599
rs12898994	t	c	0.1475	0.0357	3.551e-05	+?	15	47494272	59225
rs149472667	t	g	0.2488	0.0602	3.553e-05	+?	1	173893992	59225
rs9363556	t	c	0.1481	0.0358	3.553e-05	+?	6	66934399	59225
rs6658410	a	t	-0.0229	0.0055	3.555e-05	--	1	102625456	294599
rs115636085	a	g	-0.071	0.0172	3.556e-05	--	4	26993051	294599
rs4579577	a	c	0.1531	0.037	3.556e-05	+?	9	134767080	54192
rs138084108	d	i	0.0274	0.0066	3.557e-05	++	13	55748247	294599
rs114192122	a	g	-0.0722	0.0175	3.561e-05	--	4	27040519	294599
rs1916985	a	c	-0.0217	0.0052	3.566e-05	--	7	114011103	294599
rs111670968	d	i	-0.1463	0.0354	3.567e-05	-?	6	66900661	59225
rs3125749	a	c	0.027	0.0065	3.569e-05	++	13	55747334	294599
rs9342535	t	c	-0.1479	0.0358	3.57e-05	-?	6	66932963	59225
rs138495319	d	i	0.0217	0.0052	3.573e-05	++	11	46196063	294599
rs11862616	t	g	-0.0315	0.0076	3.574e-05	--	16	61033920	294599
rs55741093	t	c	0.0229	0.0055	3.574e-05	++	1	102614504	294599
rs1834108	a	g	0.0315	0.0076	3.575e-05	++	16	61034707	294504
rs413279	a	g	-0.0335	0.0081	3.578e-05	--	16	65819230	294599
rs4785144	t	c	0.0315	0.0076	3.579e-05	++	16	61033569	294599
rs12149751	a	g	0.0335	0.0081	3.582e-05	++	16	65802885	294599
rs1442116	t	g	-0.0254	0.0061	3.584e-05	--	5	103717886	294599
rs17722976	t	c	-0.0241	0.0058	3.585e-05	--	3	117683223	294599
rs7748258	a	g	0.1478	0.0358	3.589e-05	+?	6	66932840	59225
rs7765531	a	g	-0.1479	0.0358	3.59e-05	-?	6	66932886	59225
rs9360189	a	c	0.1479	0.0358	3.592e-05	+?	6	66933424	59225
rs79815217	t	g	-0.0413	0.01	3.595e-05	--	8	21150657	294599
rs117505859	a	g	-0.1049	0.0254	3.596e-05	--	9	33765466	294599
rs9363558	t	c	-0.1479	0.0358	3.596e-05	-?	6	66937260	59225
rs4710316	a	t	-0.1479	0.0358	3.597e-05	-?	6	66935097	59225
rs12060722	t	c	0.2906	0.0703	3.601e-05	+?	1	38995476	59225
rs11588882	a	g	-0.0225	0.0054	3.604e-05	--	1	198291707	294039
rs4710580	t	c	-0.1478	0.0358	3.609e-05	-?	6	66935200	59225
rs6982763	a	t	-0.0221	0.0053	3.612e-05	--	8	11277560	294599
rs2769904	a	c	0.0347	0.0084	3.613e-05	?+	13	107846408	235374
rs62344037	t	c	-0.0384	0.0093	3.616e-05	+-	4	145659198	294599
rs11851988	t	c	0.0221	0.0053	3.616e-05	-+	14	62489403	294599
rs2000397	a	t	-0.0229	0.0055	3.616e-05	--	1	102618421	294599
rs138560647	t	c	1.5928	0.3856	3.618e-05	+?	10	2032479	59225
rs6499513	t	c	-0.0221	0.0053	3.619e-05	--	16	71404780	280648
rs4822219	t	c	-0.0217	0.0052	3.619e-05	+-	22	43279807	294599
rs1442117	t	g	-0.0254	0.0061	3.62e-05	--	5	103717887	294599
rs151034593	d	i	0.0286	0.0069	3.62e-05	-+	7	2081006	294599
rs9940982	a	g	-0.0221	0.0053	3.626e-05	--	16	71415585	294599
rs59751637	t	c	-0.0375	0.0091	3.629e-05	--	2	40469201	294599
rs78367934	t	g	0.0261	0.0063	3.629e-05	++	21	40786828	294599
rs11853430	c	g	0.1482	0.0359	3.631e-05	+?	15	47498613	59225
rs6455084	a	t	0.1478	0.0358	3.632e-05	+?	6	66935658	59225
rs34564710	t	g	0.0233	0.0056	3.635e-05	++	7	117506351	294599
rs146417446	d	i	0.0216	0.0052	3.64e-05	-+	6	120778834	294599
rs76097917	a	g	-1.0643	0.2578	3.642e-05	-?	19	11848639	59225
rs913509	a	g	-0.1533	0.0371	3.642e-05	-?	9	134737751	59225
rs372289649	d	i	0.0256	0.0062	3.643e-05	?+	8	10006311	235374
rs113218621	a	g	0.0363	0.0088	3.643e-05	++	4	182268321	294599
rs2688610	a	g	-0.0216	0.0052	3.643e-05	--	10	75654931	280651
rs12679121	a	c	0.19	0.046	3.644e-05	+?	8	5582348	59225
rs55687416	a	g	-0.0265	0.0064	3.649e-05	--	3	117881468	294599
rs9261535	a	g	0.0261	0.0063	3.654e-05	++	6	30127323	251640
rs1935895	t	g	0.1477	0.0358	3.661e-05	+?	6	66936606	59225
rs58089049	t	c	-0.0245	0.0059	3.667e-05	--	17	43845480	294599
rs1567790	a	g	-0.1547	0.0375	3.67e-05	-?	3	35775455	59225
rs73703794	a	g	0.0257	0.0062	3.671e-05	++	7	84770239	294599
rs2093253	a	g	0.1477	0.0358	3.673e-05	+?	6	66937702	59225
rs7276575	t	c	0.0261	0.0063	3.673e-05	++	21	40788220	294599
rs2975635	t	c	-0.0241	0.0058	3.676e-05	--	8	10143661	294599
rs551731610	a	c	0.026	0.0063	3.676e-05	?+	17	44340525	235374
rs558936396	t	c	0.026	0.0063	3.676e-05	?+	17	44310164	235374
rs545835713	a	g	-0.026	0.0063	3.676e-05	?-	17	44318663	235374
rs533207022	c	g	0.026	0.0063	3.676e-05	?+	17	44340506	235374
rs527751731	t	c	0.026	0.0063	3.676e-05	?+	17	44340942	235374
rs561504284	a	g	0.026	0.0063	3.676e-05	?+	17	44340253	235374
rs531647912	t	c	-0.026	0.0063	3.676e-05	?-	17	44298279	235374
rs7279753	c	g	0.0261	0.0063	3.677e-05	++	21	40787400	294599
rs116313588	t	c	0.0319	0.0077	3.677e-05	++	2	58917432	294599
rs1424258	c	g	0.0314	0.0076	3.679e-05	++	16	61035914	294599
rs9360191	a	t	0.1477	0.0358	3.679e-05	+?	6	66942454	59225
rs2097679	t	c	0.1477	0.0358	3.679e-05	+?	6	66937994	59225
rs4710581	t	c	0.1477	0.0358	3.679e-05	+?	6	66939954	59225
rs12485874	a	g	-0.0294	0.0071	3.679e-05	--	3	117661765	294599
rs2837017	a	g	-0.0261	0.0063	3.68e-05	--	21	40788083	294535
rs6903411	t	c	0.1477	0.0358	3.681e-05	+?	6	66938288	59225
rs4840541	t	c	-0.0233	0.0056	3.684e-05	--	8	10936929	294599
rs113185876	a	g	0.0416	0.0101	3.684e-05	++	8	21151951	294599
rs62285724	a	c	0.0253	0.0061	3.685e-05	++	3	176431489	294599
rs10268326	c	g	0.0359	0.0087	3.69e-05	++	7	143209851	294599
rs935461	t	c	0.022	0.0053	3.699e-05	-+	8	142980434	294599
rs2188591	a	t	0.1477	0.0358	3.7e-05	+?	6	66939511	59225
rs77794747	t	c	0.0416	0.0101	3.7e-05	++	8	21151276	294599
rs150149155	d	i	-0.1477	0.0358	3.7e-05	-?	6	66938374	59225
rs2188589	t	c	-0.1477	0.0358	3.701e-05	-?	6	66939570	59225
rs12222970	t	g	-0.0216	0.0052	3.702e-05	--	11	25083940	294599
rs10115533	t	g	0.1897	0.046	3.704e-05	+?	9	134739157	59225
rs1891599	a	g	0.1477	0.0358	3.706e-05	+?	6	66941699	59225
rs1891600	c	g	-0.1477	0.0358	3.706e-05	-?	6	66941645	59225
rs2257575	t	g	0.0264	0.0064	3.707e-05	?+	17	44326063	235374
rs572733824	t	g	0.0264	0.0064	3.707e-05	?+	17	44351858	235374
rs112784142	c	g	0.0264	0.0064	3.707e-05	?+	17	44327958	235374
rs555313689	t	g	-0.0264	0.0064	3.707e-05	?-	17	44327082	235374
rs550405754	a	g	-0.0264	0.0064	3.707e-05	?-	17	44326509	235374
rs78034016	d	i	-0.0231	0.0056	3.707e-05	?-	1	198299917	235374
rs199926341	a	g	0.0264	0.0064	3.707e-05	?+	17	44326245	235374
rs572539273	t	c	-0.0264	0.0064	3.707e-05	?-	17	44353505	235374
rs557594331	a	t	-0.0264	0.0064	3.707e-05	?-	17	44339966	235374
rs572865475	t	c	-0.0264	0.0064	3.707e-05	?-	17	44340021	235374
rs573419147	a	c	-0.0264	0.0064	3.707e-05	?-	17	44327370	235374
rs531804347	t	c	0.0264	0.0064	3.707e-05	?+	17	44326396	235374
rs76157047	c	g	1.0415	0.2525	3.708e-05	+?	19	11842382	59225
rs9354403	a	g	0.1476	0.0358	3.708e-05	+?	6	66943426	59225
rs288466	a	t	0.0216	0.0052	3.71e-05	++	11	31062175	294599
rs4784115	t	c	-0.0314	0.0076	3.712e-05	--	16	61035356	294599
rs9923907	a	g	0.0314	0.0076	3.713e-05	++	16	61035324	294599
rs28437853	a	g	-0.0265	0.0064	3.715e-05	--	5	103925217	294599
rs319878	t	g	0.1613	0.0391	3.716e-05	+?	15	35928603	45267
rs9360190	t	c	0.1476	0.0358	3.716e-05	+?	6	66942302	59225
rs2343207	a	g	-0.0334	0.0081	3.719e-05	--	16	65819306	294599
rs2343208	c	g	0.0334	0.0081	3.719e-05	++	16	65819307	294599
rs12623020	t	g	0.0468	0.0114	3.721e-05	-+	2	180786828	294599
rs56056584	a	c	-0.0994	0.0241	3.721e-05	--	11	127440460	294599
rs185464724	a	g	-0.0225	0.0055	3.729e-05	--	1	198280157	294599
rs4710583	a	c	0.1476	0.0358	3.73e-05	+?	6	66940101	59225
rs6931701	t	c	0.1476	0.0358	3.734e-05	+?	6	66940905	59225
rs7178456	t	c	0.148	0.0359	3.734e-05	+?	15	47496801	59225
rs1385960	c	g	0.0216	0.0052	3.735e-05	-+	6	120769450	294599
rs11767150	t	c	0.0257	0.0062	3.735e-05	++	7	84777074	294599
rs4710582	t	g	0.1476	0.0358	3.735e-05	+?	6	66939984	59225
rs7743965	c	g	0.1476	0.0358	3.736e-05	+?	6	66941346	59225
rs12140539	a	g	0.0232	0.0056	3.738e-05	++	1	102639332	280428
rs2040594	a	g	0.1476	0.0358	3.739e-05	+?	6	66943966	59225
rs6455083	t	c	0.1476	0.0358	3.739e-05	+?	6	66935406	59225
rs2188590	a	g	0.1476	0.0358	3.741e-05	+?	6	66939534	59225
rs9825760	t	g	-0.0235	0.0057	3.743e-05	?-	3	117498342	235374
rs111797412	t	c	-0.0235	0.0057	3.743e-05	?-	1	102598301	235374
rs9825668	t	c	-0.0235	0.0057	3.743e-05	?-	3	117498437	235374
rs9825959	t	c	-0.0235	0.0057	3.743e-05	?-	3	117498625	235374
rs77268214	t	c	-0.0338	0.0082	3.744e-05	--	10	25017505	294599
rs587492	t	c	-0.0216	0.0052	3.746e-05	--	11	31113273	280567
rs2157964	a	g	0.1476	0.0358	3.748e-05	+?	6	66938419	59225
rs56048940	a	g	-0.0216	0.0052	3.749e-05	--	2	228312330	294599
rs6904511	a	c	0.1476	0.0358	3.749e-05	+?	6	66939102	59225
rs9831123	t	c	0.0216	0.0052	3.751e-05	++	3	85052150	294599
rs4470337	a	g	-0.022	0.0053	3.752e-05	--	2	228293381	280646
rs2616816	t	c	-0.022	0.0053	3.752e-05	--	11	31255107	294599
rs180705657	a	g	0.1026	0.0249	3.753e-05	++	6	135177859	294599
rs2357961	a	t	-0.0216	0.0052	3.755e-05	+-	6	120762186	294599
rs4630548	t	c	-0.022	0.0053	3.755e-05	--	16	71413483	294599
rs461454	a	g	0.0334	0.0081	3.762e-05	++	16	65817475	294599
rs1805270	t	g	-0.0277	0.0067	3.765e-05	--	11	31845332	294599
rs62066460	t	c	-0.0254	0.0062	3.766e-05	--	17	43574935	294599
rs7766786	a	c	-0.1475	0.0358	3.769e-05	-?	6	66932889	59225
rs34252256	a	g	0.0261	0.0063	3.769e-05	++	1	57954158	294599
rs142870083	d	i	0.0253	0.0061	3.771e-05	++	2	172408827	294599
rs4981692	a	g	0.0269	0.0065	3.772e-05	++	14	29675003	280653
rs1319690	a	c	0.0314	0.0076	3.776e-05	++	16	61034512	294490
rs6824957	t	c	-0.0244	0.0059	3.776e-05	--	4	15769175	294599
rs4072194	c	g	0.0239	0.0058	3.777e-05	?+	10	125780759	235374
rs591329	t	c	0.0216	0.0052	3.777e-05	++	11	31116320	294599
rs11859713	t	c	0.0314	0.0076	3.778e-05	++	16	61033961	280637
rs621549	t	g	0.0216	0.0052	3.778e-05	++	11	31114197	285478
rs11862647	c	g	-0.0314	0.0076	3.779e-05	--	16	61034026	294599
rs3125754	a	c	-0.0265	0.0064	3.779e-05	--	13	55759894	294599
rs208094	t	c	-0.022	0.0053	3.782e-05	--	11	31179854	294599
rs58749016	t	c	-0.0289	0.007	3.783e-05	--	2	58732831	294599
rs2061830	c	g	-0.0212	0.0051	3.784e-05	--	8	11397457	294599
rs685030	a	g	-0.0216	0.0052	3.785e-05	--	11	31119896	294599
rs11785144	t	g	-0.022	0.0053	3.786e-05	--	8	135616199	294599
rs2929455	a	t	0.0216	0.0052	3.789e-05	++	8	9083433	294599
rs12601531	a	g	-0.1506	0.0365	3.796e-05	-?	17	63666597	59225
rs143746166	d	i	-0.0839	0.0204	3.798e-05	--	12	53649881	294599
rs11343447	d	i	0.0276	0.0067	3.799e-05	?+	13	56262232	235374
rs6500177	a	c	0.0314	0.0076	3.801e-05	++	16	61033319	294599
rs12615278	a	c	0.0216	0.0052	3.802e-05	++	2	228320769	294599
rs2748809	t	c	-0.022	0.0053	3.802e-05	--	14	99735233	294599
rs12146350	c	g	0.022	0.0053	3.802e-05	++	10	22843111	294599
rs17688916	a	t	-0.0269	0.0065	3.803e-05	--	17	43778680	294599
rs17839568	t	c	-0.0216	0.0052	3.803e-05	--	16	31099783	294599
rs11438762	d	i	-0.0216	0.0052	3.804e-05	+-	6	120771948	294599
rs71663130	d	i	0.0346	0.0084	3.804e-05	?+	1	198233502	235374
rs34297868	a	c	-0.022	0.0053	3.806e-05	--	16	71412376	294599
rs9261424	c	g	0.024	0.0058	3.806e-05	++	6	30080994	294599
rs176372	a	g	0.022	0.0053	3.807e-05	++	11	31138499	294599
rs114925632	t	c	-3.1515	0.7651	3.807e-05	-?	12	1603006	59225
rs3751855	t	c	-0.0216	0.0052	3.811e-05	--	16	31091209	294599
rs13279794	a	c	-0.022	0.0053	3.811e-05	--	8	9684014	294337
rs5879552	d	i	0.0216	0.0052	3.811e-05	-+	6	120777422	294599
rs13078815	a	g	-0.1581	0.0384	3.814e-05	-?	3	193409138	59140
rs59179935	t	c	0.0346	0.0084	3.815e-05	++	8	9345852	294599
rs6661361	a	g	0.0224	0.0054	3.816e-05	++	1	198294025	294545
rs4970550	a	c	0.292	0.0709	3.817e-05	+?	1	38998318	59225
rs1501424	a	g	0.0313	0.0076	3.817e-05	++	15	71993414	294599
rs62467874	a	g	-0.0261	0.0063	3.818e-05	--	7	114127894	294599
rs1424253	a	g	-0.0305	0.0074	3.819e-05	--	16	61034811	294599
rs2199690	t	g	0.0212	0.0051	3.825e-05	++	8	11339616	294599
rs4496928	t	g	0.0232	0.0056	3.827e-05	++	8	10769060	294599
rs7761295	a	g	-0.1483	0.036	3.833e-05	-?	6	66932532	59225
rs11757211	t	g	0.0534	0.013	3.833e-05	++	6	22737762	294599
rs17149632	t	c	-0.024	0.0058	3.835e-05	--	8	9109216	285470
rs11072322	a	g	0.0313	0.0076	3.835e-05	++	15	71992884	294599
rs79931495	a	g	0.0415	0.0101	3.836e-05	++	8	21151401	294599
rs3120889	t	c	-0.0273	0.0066	3.845e-05	--	13	55711095	294599
rs3120843	c	g	-0.0273	0.0066	3.846e-05	--	13	55715120	294599
rs11642192	t	c	-0.0216	0.0052	3.846e-05	--	16	31082025	294599
rs12134849	a	c	-0.0228	0.0055	3.854e-05	--	1	102622014	294599
rs13263482	a	g	-0.022	0.0053	3.855e-05	--	8	10098230	294599
rs12131226	t	c	-0.0228	0.0055	3.855e-05	--	1	102621636	294599
rs1475559	c	g	0.022	0.0053	3.856e-05	++	11	31263566	294599
rs1456102	t	g	-0.0224	0.0054	3.857e-05	--	3	157177076	294599
rs12441740	c	g	0.1443	0.0351	3.857e-05	+?	15	47507839	59225
rs563621	a	g	-0.0252	0.0061	3.858e-05	--	8	9821674	294599
rs1564971	a	g	0.0212	0.0051	3.858e-05	-+	6	120764055	294463
rs60256718	a	c	0.0366	0.0089	3.86e-05	++	15	71952308	294599
rs189713518	t	c	-3.1247	0.7593	3.867e-05	-?	12	1596697	59225
rs10801664	t	c	-0.0224	0.0054	3.867e-05	--	1	198284908	294599
rs553549737	t	c	-0.1107	0.0269	3.868e-05	?-	17	46277928	235374
rs111866968	t	c	0.0362	0.0088	3.87e-05	++	4	182268358	294599
rs208079	c	g	-0.0216	0.0052	3.871e-05	--	11	31128152	294599
rs7140982	t	c	0.022	0.0053	3.873e-05	-+	14	62491753	294599
rs9551499	a	g	0.0305	0.0074	3.875e-05	++	13	29170513	294599
rs2383378	a	c	-0.0216	0.0052	3.879e-05	--	14	33282470	291268
rs35987611	d	i	-0.0224	0.0055	3.879e-05	--	1	198280436	294599
rs7197717	a	c	-0.0216	0.0052	3.881e-05	--	16	31083075	294599
rs17050	a	g	0.022	0.0053	3.884e-05	++	11	25102331	294036
rs6022826	t	g	-0.1475	0.0358	3.885e-05	-?	20	52499012	59225
rs3120892	a	g	-0.0268	0.0065	3.89e-05	--	13	55712890	294599
rs1456101	a	g	-0.0224	0.0054	3.891e-05	--	3	157177118	294599
rs12908686	a	c	-0.1453	0.0353	3.891e-05	-?	15	47592610	11450
rs57901007	t	c	0.0289	0.007	3.892e-05	++	2	58705304	294599
rs10076011	a	g	-0.026	0.0063	3.894e-05	--	5	104011358	294599
rs208064	a	g	-0.022	0.0053	3.894e-05	--	11	31158395	294599
rs190488150	t	c	1.2507	0.304	3.895e-05	+?	14	31201576	59225
rs12239769	t	c	0.0436	0.0106	3.902e-05	?+	1	106421422	235374
rs2684670	a	g	0.0255	0.0062	3.907e-05	?+	17	43574016	235374
rs6888944	a	g	2.174	0.5286	3.909e-05	+?	5	56329537	59225
rs73556125	a	g	-0.0402	0.0098	3.909e-05	--	16	60794687	294599
rs76269429	a	c	0.0411	0.01	3.911e-05	++	8	21150456	294599
rs2253052	t	c	0.0232	0.0056	3.911e-05	++	6	31462031	294599
rs76830764	c	g	-0.0313	0.0076	3.914e-05	--	2	58905394	294599
rs11770148	a	g	-0.0277	0.0067	3.916e-05	+-	7	1899447	294599
rs3125740	t	c	-0.0268	0.0065	3.919e-05	--	13	55730110	294599
rs2507963	t	c	0.0232	0.0056	3.922e-05	++	6	31458464	294599
rs985975	t	c	0.0325	0.0079	3.923e-05	++	16	60812501	280649
rs72696443	t	g	0.0362	0.0088	3.924e-05	++	4	182264885	294599
rs10953756	a	g	-0.0219	0.0053	3.928e-05	--	7	114010863	294599
rs74685079	a	t	-3.1216	0.7592	3.929e-05	-?	12	1596269	59225
rs12386974	c	g	-0.0215	0.0052	3.932e-05	--	8	11400628	294599
rs10237688	t	c	-0.0358	0.0087	3.933e-05	--	7	143205171	294599
rs4785855	t	c	0.0333	0.0081	3.934e-05	++	16	65819561	294599
rs1728431	a	g	-0.0228	0.0055	3.936e-05	--	7	113861781	294471
rs16969822	a	t	-0.0337	0.0082	3.938e-05	--	13	107842621	294599
rs5790455	d	i	0.0222	0.0054	3.938e-05	?+	11	25102029	235374
rs62407547	t	c	-0.0259	0.0063	3.938e-05	?-	6	30216712	235374
rs117354736	t	c	-0.0786	0.0191	3.939e-05	+-	9	26267529	294599
rs9380159	t	c	0.026	0.0063	3.942e-05	++	6	30186681	294599
rs11894830	t	c	0.0289	0.007	3.945e-05	++	2	58713430	280631
rs1014070	t	c	0.0378	0.0092	3.946e-05	++	7	143149253	294420
rs74774906	a	g	-0.0341	0.0083	3.948e-05	--	8	9344119	294599
rs1806157	a	c	-0.0277	0.0067	3.948e-05	--	11	31840404	294599
rs62065452	t	c	0.0262	0.0064	3.949e-05	++	17	43573061	294599
rs2447828	t	c	-0.0215	0.0052	3.949e-05	--	5	103947205	294599
rs7570401	t	g	0.0219	0.0053	3.951e-05	++	2	228302910	294599
rs6022828	a	c	0.1471	0.0358	3.951e-05	+?	20	52499688	59225
rs2694944	t	c	0.0219	0.0053	3.952e-05	++	7	114010165	294599
rs16869744	c	g	2.2092	0.5375	3.952e-05	+?	5	90749003	59225
rs2694943	t	c	0.0219	0.0053	3.953e-05	++	7	114009931	280099
rs11684045	t	c	-0.0831	0.0202	3.957e-05	--	2	237701420	240188
rs145565310	d	i	0.0598	0.0146	3.958e-05	++	19	29967066	294599
rs201588634	d	i	-3.1269	0.7608	3.959e-05	-?	21	20281056	59225
rs2736342	t	g	0.0211	0.0051	3.96e-05	++	8	11347289	294599
rs13265201	c	g	0.0223	0.0054	3.961e-05	++	8	11493678	294599
rs55690839	t	g	-0.0305	0.0074	3.966e-05	--	15	71980797	294599
rs34046424	a	c	0.0263	0.0064	3.967e-05	?+	17	44339513	235374
rs537485102	a	g	-0.0263	0.0064	3.967e-05	?-	17	44302752	235374
rs556965428	a	g	0.0263	0.0064	3.967e-05	?+	17	44339153	235374
rs2732611	a	c	0.0263	0.0064	3.967e-05	?+	17	44365487	235374
rs570804960	t	c	0.0263	0.0064	3.967e-05	?+	17	44347561	235374
rs557433399	t	c	0.0263	0.0064	3.967e-05	?+	17	44318665	235374
rs575310615	t	c	-0.0263	0.0064	3.967e-05	?-	17	44339174	235374
rs531845455	a	g	0.0263	0.0064	3.967e-05	?+	17	44328668	235374
rs2950694	a	g	0.0263	0.0064	3.967e-05	?+	17	44348298	235374
rs113178301	t	c	0.0263	0.0064	3.967e-05	?+	17	44339354	235374
rs75653303	a	g	-0.0341	0.0083	3.971e-05	--	8	9344267	294599
rs73906032	a	g	-0.0256	0.0062	3.973e-05	--	21	40784240	294599
rs28886709	a	g	-0.0224	0.0054	3.976e-05	--	12	123898188	294599
rs577940252	t	c	-0.1208	0.0294	3.976e-05	?-	6	73562291	235374
rs12156030	c	g	0.0215	0.0052	3.976e-05	++	8	10097522	294599
rs17090658	a	g	-0.0362	0.0088	3.978e-05	--	4	182269036	294599
rs963537	t	g	0.0215	0.0052	3.979e-05	++	2	58982708	294599
rs7015700	a	g	0.0276	0.0067	3.979e-05	++	8	9527707	294412
rs12694729	t	c	0.0219	0.0053	3.979e-05	++	2	228309534	294599
rs10211780	a	g	0.147	0.0358	3.98e-05	+?	20	52500078	59225
rs112562227	a	g	-0.0361	0.0088	3.982e-05	--	4	182269430	294599
rs1456192	t	c	0.0228	0.0055	3.985e-05	++	3	117614563	294599
rs12494273	c	g	-0.0252	0.0061	3.988e-05	--	3	176430476	294599
rs142587632	a	g	-3.9307	0.9568	3.99e-05	-?	6	19915459	59225
rs35443204	a	g	-0.0371	0.009	3.991e-05	--	18	68835574	294599
rs28520034	a	g	2.9387	0.7154	3.993e-05	+?	21	20280806	59225
rs73209946	c	g	0.0223	0.0054	3.996e-05	++	8	10744390	294599
rs1363101	t	g	-0.0215	0.0052	3.998e-05	--	5	103941070	294599
rs12199054	a	g	0.0443	0.0108	4.005e-05	++	6	22698415	294599
rs17391399	a	c	-0.0223	0.0054	4.005e-05	--	3	157171004	294599
rs9265865	a	g	0.023	0.0056	4.006e-05	?+	6	31312748	235374
rs140869185	d	i	0.046	0.0112	4.006e-05	?+	1	26740697	235374
rs10211800	t	c	-0.147	0.0358	4.008e-05	-?	20	52500103	59225
rs16827974	a	g	-0.0268	0.0065	4.008e-05	--	3	117837222	294599
rs9411316	c	g	0.1508	0.0367	4.012e-05	+?	9	134724946	59225
rs7947429	t	c	0.0215	0.0052	4.012e-05	++	11	25084215	294599
rs4410287	c	g	-0.0219	0.0053	4.014e-05	--	2	228297643	294599
rs11242536	a	g	-0.0219	0.0053	4.019e-05	+-	5	104110119	294533
rs73189192	t	c	-0.0219	0.0053	4.023e-05	--	8	9910639	294599
rs459226	t	c	0.0349	0.0085	4.024e-05	++	16	65837285	294599
rs8047803	a	c	0.0215	0.0052	4.024e-05	++	16	31079834	294599
rs200708549	t	g	-0.0271	0.0066	4.025e-05	?-	13	56155230	235374
rs35831650	d	i	-0.0271	0.0066	4.025e-05	?-	13	55833244	235374
rs9316775	t	g	-0.0271	0.0066	4.025e-05	?-	13	55842313	235374
rs17799486	a	g	0.0211	0.0051	4.028e-05	++	8	11340494	294599
rs2365844	t	c	-0.0219	0.0053	4.028e-05	--	12	74311626	280569
rs1623865	t	c	-0.0215	0.0052	4.029e-05	--	17	43778768	294599
rs77873308	t	c	-0.0414	0.0101	4.032e-05	--	8	21151233	294599
rs7163924	a	c	-0.0309	0.0075	4.035e-05	--	15	71975954	294599
rs2357966	a	g	-0.0215	0.0052	4.04e-05	+-	6	120778766	294599
rs62289843	a	g	0.0612	0.0149	4.045e-05	++	4	4479792	294599
rs10266402	a	g	0.0357	0.0087	4.049e-05	++	7	143204680	294599
rs13409201	a	t	0.0313	0.0076	4.05e-05	++	2	58910168	294599
rs3120877	c	g	0.0272	0.0066	4.05e-05	++	13	55751920	294599
rs35719426	t	g	0.0413	0.0101	4.052e-05	++	16	60752342	294599
rs1872553	a	t	0.0215	0.0052	4.054e-05	++	3	85053425	294599
rs11270789	d	i	0.0309	0.0075	4.055e-05	++	16	61034583	294599
rs4841491	a	g	-0.0231	0.0056	4.055e-05	--	8	10937346	294599
rs4915144	a	g	-0.0223	0.0054	4.061e-05	--	1	198295825	294599
rs7165697	a	g	-0.1449	0.0353	4.062e-05	-?	15	47598815	59225
rs36161201	a	g	0.0244	0.0059	4.062e-05	-+	8	142952949	294599
rs10153150	t	g	0.0345	0.0084	4.068e-05	++	16	65803954	294599
rs2409713	t	c	-0.0219	0.0053	4.068e-05	--	8	11009797	294500
rs56120132	t	c	0.026	0.0063	4.07e-05	++	5	103993936	294599
rs9398563	t	c	-0.0215	0.0052	4.071e-05	+-	6	120773110	294473
rs10255417	c	g	-0.0357	0.0087	4.073e-05	--	7	143188980	294599
rs62057151	t	c	-0.0252	0.0061	4.074e-05	--	17	43903842	294599
rs28498516	a	c	0.0308	0.0075	4.075e-05	++	15	71977675	294599
rs1929018	t	c	0.0219	0.0053	4.078e-05	++	11	31270919	294599
rs1834106	a	t	-0.0313	0.0076	4.079e-05	--	16	61033073	294599
rs13272731	c	g	0.0219	0.0053	4.079e-05	++	8	9906934	294599
rs73193597	t	c	0.0268	0.0065	4.079e-05	++	13	56226890	294599
rs1834107	a	g	0.0313	0.0076	4.079e-05	++	16	61033074	294599
rs4468641	a	c	-0.0215	0.0052	4.08e-05	--	16	31096876	280659
rs3013588	a	g	-0.5249	0.1279	4.082e-05	-?	13	67743711	59225
rs4713305	a	t	-0.0247	0.006	4.088e-05	--	6	30252836	285400
rs660851	a	g	-0.0223	0.0054	4.089e-05	--	1	82162001	280655
rs7219440	t	c	0.1457	0.0355	4.09e-05	+?	17	63650146	59225
rs35658577	t	c	-0.0219	0.0053	4.094e-05	--	16	71406603	294599
rs9261647	a	g	0.0247	0.006	4.095e-05	++	6	30254678	294599
rs59716211	a	c	0.0632	0.0154	4.098e-05	++	4	4417105	294599
rs2616806	c	g	0.0219	0.0053	4.099e-05	++	11	31282938	294599
rs12026120	c	g	-0.0223	0.0054	4.099e-05	--	1	198295326	294599
rs34261818	a	g	-0.0312	0.0076	4.1e-05	--	8	10010906	294599
rs9327910	t	c	-0.026	0.0063	4.101e-05	--	5	103975356	294599
rs73207493	t	c	-0.0272	0.0066	4.104e-05	--	8	11285733	294599
rs80002998	t	c	-0.0223	0.0054	4.106e-05	--	1	198279886	294599
rs7824444	c	g	-0.0227	0.0055	4.106e-05	--	8	9317065	294599
rs7539335	t	c	-0.0224	0.0055	4.113e-05	--	1	198284431	294599
rs77364198	t	c	0.0523	0.0127	4.119e-05	-+	13	95906308	294599
rs2616812	a	g	0.0219	0.0053	4.12e-05	++	11	31263112	280657
rs11853760	a	t	-0.1488	0.0363	4.12e-05	-?	15	47518372	59225
rs72918309	a	g	-0.0729	0.0178	4.126e-05	--	18	43432970	294599
rs2896528	t	c	0.0215	0.0052	4.127e-05	++	5	103913710	294599
rs199898097	d	i	-0.0246	0.006	4.132e-05	?-	3	117604954	235374
rs10479300	t	c	-0.0259	0.0063	4.132e-05	--	5	104000777	294599
rs532430019	d	i	-0.0779	0.019	4.132e-05	?-	21	37298383	235374
rs3131643	a	g	0.0363	0.0089	4.136e-05	-+	6	31442782	280634
rs4675191	a	c	0.0215	0.0052	4.141e-05	++	2	228320320	294599
rs3125764	a	g	-0.0267	0.0065	4.144e-05	--	13	55690337	294599
rs147256817	d	i	-0.0215	0.0052	4.146e-05	--	5	103913702	294599
rs10782871	t	c	-0.0231	0.0056	4.147e-05	--	1	102638434	294599
rs12616340	t	c	0.0223	0.0054	4.147e-05	++	2	228322225	294599
rs145035441	a	c	0.0834	0.0203	4.148e-05	++	14	71621941	294599
rs7836059	a	g	-0.0219	0.0053	4.15e-05	--	8	11272164	294538
rs11884767	a	g	0.0316	0.0077	4.15e-05	++	2	58937463	280500
rs141671845	a	g	-0.073	0.0178	4.152e-05	--	1	172928276	294599
rs2860049	t	g	-0.1482	0.0362	4.152e-05	-?	15	47515395	59225
rs112417871	c	g	-0.0259	0.0063	4.152e-05	--	6	165078308	294599
rs13275864	c	g	0.0211	0.0051	4.153e-05	++	8	11361261	294599
rs12780481	t	c	0.0341	0.0083	4.153e-05	++	10	1417530	294599
rs12143763	a	c	-0.0231	0.0056	4.158e-05	--	1	102635473	294599
rs4675189	a	t	-0.0215	0.0052	4.159e-05	--	2	228320170	294599
rs199674807	t	g	-0.0541	0.0132	4.159e-05	?-	5	19163294	235374
rs1959336	a	g	-0.0219	0.0053	4.16e-05	+-	14	62493037	294599
rs1953547	t	g	0.0219	0.0053	4.161e-05	-+	14	62493009	294599
rs28609405	a	c	0.1489	0.0363	4.162e-05	+?	15	47610184	59225
rs4532128	t	c	-0.0211	0.0051	4.164e-05	--	3	117949958	294599
rs2409715	a	t	0.0219	0.0053	4.166e-05	++	8	11010136	294599
rs2409714	a	g	0.0219	0.0053	4.17e-05	++	8	11010118	294599
rs117171001	a	g	-0.0672	0.0164	4.17e-05	+-	8	106318735	294599
rs330019	a	g	-0.0223	0.0054	4.172e-05	--	8	9130644	294599
rs74952329	t	c	-0.0381	0.0093	4.173e-05	--	8	143525501	294599
rs4785857	a	g	-0.0332	0.0081	4.174e-05	--	16	65819605	294599
rs4785856	t	g	0.0332	0.0081	4.175e-05	++	16	65819602	294599
rs199504614	d	i	0.0251	0.0061	4.176e-05	++	17	43781720	294599
rs6986191	a	g	-0.0239	0.0058	4.179e-05	--	8	135617325	294525
rs10092751	t	c	-0.0223	0.0054	4.18e-05	--	8	9426325	294599
rs16955995	t	c	0.0365	0.0089	4.183e-05	++	15	71950896	294599
rs73436916	a	g	0.0276	0.0067	4.184e-05	++	7	132924399	294599
rs71559829	t	c	0.0716	0.0175	4.185e-05	++	6	118789224	294599
rs3975750	d	i	-0.0254	0.0062	4.189e-05	?-	17	43685291	235374
rs66752770	a	t	-0.036	0.0088	4.189e-05	--	4	182268704	294599
rs4792891	t	g	0.0223	0.0054	4.19e-05	++	17	43973498	289183
rs6556813	a	g	0.0223	0.0054	4.19e-05	++	5	164679036	280657
rs72917034	t	c	0.2886	0.0705	4.199e-05	+?	1	38994022	59225
rs6565217	a	g	0.0215	0.0052	4.201e-05	++	16	31083324	280657
rs729546	a	g	-0.0243	0.0059	4.206e-05	--	8	135638045	294599
rs58487004	a	c	0.0288	0.007	4.208e-05	++	2	58730170	294599
rs4726629	a	g	-0.0356	0.0087	4.208e-05	--	7	143199048	294599
rs7207400	t	c	0.0239	0.0058	4.21e-05	++	17	43824360	294599
rs544055237	d	i	-0.0258	0.0063	4.217e-05	?-	17	43959596	235374
rs547005230	a	g	0.0258	0.0063	4.217e-05	?+	17	44286128	235374
rs527420934	c	g	-0.0258	0.0063	4.217e-05	?-	17	44337429	235374
rs537509137	c	g	0.0258	0.0063	4.217e-05	?+	17	44327438	235374
rs62065457	a	g	-0.0258	0.0063	4.217e-05	?-	17	43574611	235374
rs1466781	t	c	0.1451	0.0354	4.22e-05	+?	15	47594706	45281
rs1029401	a	g	0.1465	0.0358	4.222e-05	+?	6	66952268	59116
rs2618443	t	c	0.0211	0.0051	4.229e-05	++	8	11384556	280656
rs140281163	d	i	-0.3702	0.0904	4.235e-05	-?	8	79177195	59225
rs72766751	c	g	-0.0231	0.0056	4.236e-05	--	10	1714476	294599
rs35485974	d	i	0.0215	0.0052	4.236e-05	++	5	103912246	294599
rs12093829	a	g	0.0348	0.0085	4.238e-05	?+	1	198219246	235374
rs419392	a	g	0.034	0.0083	4.244e-05	++	16	65814011	294599
rs36036607	t	c	0.0262	0.0064	4.245e-05	?+	17	44339651	235374
rs569417763	a	g	-0.0262	0.0064	4.245e-05	?-	17	44361129	235374
rs373695612	a	g	0.0262	0.0064	4.245e-05	?+	17	44360349	235374
rs2732682	t	c	0.0262	0.0064	4.245e-05	?+	17	44339675	235374
rs2732683	c	g	0.0262	0.0064	4.245e-05	?+	17	44339665	235374
rs2508031	t	c	0.0251	0.0061	4.247e-05	++	6	30121066	280657
rs4785854	t	c	-0.0332	0.0081	4.248e-05	--	16	65819549	294599
rs75719280	a	g	0.0437	0.0107	4.251e-05	-+	12	43388114	294599
rs205431	a	g	-0.1431	0.035	4.252e-05	-?	16	28084546	59225
rs57520055	t	c	0.0279	0.0068	4.253e-05	++	2	58718734	294599
rs2862874	t	g	0.0219	0.0053	4.253e-05	++	2	58990485	280629
rs73030209	a	g	-0.0585	0.0143	4.256e-05	+-	19	32025128	294599
rs1668335	t	c	-0.0223	0.0054	4.257e-05	--	7	113860652	294532
rs4909531	a	g	-0.0219	0.0053	4.257e-05	--	8	135624059	294599
rs6428459	t	g	-0.0251	0.0061	4.257e-05	--	1	198366112	279304
rs2688608	t	g	-0.0211	0.0051	4.258e-05	--	10	75658349	294493
rs56309603	t	c	-0.0219	0.0053	4.258e-05	--	12	123895053	294599
rs12748350	t	c	0.0316	0.0077	4.258e-05	++	1	214564177	294599
rs1029400	a	g	0.1464	0.0358	4.26e-05	+?	6	66952385	45263
rs2157963	a	t	0.1464	0.0358	4.26e-05	+?	6	66945449	59225
rs55776588	a	g	0.0456	0.0112	4.263e-05	++	11	119165228	294599
rs56709809	c	g	-0.0279	0.0068	4.265e-05	--	2	58720098	294599
rs138362884	d	i	0.0221	0.0054	4.266e-05	?+	8	10908081	235374
rs73530203	a	g	0.0219	0.0053	4.269e-05	++	16	31099859	294599
rs1839562	a	g	0.0227	0.0055	4.27e-05	++	7	113850750	294599
rs75033119	a	g	-0.0266	0.0065	4.271e-05	?-	17	44357360	235374
rs71642242	a	c	0.0532	0.013	4.271e-05	?+	1	28981738	235374
rs12756726	a	g	0.0532	0.013	4.271e-05	?+	1	28982356	235374
rs12156387	a	g	0.0215	0.0052	4.272e-05	++	8	10098902	294599
rs9930098	a	g	0.0328	0.008	4.275e-05	++	16	60841772	294599
rs117730498	a	g	-0.053	0.0129	4.283e-05	--	8	10134983	294599
rs2073350	t	c	0.0215	0.0052	4.283e-05	++	14	24544248	285461
rs7768944	t	c	-0.1463	0.0358	4.284e-05	-?	6	66951088	59225
rs34787933	d	i	-0.1543	0.0377	4.285e-05	-?	15	47524952	59225
rs150085533	a	g	0.8332	0.2037	4.29e-05	+?	4	91445154	59225
rs35737713	a	g	0.037	0.009	4.292e-05	++	6	121046305	294599
rs2253042	t	c	0.0231	0.0056	4.292e-05	++	6	31461914	294599
rs35981582	d	i	0.0225	0.0055	4.297e-05	?+	5	103914564	235374
rs539064712	d	i	-0.027	0.0066	4.297e-05	?-	17	44734604	235374
rs12528204	a	t	-0.0231	0.0056	4.298e-05	+-	6	80610078	294599
rs78234834	c	g	-0.0464	0.0114	4.298e-05	+-	2	180783224	294599
rs13226484	a	g	-0.0214	0.0052	4.299e-05	--	7	96486765	294599
rs10460419	t	c	0.0227	0.0055	4.302e-05	-+	2	215041648	294599
rs1330717	a	c	0.0218	0.0053	4.303e-05	++	11	31309813	294599
rs78826239	a	t	-0.026	0.0064	4.304e-05	--	17	44290850	294599
rs1723744	t	c	-0.0218	0.0053	4.307e-05	+-	7	110236196	280651
rs35713203	c	g	0.0218	0.0053	4.314e-05	++	16	31090407	294599
rs13330854	t	c	0.0319	0.0078	4.32e-05	++	16	60815505	294599
rs72886129	t	c	0.0739	0.0181	4.323e-05	++	6	62819428	294599
rs143181611	t	c	0.0886	0.0217	4.327e-05	-+	7	10731429	294599
rs951494	a	g	-0.0214	0.0052	4.331e-05	--	6	70562615	294518
rs34943039	d	i	-0.1466	0.0359	4.331e-05	-?	6	66892465	59225
rs17049685	a	g	-0.0311	0.0076	4.332e-05	--	2	58906501	294599
rs33959627	a	g	0.0271	0.0066	4.334e-05	++	6	30002335	294599
rs1029399	c	g	-0.1462	0.0358	4.338e-05	-?	6	66952476	59225
rs4841025	a	g	0.0214	0.0052	4.339e-05	++	8	8603160	294599
rs3124426	t	c	0.0255	0.0062	4.34e-05	++	13	55937346	294599
rs77810395	a	g	0.0969	0.0237	4.343e-05	-+	3	97269308	294599
rs7740594	a	g	-0.0214	0.0052	4.344e-05	+-	6	120772013	294599
rs552477875	d	i	0.074	0.0181	4.344e-05	?+	1	73287491	235374
rs61803860	t	c	0.0233	0.0057	4.356e-05	?+	1	102599989	235374
rs1002764	a	c	-0.1462	0.0358	4.36e-05	-?	6	66945760	59225
rs9387078	t	c	-0.0238	0.0058	4.361e-05	--	6	112727088	294599
rs11997346	t	g	0.0226	0.0055	4.364e-05	++	8	9324448	294599
rs9294688	t	c	-0.1462	0.0358	4.366e-05	-?	6	66945904	59225
rs28412754	a	g	-0.0343	0.0084	4.371e-05	--	8	9345398	294599
rs34697655	t	c	-0.0311	0.0076	4.372e-05	--	8	10010903	294599
rs2040591	a	g	0.1462	0.0358	4.373e-05	+?	6	66945915	59225
rs12922665	c	g	-0.04	0.0098	4.377e-05	--	16	60795612	294599
rs12923765	t	c	-0.04	0.0098	4.377e-05	--	16	60795613	294599
rs11612441	a	t	0.0246	0.006	4.379e-05	++	12	41530915	294599
rs9320753	c	g	0.0214	0.0052	4.381e-05	-+	6	120781184	294599
rs13032423	a	g	-0.0214	0.0052	4.383e-05	--	2	57992112	294599
rs111604159	a	c	-0.0359	0.0088	4.391e-05	--	4	182269471	294599
rs681485	a	c	-0.0251	0.0061	4.392e-05	--	17	43707619	294599
rs2774409	t	g	0.0218	0.0053	4.394e-05	++	11	31265801	294599
rs6569124	t	c	0.0214	0.0052	4.395e-05	-+	6	120772613	294599
rs4291122	c	g	-0.0214	0.0052	4.395e-05	+-	6	120780210	294599
rs11690710	a	g	-0.0226	0.0055	4.396e-05	--	2	58484172	294599
rs9320751	t	c	0.0214	0.0052	4.399e-05	-+	6	120778243	279130
rs2285800	c	g	-0.0246	0.006	4.402e-05	--	6	30257497	294599
rs73796021	a	t	-0.0613	0.015	4.405e-05	--	4	4483199	294599
rs7769683	a	g	-0.1461	0.0358	4.408e-05	-?	6	66946256	59158
rs9354404	t	c	-0.1461	0.0358	4.408e-05	-?	6	66948408	59225
rs17405024	t	c	-0.0255	0.0062	4.409e-05	--	5	103780578	294599
rs424432	a	t	0.0331	0.0081	4.411e-05	++	16	65819190	294599
rs403718	t	c	-0.0331	0.0081	4.413e-05	--	16	65819176	294599
rs7757647	a	g	0.1461	0.0358	4.417e-05	+?	6	66947207	59225
rs6455091	c	g	0.1461	0.0358	4.424e-05	+?	6	66949127	59225
rs7771716	t	c	-0.1461	0.0358	4.424e-05	-?	6	66946769	59225
rs10099122	t	c	-0.0222	0.0054	4.425e-05	--	8	9568003	294599
rs6937633	t	c	0.0214	0.0052	4.425e-05	-+	6	120776068	294599
rs1363094	t	c	0.0271	0.0066	4.427e-05	++	5	103884105	294599
rs1540318	t	c	-0.0275	0.0067	4.427e-05	--	11	31837949	294599
rs6855704	t	g	-0.0271	0.0066	4.43e-05	--	4	125024775	294599
rs9374912	t	g	0.0214	0.0052	4.436e-05	-+	6	120776714	294599
rs6569125	a	g	0.0214	0.0052	4.437e-05	-+	6	120775589	294599
rs13077233	t	c	-0.0242	0.0059	4.438e-05	+-	3	65518460	294506
rs2192901	a	t	0.0311	0.0076	4.438e-05	++	2	58914688	294599
rs10059898	a	g	0.0262	0.0064	4.44e-05	++	5	103914266	294500
rs7175513	a	c	-0.1438	0.0352	4.44e-05	-?	15	47597049	59225
rs11774218	c	g	0.0218	0.0053	4.44e-05	++	8	135616603	294599
rs12545920	c	g	0.0234	0.0057	4.44e-05	++	8	9127869	294599
rs11613366	t	g	0.0246	0.006	4.441e-05	++	12	41530665	280608
rs12651813	a	g	0.0262	0.0064	4.443e-05	++	5	103915276	294599
rs6455090	a	g	-0.146	0.0358	4.445e-05	-?	6	66948909	44310
rs6601519	c	g	0.0214	0.0052	4.447e-05	++	8	10609581	294599
rs7554538	a	g	-0.0222	0.0054	4.447e-05	--	1	198270829	294599
rs28646281	t	g	0.0222	0.0054	4.449e-05	++	17	43977846	294599
rs9354405	a	c	-0.146	0.0358	4.449e-05	-?	6	66948575	59225
rs3120880	a	t	-0.0262	0.0064	4.449e-05	--	13	55757890	294599
rs10872203	a	c	-0.0214	0.0052	4.45e-05	+-	6	120762844	294599
rs9385141	a	g	-0.0214	0.0052	4.451e-05	+-	6	120776477	294599
rs2357962	a	g	-0.0214	0.0052	4.453e-05	+-	6	120762204	294599
rs261944	a	g	0.0246	0.006	4.455e-05	++	6	30272459	294599
rs1021249	t	c	0.0214	0.0052	4.456e-05	-+	6	120777254	294599
rs7771569	t	c	-0.146	0.0358	4.456e-05	-?	6	66946717	59225
rs1540320	t	c	-0.0275	0.0067	4.456e-05	--	11	31837443	294599
rs151321088	d	i	0.0347	0.0085	4.458e-05	?+	1	198260624	235374
rs372859306	d	i	-0.0347	0.0085	4.458e-05	?-	1	198248341	235374
rs11654066	t	c	0.145	0.0355	4.458e-05	+?	17	63875004	59160
rs1560312	a	g	0.0222	0.0054	4.459e-05	++	17	43978988	294599
rs4075367	t	c	-0.0218	0.0053	4.464e-05	+-	5	2125330	294599
rs9380147	a	g	0.0272	0.0067	4.47e-05	++	6	29839485	294599
rs10052188	t	g	-0.0262	0.0064	4.472e-05	--	5	103918600	294599
rs1806156	a	t	0.0279	0.0068	4.475e-05	++	11	31840416	294599
rs7210728	a	g	-0.0222	0.0054	4.475e-05	--	17	43968415	280651
rs10479298	a	g	0.0262	0.0064	4.481e-05	++	5	103924221	294599
rs2367746	a	g	-0.2174	0.0533	4.486e-05	-?	12	72986773	59225
rs1843597	a	g	0.0214	0.0052	4.491e-05	-+	6	120765272	294599
rs10943677	a	g	0.023	0.0056	4.493e-05	++	6	80609664	294599
rs570977750	a	g	-0.071	0.0174	4.495e-05	?-	4	26965097	235374
rs35050747	t	c	-0.0218	0.0053	4.496e-05	--	16	71397960	294599
rs9261495	a	g	0.0258	0.0063	4.51e-05	++	6	30110880	294599
rs7820237	t	c	0.0214	0.0052	4.51e-05	++	8	10646517	294599
rs11638018	a	g	0.1436	0.0352	4.514e-05	+?	15	47596753	59225
rs73206277	a	g	0.0262	0.0064	4.516e-05	++	7	113954180	294599
rs9261448	t	c	-0.0258	0.0063	4.522e-05	--	6	30095329	280658
rs143501546	a	g	0.9616	0.2358	4.527e-05	+?	2	126000408	59225
rs8047321	a	g	0.1994	0.0489	4.528e-05	+?	16	78280647	59225
rs35373084	t	c	-0.0218	0.0053	4.528e-05	--	8	11457248	294599
rs12765474	a	g	0.0234	0.0057	4.53e-05	++	10	22879519	294599
rs894346	t	c	0.0218	0.0053	4.531e-05	++	8	135613597	294599
rs34866619	d	i	0.0234	0.0057	4.531e-05	++	8	10999846	294599
rs61782215	a	g	0.0439	0.0108	4.533e-05	++	1	70072441	294599
rs894347	a	g	0.0218	0.0053	4.533e-05	++	8	135613624	294599
rs7148536	a	g	0.0218	0.0053	4.533e-05	-+	14	62487438	294497
rs7940632	t	c	0.0218	0.0053	4.535e-05	++	11	31295951	294509
rs2136505	a	g	-0.0214	0.0052	4.539e-05	--	8	8590088	294599
rs548376955	a	g	0.0261	0.0064	4.54e-05	?+	17	44347109	235374
rs34058915	d	i	-0.0266	0.0065	4.54e-05	--	5	103921034	294599
rs544541884	a	g	-0.0261	0.0064	4.54e-05	?-	17	44353320	235374
rs546223853	a	g	0.0261	0.0064	4.54e-05	?+	17	44348013	235374
rs62071576	t	c	-0.0261	0.0064	4.54e-05	?-	17	44346829	235374
rs2732652	t	c	-0.0261	0.0064	4.54e-05	?-	17	44345114	235374
rs2732615	t	c	0.0261	0.0064	4.54e-05	?+	17	44364056	235374
rs2458216	t	c	-0.0261	0.0064	4.54e-05	?-	17	44346962	235374
rs74652075	a	g	0.0261	0.0064	4.54e-05	?+	17	44344926	235374
rs2668719	a	c	-0.0261	0.0064	4.54e-05	?-	17	44345090	235374
rs553047624	a	g	0.0261	0.0064	4.54e-05	?+	17	44346610	235374
rs76934998	a	g	-0.0261	0.0064	4.54e-05	?-	17	44344822	235374
rs548542325	t	g	-0.0261	0.0064	4.54e-05	?-	17	44344300	235374
rs552545212	a	g	-0.0261	0.0064	4.54e-05	?-	17	44347557	235374
rs80290584	a	g	0.0261	0.0064	4.54e-05	?+	17	44339375	235374
rs535416854	a	g	0.0261	0.0064	4.54e-05	?+	17	44350460	235374
rs77568881	t	c	0.0261	0.0064	4.54e-05	?+	17	44344970	235374
rs539045125	a	c	-0.0261	0.0064	4.54e-05	?-	17	44352970	235374
rs117629202	a	c	-0.0261	0.0064	4.54e-05	?-	17	44344596	235374
rs547988515	t	c	0.0261	0.0064	4.54e-05	?+	17	44365369	235374
rs557642992	t	c	-0.0261	0.0064	4.54e-05	?-	17	44365374	235374
rs79947689	a	g	0.0261	0.0064	4.54e-05	?+	17	44339608	235374
rs2668687	t	g	0.0261	0.0064	4.54e-05	?+	17	44339712	235374
rs571886519	t	c	0.0261	0.0064	4.54e-05	?+	17	44341609	235374
rs529941744	a	g	0.0261	0.0064	4.54e-05	?+	17	44347097	235374
rs577342440	t	c	0.0261	0.0064	4.54e-05	?+	17	44302904	235374
rs2957297	a	c	-0.0261	0.0064	4.54e-05	?-	17	44368212	235374
rs77917260	t	c	-0.0261	0.0064	4.54e-05	?-	17	44339607	235374
rs564676144	t	g	0.0261	0.0064	4.54e-05	?+	17	44346751	235374
rs575822367	c	g	0.0261	0.0064	4.54e-05	?+	17	44346690	235374
rs568197156	a	t	0.0261	0.0064	4.54e-05	?+	17	44347727	235374
rs74358353	a	g	0.0261	0.0064	4.54e-05	?+	17	44344858	235374
rs544269730	c	g	-0.0261	0.0064	4.54e-05	?-	17	44364538	235374
rs2458217	t	c	0.0261	0.0064	4.54e-05	?+	17	44353206	235374
rs117995241	t	g	-0.0261	0.0064	4.54e-05	?-	17	44344595	235374
rs559107881	a	c	0.0261	0.0064	4.54e-05	?+	17	44363632	235374
rs77488920	a	g	-0.0261	0.0064	4.54e-05	?-	17	44346589	235374
rs574735237	a	g	-0.0261	0.0064	4.54e-05	?-	17	44346666	235374
rs2225364	a	g	-0.0218	0.0053	4.541e-05	--	11	31293946	294599
rs59758812	d	i	0.0214	0.0052	4.542e-05	-+	6	120761101	294599
rs10767310	t	c	-0.0218	0.0053	4.546e-05	--	11	25101874	294599
rs35610426	t	c	-0.0367	0.009	4.547e-05	?-	6	121046084	235374
rs73198943	t	c	-0.0234	0.0057	4.548e-05	--	8	10997618	294599
rs71518512	t	c	-0.0234	0.0057	4.55e-05	--	8	10998280	294599
rs11159910	a	g	-0.146	0.0358	4.551e-05	-?	14	89910332	59225
rs60595248	a	g	0.0258	0.0063	4.556e-05	-+	7	1967731	294599
rs79893074	t	c	0.0978	0.024	4.563e-05	-+	14	71528243	294599
rs1806155	t	g	-0.0274	0.0067	4.564e-05	--	11	31841125	294599
rs565586009	t	c	0.0265	0.0065	4.564e-05	?+	17	44355516	235374
rs10071115	a	c	0.0214	0.0052	4.577e-05	++	5	103912208	294599
rs421111	a	g	0.0258	0.0063	4.578e-05	-+	5	166109733	294599
rs17167482	t	c	0.245	0.0601	4.578e-05	+?	7	133826401	59225
rs7674604	a	g	-0.0354	0.0087	4.579e-05	--	4	182271880	280646
rs10263711	a	c	-0.023	0.0056	4.584e-05	--	7	117513837	294599
rs1374133	t	c	-0.0218	0.0053	4.584e-05	--	11	25102415	280624
rs186397095	a	g	2.6575	0.652	4.585e-05	+?	12	33024494	59225
rs543821315	t	g	-0.0269	0.0066	4.586e-05	?-	17	44331297	235374
rs57354055	a	g	0.0214	0.0052	4.588e-05	++	2	228319035	294599
rs72705412	a	g	-0.0612	0.015	4.59e-05	+-	4	166436458	294599
rs55980139	t	c	-0.0216	0.0053	4.592e-05	?-	8	10613018	235374
rs138996953	c	g	1.1784	0.2891	4.596e-05	+?	4	184407346	59225
rs9261443	a	g	-0.025	0.0061	4.596e-05	--	6	30094315	294599
rs62289808	t	c	0.06	0.0147	4.597e-05	++	4	4441224	294599
rs3120883	t	c	0.0262	0.0064	4.601e-05	++	13	55759144	294599
rs73209260	t	c	-0.0254	0.0062	4.604e-05	--	8	11329248	294599
rs13275905	a	c	0.0218	0.0053	4.605e-05	++	8	11273139	294599
rs192366163	t	c	0.1014	0.0249	4.609e-05	++	6	135179859	294599
rs11045856	t	g	0.025	0.0061	4.61e-05	++	12	21350689	294599
rs10219233	t	c	0.0386	0.0095	4.611e-05	-+	11	107393597	294599
rs67613067	a	g	0.0406	0.01	4.613e-05	++	16	60785907	294599
rs148070891	a	g	0.0363	0.0089	4.613e-05	++	15	71956601	294599
rs12192030	t	c	0.0217	0.0053	4.637e-05	-+	6	120655543	294599
rs9940345	t	g	-0.0326	0.008	4.639e-05	--	16	60836913	294599
rs9939628	a	g	-0.0326	0.008	4.642e-05	--	16	60842079	294599
rs13272061	t	g	-0.0209	0.0051	4.645e-05	--	8	11352261	294599
rs1359088	a	c	-0.0306	0.0075	4.647e-05	--	9	10373423	294599
rs3807031	a	c	0.027	0.0066	4.652e-05	++	6	30033884	294526
rs6992364	t	g	-0.0242	0.0059	4.652e-05	--	8	135642976	294599
rs17585302	a	g	-0.0434	0.0107	4.653e-05	+-	12	43387272	294599
rs56288628	t	c	-2.8304	0.695	4.657e-05	-?	17	28544422	59225
rs254025	c	g	0.0213	0.0052	4.662e-05	++	5	103943938	294599
rs12309083	a	t	0.0242	0.0059	4.664e-05	++	12	74170778	294599
rs254024	t	g	-0.0213	0.0052	4.665e-05	--	5	103944020	280632
rs4554746	c	g	-0.0342	0.0084	4.668e-05	+-	1	198198064	294599
rs12869537	t	g	-0.0242	0.0059	4.674e-05	--	13	40818816	294599
rs732859	a	c	0.1452	0.0357	4.675e-05	+?	4	3033643	59225
rs2395194	a	g	0.0267	0.0066	4.677e-05	++	6	32447953	294599
rs894345	t	c	-0.0217	0.0053	4.678e-05	--	8	135613581	274672
rs158149	a	g	0.0217	0.0053	4.682e-05	++	11	31208954	294599
rs191578233	a	g	-1.6959	0.4166	4.684e-05	-?	12	67258439	59225
rs12825509	t	c	-0.0346	0.0085	4.689e-05	?-	12	131020267	235374
rs10046033	a	t	-0.0258	0.0063	4.694e-05	--	5	103978146	294599
rs205430	t	c	-0.1522	0.0374	4.694e-05	-?	16	28083060	59225
rs11070577	a	t	0.1433	0.0352	4.695e-05	+?	15	47597357	59225
rs1869636	t	g	-0.1437	0.0353	4.703e-05	-?	15	47599529	59225
rs12615410	c	g	0.0217	0.0053	4.708e-05	++	2	228290983	294599
rs6984171	a	g	0.0221	0.0054	4.709e-05	++	8	10734662	294599
rs7170366	c	g	0.1452	0.0357	4.709e-05	+?	15	47495618	59225
rs11764126	a	g	-0.089	0.0219	4.71e-05	+-	7	10716430	294599
rs10806524	t	c	0.1434	0.0352	4.714e-05	+?	6	66900486	59225
rs12224672	t	c	0.0237	0.0058	4.715e-05	++	11	47500400	294599
rs385199	a	c	0.025	0.0062	4.716e-05	++	17	43686419	294599
rs28452615	a	g	-0.0362	0.0089	4.716e-05	--	15	71962034	294599
rs1264585	a	t	0.0245	0.006	4.719e-05	++	6	30285650	240184
rs4959012	t	c	-0.0257	0.0063	4.72e-05	--	6	30114845	294599
rs1869638	a	g	-0.1439	0.0354	4.721e-05	-?	15	47599457	59225
rs7841159	t	c	0.0213	0.0052	4.725e-05	++	8	135593713	280645
rs12443482	a	g	-0.1433	0.0352	4.726e-05	-?	15	47598031	59225
rs7757118	t	c	0.1456	0.0358	4.729e-05	+?	6	66946661	59225
rs11778482	t	c	0.0225	0.0055	4.733e-05	++	8	9322990	294599
rs4573172	t	g	-0.0366	0.009	4.733e-05	--	7	143164726	294599
rs3920601	a	g	-0.0221	0.0054	4.735e-05	+-	14	28795509	294599
rs62289800	c	g	0.0639	0.0157	4.74e-05	++	4	4427603	294599
rs6685536	a	t	0.0338	0.0083	4.741e-05	-+	1	198189071	294599
rs13075478	t	c	0.0213	0.0052	4.743e-05	++	3	85063080	294599
rs563239060	d	i	-0.024	0.0059	4.746e-05	?-	17	43847569	235374
rs2686662	a	g	-0.0286	0.007	4.747e-05	+-	12	125070491	294599
rs9320752	t	c	-0.0213	0.0052	4.75e-05	+-	6	120780932	294599
rs2309541	a	g	-0.0249	0.0061	4.752e-05	--	4	182643207	294543
rs149361804	a	g	0.0455	0.0112	4.752e-05	++	1	26744994	294599
rs11070579	a	t	-0.1435	0.0353	4.759e-05	-?	15	47599231	59225
rs4777430	a	g	-0.0362	0.0089	4.76e-05	--	15	71956415	294599
rs651412	a	g	0.0265	0.0065	4.762e-05	++	13	56217148	280593
rs1719381	t	c	0.0213	0.0052	4.764e-05	++	8	8602344	294599
rs11070578	t	c	-0.1435	0.0353	4.766e-05	-?	15	47599163	59225
rs1806180	a	g	-0.0274	0.0067	4.768e-05	--	11	31840265	246632
rs12621722	a	c	-0.0217	0.0053	4.769e-05	--	2	228290639	294599
rs80347067	t	c	0.0435	0.0107	4.771e-05	++	8	73606448	294599
rs4098844	t	c	-0.0213	0.0052	4.771e-05	+-	14	62497042	294599
rs10060837	a	c	0.0261	0.0064	4.775e-05	++	5	103937844	294599
rs3117048	a	g	0.0229	0.0056	4.776e-05	++	1	22345093	294532
rs210926	t	c	0.0269	0.0066	4.776e-05	++	6	11745565	294507
rs10133551	t	c	0.0217	0.0053	4.781e-05	++	14	33282232	294599
rs1806179	t	c	0.0274	0.0067	4.783e-05	++	11	31841860	294599
rs66930669	a	g	-0.0285	0.007	4.785e-05	--	2	58714535	294599
rs67849263	t	g	-0.0217	0.0053	4.788e-05	--	8	11007544	294599
rs4766578	a	t	-0.0209	0.0051	4.791e-05	--	12	111904371	284917
rs2952176	a	g	0.0237	0.0058	4.793e-05	++	8	10143553	294599
rs7770349	t	g	-0.1455	0.0358	4.796e-05	-?	6	66946659	59225
rs736003	a	g	0.0241	0.0059	4.798e-05	++	8	135634729	294599
rs17164309	t	c	0.0366	0.009	4.798e-05	++	7	143166448	294599
rs9303523	t	c	0.0221	0.0054	4.805e-05	++	17	43976684	294599
rs191363827	t	c	-0.046	0.0113	4.811e-05	--	1	26722790	294599
rs210933	t	c	-0.0269	0.0066	4.813e-05	--	6	11743507	294599
rs2074505	a	g	-0.0225	0.0055	4.815e-05	--	6	30521137	280657
rs11807043	c	g	0.0229	0.0056	4.819e-05	++	1	102633596	294599
rs536394731	c	g	-0.0443	0.0109	4.819e-05	?-	6	22694115	235374
rs2949997	a	g	-0.0255	0.0063	4.819e-05	--	17	43687072	294599
rs41338948	t	g	3.8887	0.9568	4.82e-05	+?	16	53145229	59225
rs6998658	c	g	0.0213	0.0052	4.827e-05	++	8	10645842	294599
rs9981301	c	g	0.0217	0.0053	4.828e-05	++	21	40686078	294599
rs1075858	t	g	-0.0241	0.0059	4.829e-05	--	8	135635336	294599
rs12174151	t	c	0.0297	0.0073	4.829e-05	++	6	30574194	280642
rs142140779	d	i	0.0265	0.0065	4.83e-05	-+	7	2054314	294599
rs534396161	t	g	-0.0256	0.0063	4.834e-05	?-	17	44339003	235374
rs6882473	t	c	2.1934	0.5398	4.834e-05	+?	5	90733090	45268
rs1706722	t	c	0.0256	0.0063	4.834e-05	?+	17	43684094	235374
rs368673667	c	g	0.0256	0.0063	4.834e-05	?+	17	43708418	235374
rs574307253	a	g	0.0256	0.0063	4.834e-05	?+	17	43667635	235374
rs6882475	t	c	2.1936	0.5398	4.836e-05	+?	5	90733098	59225
rs137982598	d	i	-0.0265	0.0065	4.84e-05	--	3	117835687	294599
rs112923572	a	g	-2.2073	0.5433	4.843e-05	-?	5	90745336	59225
rs115658017	a	g	0.0611	0.015	4.85e-05	++	9	23034231	294599
rs111596688	a	g	-2.2071	0.5433	4.853e-05	-?	5	90745664	59225
rs2950691	a	g	0.026	0.0064	4.855e-05	?+	17	44348768	235374
rs147044092	a	g	-0.0257	0.0063	4.855e-05	--	6	165078533	294599
rs575384767	c	g	0.026	0.0064	4.855e-05	?+	17	44349380	235374
rs551916351	a	g	0.026	0.0064	4.855e-05	?+	17	44350217	235374
rs561631796	t	c	0.026	0.0064	4.855e-05	?+	17	44351007	235374
rs566238830	c	g	0.026	0.0064	4.855e-05	?+	17	44354549	235374
rs113056783	t	c	-0.026	0.0064	4.855e-05	?-	17	44348616	235374
rs569601491	a	t	-0.026	0.0064	4.855e-05	?-	17	44354530	235374
rs539081995	t	g	-0.026	0.0064	4.855e-05	?-	17	44341627	235374
rs2950656	a	t	-0.026	0.0064	4.855e-05	?-	17	44338433	235374
rs78570732	c	g	0.026	0.0064	4.855e-05	?+	17	44349080	235374
rs2696673	a	c	0.026	0.0064	4.855e-05	?+	17	44315803	235374
rs2942177	a	g	-0.026	0.0064	4.855e-05	?-	17	44348987	235374
rs2732710	a	t	-0.026	0.0064	4.855e-05	?-	17	44350527	235374
rs2668611	t	c	-0.026	0.0064	4.855e-05	?-	17	44350125	235374
rs2950692	a	g	0.026	0.0064	4.855e-05	?+	17	44348387	235374
rs2262140	t	c	-0.026	0.0064	4.855e-05	?-	17	44349736	235374
rs2950693	a	t	-0.026	0.0064	4.855e-05	?-	17	44348356	235374
rs528392237	a	g	-0.026	0.0064	4.855e-05	?-	17	44338404	235374
rs2942175	c	g	0.026	0.0064	4.855e-05	?+	17	44348825	235374
rs539665598	a	g	0.026	0.0064	4.855e-05	?+	17	44350203	235374
rs2469943	c	g	0.026	0.0064	4.855e-05	?+	17	44349347	235374
rs577997128	a	c	-0.026	0.0064	4.855e-05	?-	17	44353344	235374
rs556176202	a	g	-0.026	0.0064	4.855e-05	?-	17	44353343	235374
rs2668626	t	c	0.026	0.0064	4.855e-05	?+	17	44353175	235374
rs567938785	t	c	0.026	0.0064	4.855e-05	?+	17	44351578	235374
rs112665297	t	c	0.026	0.0064	4.855e-05	?+	17	44348634	235374
rs2668614	a	g	-0.026	0.0064	4.855e-05	?-	17	44350310	235374
rs2262144	a	g	0.026	0.0064	4.855e-05	?+	17	44350511	235374
rs527879650	t	c	0.026	0.0064	4.855e-05	?+	17	44351452	235374
rs2942176	a	g	-0.026	0.0064	4.855e-05	?-	17	44348848	235374
rs75257416	a	c	-0.026	0.0064	4.855e-05	?-	17	44349079	235374
rs2732704	t	c	0.026	0.0064	4.855e-05	?+	17	44353114	235374
rs2261016	a	g	-0.026	0.0064	4.855e-05	?-	17	44349899	235374
rs2942185	a	g	-0.026	0.0064	4.855e-05	?-	17	44338422	235374
rs563901070	c	g	-0.026	0.0064	4.855e-05	?-	17	44350662	235374
rs2469944	t	c	0.026	0.0064	4.855e-05	?+	17	44349283	235374
rs7865643	a	c	-0.1528	0.0376	4.856e-05	-?	9	134729345	59225
rs4777432	a	c	0.0362	0.0089	4.857e-05	++	15	71956488	294599
rs79904822	t	c	-1.7127	0.4216	4.857e-05	-?	12	106958405	59225
rs55893771	t	c	0.0293	0.0072	4.86e-05	-+	7	2096255	294599
rs62442913	a	g	0.0257	0.0063	4.864e-05	-+	7	1970649	294599
rs180741599	t	c	0.8257	0.2033	4.865e-05	+?	19	12391053	59225
rs145250965	d	i	0.1537	0.0379	4.87e-05	+?	3	85468120	59225
rs113584004	c	g	-2.2063	0.5432	4.871e-05	-?	5	90743295	59225
rs17661015	t	c	0.0257	0.0063	4.874e-05	++	17	44192957	294599
rs4790928	t	c	0.1425	0.0351	4.875e-05	+?	17	63652916	59225
rs11647284	a	g	0.0217	0.0053	4.88e-05	++	16	31077335	294599
rs78443464	t	c	0.0257	0.0063	4.882e-05	-+	7	1970229	294599
rs6659288	a	g	-0.0221	0.0054	4.884e-05	--	1	198277678	294599
rs62061848	t	c	-0.0257	0.0063	4.885e-05	--	17	44192946	294599
rs17734690	t	c	0.0209	0.0051	4.885e-05	++	8	9713196	294599
rs17591813	t	c	0.0895	0.022	4.885e-05	++	2	200943696	294599
rs10850403	t	c	0.0233	0.0057	4.886e-05	++	12	115360593	294599
rs148973954	t	c	0.0718	0.0177	4.886e-05	++	6	62436908	294599
rs17786937	a	g	0.0329	0.0081	4.887e-05	++	1	214533370	294599
rs187154057	a	g	1.1949	0.2943	4.891e-05	+?	4	184386030	59225
rs142404622	t	c	-0.0507	0.0125	4.892e-05	--	4	91150165	294599
rs62442910	a	t	0.0257	0.0063	4.892e-05	-+	7	1969133	294599
rs183082093	a	g	1.2633	0.3111	4.896e-05	+?	18	57060735	59225
rs10851450	t	g	0.1441	0.0355	4.904e-05	+?	15	47601254	59225
rs738390	a	t	0.0229	0.0056	4.905e-05	-+	22	43336231	294599
rs148785888	a	c	-0.0507	0.0125	4.91e-05	--	4	91150154	294599
rs375330756	d	i	-0.0272	0.0067	4.914e-05	?-	13	56155673	235374
rs2409716	t	c	0.0217	0.0053	4.92e-05	++	8	11010748	294599
rs1929024	t	c	-0.0217	0.0053	4.921e-05	--	11	31304847	294599
rs117093969	a	g	1.1024	0.2716	4.921e-05	+?	8	18178190	59225
rs113313477	a	g	-0.0249	0.0061	4.921e-05	--	17	44005186	294599
rs117893292	c	g	-0.0512	0.0126	4.924e-05	--	10	68142326	294599
rs940468	t	c	-0.0217	0.0053	4.927e-05	--	7	114008173	294526
rs10036615	t	c	0.0249	0.0061	4.929e-05	++	5	103693025	280656
rs6750379	t	c	0.0213	0.0052	4.929e-05	++	2	228315750	294599
rs200531705	t	c	0.0276	0.0068	4.932e-05	?+	13	56275108	235374
rs73209953	c	g	-0.0217	0.0053	4.933e-05	--	8	10760112	294599
rs115837202	t	c	-2.2004	0.5422	4.934e-05	-?	10	18526386	59225
rs9385137	a	g	0.0217	0.0053	4.934e-05	-+	6	120761130	294599
rs72813942	c	g	-0.0285	0.007	4.936e-05	--	2	58718054	294599
rs11986800	a	g	-0.1571	0.0387	4.938e-05	-?	8	5871958	59225
rs4726625	t	c	-0.0365	0.009	4.939e-05	--	7	143171402	294471
rs597808	a	g	0.0209	0.0051	4.94e-05	++	12	111973358	294599
rs7739303	t	c	-0.0522	0.0129	4.942e-05	--	6	22739365	280652
rs978804	t	c	-0.0209	0.0051	4.946e-05	--	8	11343673	294599
rs978802	a	t	0.0209	0.0051	4.947e-05	++	8	11343278	294599
rs9261447	t	c	-0.0249	0.0061	4.952e-05	--	6	30095202	279517
rs208108	a	t	0.0221	0.0054	4.954e-05	++	11	31163724	294599
rs267284	a	g	0.0593	0.0146	4.957e-05	++	5	114642221	294599
rs139226501	c	g	-0.0986	0.0243	4.958e-05	?-	17	46001087	235374
rs62066085	c	g	-0.0254	0.0063	4.962e-05	--	17	43688249	294599
rs9261462	a	g	0.0257	0.0063	4.963e-05	++	6	30102011	294599
rs74523179	a	c	0.0958	0.0236	4.964e-05	-+	3	97256946	294599
rs1245766	a	g	-0.0229	0.0056	4.966e-05	--	12	79776882	294417
rs116231066	a	t	-0.0445	0.011	4.967e-05	--	16	63974163	294599
rs1835492	t	g	0.0221	0.0054	4.968e-05	++	8	10738357	294599
rs56138616	a	g	0.0261	0.0064	4.971e-05	++	8	11287550	294599
rs1600252	a	g	0.0209	0.0051	4.976e-05	++	8	11345644	294599
rs61779787	a	g	-0.0787	0.0194	4.977e-05	?-	1	67769859	235374
rs17287118	t	c	-0.1445	0.0356	4.978e-05	-?	15	47603474	59225
rs381149	a	g	-0.0217	0.0053	4.978e-05	--	11	31190631	294599
rs12087183	t	c	0.0341	0.0084	4.985e-05	-+	1	198191867	294599
rs1245768	t	c	0.0229	0.0056	4.987e-05	++	12	79776132	294599
rs17151209	c	g	-0.0309	0.0076	4.989e-05	--	8	10011136	294599
rs2774401	t	c	0.0217	0.0053	4.991e-05	++	11	31310771	294599
rs1806158	c	g	0.0273	0.0067	4.994e-05	++	11	31838788	294599
rs2367751	a	g	-0.2155	0.0531	4.996e-05	-?	12	72919453	59225
rs10105543	t	c	0.0225	0.0055	4.998e-05	++	8	9323515	294474
rs1245769	t	c	0.0229	0.0056	4.998e-05	++	12	79776101	294545
rs113035232	a	g	0.0859	0.0212	5.015e-05	++	18	9862773	294599
rs199564583	d	i	-0.0369	0.0091	5.015e-05	?-	15	71963169	235374
rs2280231	t	c	0.0236	0.0058	5.017e-05	++	11	47600438	294530
rs330048	a	c	0.0212	0.0052	5.018e-05	++	8	9087278	294599
rs1970028	a	g	0.0217	0.0053	5.019e-05	++	11	31295440	294599
rs17577369	a	g	0.0257	0.0063	5.019e-05	++	17	44192923	294599
rs62057147	a	g	-0.0249	0.0061	5.022e-05	--	17	43903298	294599
rs7142213	a	g	-0.0217	0.0053	5.022e-05	+-	14	62486524	294599
rs11760737	t	c	-0.0285	0.007	5.023e-05	+-	7	2104055	294599
rs12916429	c	g	0.1445	0.0356	5.026e-05	+?	15	47603058	59225
rs10806526	t	c	0.1424	0.0351	5.03e-05	+?	6	66900531	59225
rs1245770	a	c	-0.0228	0.0056	5.03e-05	--	12	79775359	294599
rs72916293	t	g	-0.0712	0.0176	5.031e-05	--	18	43416982	294599
rs208102	t	c	-0.0216	0.0053	5.031e-05	--	11	31167539	294599
rs4915270	a	g	0.0341	0.0084	5.037e-05	-+	1	198186716	294599
rs73207496	t	g	0.0261	0.0064	5.038e-05	++	8	11288485	294599
rs62285723	t	c	0.0248	0.0061	5.038e-05	++	3	176431070	294599
rs9378188	a	g	0.0269	0.0066	5.039e-05	++	6	29935166	294599
rs753786	a	c	0.022	0.0054	5.04e-05	++	8	10737163	294599
rs11636879	a	g	0.1427	0.0352	5.047e-05	+?	15	47596389	59225
rs210890	a	g	0.0265	0.0065	5.058e-05	++	6	11740036	280620
rs79830765	t	c	0.0228	0.0056	5.058e-05	++	14	97220197	294599
rs4496833	c	g	-0.0216	0.0053	5.064e-05	+-	6	120762064	294599
rs12230840	c	g	0.2161	0.0533	5.07e-05	+?	12	72921844	59225
rs61979856	a	g	0.0228	0.0056	5.07e-05	++	14	97219976	294599
rs28371251	t	c	0.0232	0.0057	5.074e-05	++	6	32653018	294599
rs12541800	a	g	-0.0212	0.0052	5.075e-05	--	8	11423072	294277
rs139124259	a	g	-1.5405	0.3802	5.08e-05	-?	10	2029452	59225
rs16905197	a	g	-0.0236	0.0058	5.08e-05	--	8	135625092	294599
rs261954	t	c	-0.0244	0.006	5.08e-05	--	6	30267339	294599
rs1363100	a	t	0.0212	0.0052	5.082e-05	++	5	103946206	294599
rs10767892	t	c	-0.0216	0.0053	5.084e-05	--	11	31306248	294599
rs190358978	t	c	0.1047	0.0258	5.086e-05	-+	2	147679276	294599
rs72625788	t	c	-0.0361	0.0089	5.092e-05	--	15	71943029	294599
rs74421848	a	t	-0.0536	0.0132	5.095e-05	--	4	174813426	294599
rs62362443	a	c	-0.0212	0.0052	5.098e-05	--	5	103912114	294599
rs1470234	a	g	0.0216	0.0053	5.099e-05	++	8	135613194	294599
rs9345779	t	c	-0.1421	0.0351	5.101e-05	-?	6	66900989	59225
rs12486239	a	g	-0.1523	0.0376	5.102e-05	-?	3	85498227	59225
rs2979207	t	c	0.03	0.0074	5.105e-05	++	8	8346586	294599
rs200984999	d	i	0.3192	0.0788	5.106e-05	+?	6	91319362	59225
rs400964	a	t	-0.0216	0.0053	5.113e-05	--	11	31177260	285447
rs10098597	a	g	0.0216	0.0053	5.121e-05	++	8	11275575	294599
rs885639	t	g	0.0248	0.0061	5.124e-05	++	17	43928614	294599
rs17071141	t	c	-0.0348	0.0086	5.124e-05	--	4	182262701	294599
rs60290227	a	g	0.036	0.0089	5.126e-05	++	15	71949068	294599
rs1807569	a	g	-0.0208	0.0051	5.127e-05	--	22	43319527	294599
rs55716018	a	c	0.022	0.0054	5.127e-05	-+	5	2122640	294599
rs4479288	a	g	-0.0248	0.0061	5.131e-05	--	17	43793828	294599
rs4440995	a	g	-0.0276	0.0068	5.131e-05	--	11	31838128	285400
rs254013	t	c	-0.0212	0.0052	5.141e-05	--	5	103926044	294599
rs139976687	a	c	-0.0907	0.0224	5.141e-05	?-	15	24772224	235374
rs59336637	t	c	-0.036	0.0089	5.145e-05	--	15	71949009	294599
rs1598246	a	c	-0.0356	0.0088	5.147e-05	--	4	182265492	294599
rs995044	t	c	0.0304	0.0075	5.148e-05	++	15	71978069	294599
rs76389530	a	t	-0.0942	0.0233	5.149e-05	+-	2	108635834	294599
rs3814324	a	g	0.0336	0.0083	5.15e-05	-+	1	198202102	294599
rs12225051	t	c	0.0236	0.0058	5.155e-05	++	11	47571967	294599
rs62253088	t	c	0.0228	0.0056	5.156e-05	++	3	85400801	294599
rs7523179	a	g	-0.0336	0.0083	5.16e-05	+-	1	198204797	294599
rs6985767	a	g	0.0228	0.0056	5.16e-05	++	8	10752474	294599
rs3094136	c	g	0.022	0.0054	5.164e-05	++	6	30072625	294599
rs76141934	t	c	0.0264	0.0065	5.166e-05	++	21	40812635	294599
rs66894145	t	c	-0.036	0.0089	5.171e-05	--	15	71948673	294599
rs370497097	d	i	-0.0255	0.0063	5.174e-05	?-	17	43996430	235374
rs2732685	t	c	-0.0255	0.0063	5.174e-05	?-	17	44339408	235374
rs11330471	d	i	-0.0255	0.0063	5.174e-05	?-	13	56128255	235374
rs528280907	t	c	-0.0255	0.0063	5.174e-05	?-	17	43695197	235374
rs4412976	a	g	-0.0216	0.0053	5.175e-05	--	16	71414439	294599
rs77199433	a	g	-0.0264	0.0065	5.176e-05	--	21	40812549	294599
rs1896329	t	c	-0.0232	0.0057	5.178e-05	--	12	115357432	294599
rs12072081	a	g	-0.0336	0.0083	5.179e-05	+-	1	198191929	294599
rs208085	t	c	0.0216	0.0053	5.182e-05	++	11	31195157	280659
rs72972673	a	t	-0.036	0.0089	5.186e-05	--	11	93370192	294599
rs188419114	c	g	1.1733	0.2899	5.186e-05	+?	4	184404953	59225
rs210931	t	g	-0.0268	0.0066	5.189e-05	--	6	11744180	294599
rs144654131	t	c	-0.0889	0.022	5.19e-05	+-	7	10697231	294599
rs573855916	a	g	-0.0259	0.0064	5.191e-05	?-	17	44353318	235374
rs544566362	a	c	-0.0259	0.0064	5.191e-05	?-	17	44351249	235374
rs111854089	a	c	-0.0259	0.0064	5.191e-05	?-	17	44344541	235374
rs2469940	t	g	0.0259	0.0064	5.191e-05	?+	17	44351731	235374
rs113830390	t	c	-0.0259	0.0064	5.191e-05	?-	17	44344552	235374
rs62073257	a	g	0.0259	0.0064	5.191e-05	?+	17	44412076	235374
rs62073110	a	g	0.0259	0.0064	5.191e-05	?+	17	44324048	235374
rs568226663	a	g	0.0259	0.0064	5.191e-05	?+	17	44362355	235374
rs7178329	a	c	0.1455	0.0359	5.191e-05	+?	15	47593734	59157
rs2469939	a	g	-0.0259	0.0064	5.191e-05	?-	17	44351739	235374
rs733254	a	c	-0.024	0.0059	5.192e-05	--	8	135638632	294599
rs208082	a	g	0.0216	0.0053	5.194e-05	++	11	31197885	294599
rs10493225	t	c	0.0252	0.0062	5.197e-05	++	1	57952908	294486
rs7746530	a	t	0.0212	0.0052	5.198e-05	++	6	70561022	294599
rs747152	t	c	0.0248	0.0061	5.2e-05	++	17	44090339	294599
rs12615352	a	g	0.0216	0.0053	5.201e-05	++	2	228320847	294599
rs4915271	a	g	-0.0336	0.0083	5.202e-05	+-	1	198196156	294599
rs9549133	t	c	-0.024	0.0059	5.204e-05	--	13	40819125	294599
rs79402960	a	c	0.0723	0.0179	5.205e-05	++	12	28951525	294599
rs112969902	a	t	2.1834	0.5396	5.205e-05	+?	5	90725303	59225
rs76966447	t	g	0.0264	0.0065	5.208e-05	++	21	40813648	294599
rs12152914	a	c	-0.0256	0.0063	5.214e-05	--	5	103956279	294599
rs4319372	a	c	-0.0336	0.0083	5.215e-05	+-	1	198198573	294599
rs34190028	t	g	-0.0208	0.0051	5.217e-05	--	8	11417150	294599
rs12552570	c	g	1.6052	0.3968	5.221e-05	+?	9	117726411	59225
rs1528090	a	g	-0.0228	0.0056	5.221e-05	--	7	113845251	280645
rs62444879	t	g	-0.0267	0.0066	5.222e-05	?-	7	2048470	235374
rs12033304	a	c	-0.0336	0.0083	5.223e-05	+-	1	198199013	294599
rs4791142	a	g	-0.1418	0.035	5.225e-05	-?	17	63659185	59225
rs3861920	t	g	0.0336	0.0083	5.227e-05	-+	1	198200311	294599
rs8061506	t	c	-0.0332	0.0082	5.227e-05	--	16	60806987	294599
rs7832963	a	t	0.0216	0.0053	5.234e-05	++	8	11262928	294599
rs11039284	a	g	-0.0236	0.0058	5.235e-05	--	11	47564785	294599
rs4841559	t	c	-0.0208	0.0051	5.239e-05	--	8	11416885	294599
rs9261484	t	c	0.0244	0.006	5.239e-05	++	6	30108683	294431
rs757263	t	c	0.0248	0.0061	5.242e-05	++	6	30098323	280630
rs72665059	a	c	-0.0476	0.0118	5.254e-05	--	8	88220917	294599
rs12055076	t	c	0.0212	0.0052	5.257e-05	-+	5	104111878	294599
rs113316734	t	c	0.0248	0.0061	5.257e-05	++	17	44084157	294599
rs9972882	a	c	-0.0236	0.0058	5.269e-05	--	17	37807698	280200
rs208087	t	g	0.0216	0.0053	5.271e-05	++	11	31193935	294599
rs9294685	t	c	-0.1418	0.0351	5.272e-05	-?	6	66901684	59225
rs1456100	a	c	0.0216	0.0053	5.273e-05	++	3	157177293	294599
rs1418006	a	t	0.0435	0.0108	5.273e-05	++	1	70070324	294599
rs188194442	t	c	-3.0495	0.7542	5.274e-05	-?	12	1594405	59225
rs1853532	t	c	0.022	0.0054	5.276e-05	++	11	31356281	294599
rs149157886	t	c	-1.3057	0.323	5.28e-05	-?	1	27757283	59225
rs2161097	t	c	-0.0212	0.0052	5.281e-05	--	5	103945178	294599
rs4915272	t	c	-0.034	0.0084	5.281e-05	+-	1	198208922	294599
rs1995331	a	g	0.036	0.0089	5.283e-05	++	15	71944635	294599
rs7523741	t	c	0.0296	0.0073	5.286e-05	-+	1	198389828	294599
rs62483677	a	c	0.0212	0.0053	5.291e-05	++	7	122683337	294599
rs9261438	t	c	0.0236	0.0058	5.294e-05	++	6	30089280	285407
rs541158385	t	c	0.0578	0.0143	5.301e-05	?+	1	198220407	235374
rs10447707	t	c	-0.093	0.023	5.306e-05	+-	7	10639257	294599
rs201190696	d	i	-0.2889	0.0715	5.306e-05	-?	17	63898132	59225
rs11723033	a	g	0.0352	0.0087	5.307e-05	++	4	182262320	294526
rs9918809	a	c	0.0224	0.0055	5.312e-05	++	8	9320959	294599
rs4310166	a	g	0.0216	0.0053	5.315e-05	++	8	10763736	294543
rs2019198	a	t	0.0284	0.007	5.316e-05	++	2	58726873	294599
rs9261439	a	g	0.0236	0.0058	5.322e-05	++	6	30090337	294599
rs536471527	d	i	0.0986	0.0244	5.323e-05	?+	15	87266889	235374
rs9899833	a	g	-0.0224	0.0055	5.324e-05	--	17	43992943	294599
rs9261450	a	g	-0.0248	0.0061	5.325e-05	--	6	30097818	279114
rs7967168	a	t	-0.0232	0.0057	5.326e-05	--	12	115359206	294599
rs2886866	t	c	0.022	0.0054	5.327e-05	-+	17	68936440	294599
rs9261451	t	g	-0.0248	0.0061	5.328e-05	--	6	30097920	294599
rs2037016	a	g	0.1511	0.0374	5.329e-05	+?	3	35774646	59225
rs12881377	t	c	-0.022	0.0054	5.33e-05	+-	14	28789979	294599
rs9363560	t	g	0.1446	0.0358	5.332e-05	+?	6	66949686	59225
rs117344063	t	c	-0.0628	0.0155	5.333e-05	--	9	22996611	294599
rs9261639	a	g	0.0244	0.006	5.336e-05	++	6	30237859	278001
rs113728380	t	c	-0.0248	0.0061	5.339e-05	--	17	43760199	294599
rs1039917	a	g	0.0216	0.0053	5.34e-05	++	8	8718850	279974
rs138805664	a	g	-0.0905	0.0224	5.341e-05	?-	15	24779564	235374
rs2980773	a	c	0.0248	0.0061	5.342e-05	++	8	8325605	294599
rs17288588	a	g	-0.0252	0.0062	5.344e-05	--	2	172410186	294599
rs450237	t	c	0.0248	0.0061	5.345e-05	++	17	43709225	294599
rs12526670	t	c	-0.0228	0.0056	5.352e-05	+-	6	80610072	294599
rs9929629	t	g	-0.0216	0.0053	5.353e-05	--	16	71411800	294599
rs140942323	d	i	0.034	0.0084	5.354e-05	-+	1	198198952	294599
rs150865374	a	g	0.0983	0.0243	5.355e-05	-+	3	97360455	294599
rs9918737	a	t	0.0228	0.0056	5.356e-05	++	8	9321543	294599
rs55810445	t	c	0.0283	0.007	5.358e-05	-+	7	2103739	294599
rs7829381	a	g	0.0208	0.0051	5.359e-05	++	8	11344573	294515
rs60814418	t	c	-0.0248	0.0061	5.359e-05	--	17	43850645	294599
rs11031360	t	c	0.022	0.0054	5.366e-05	++	11	31355478	294599
rs73470373	a	g	0.0272	0.0067	5.368e-05	++	11	31838581	294599
rs12928664	c	g	-0.0327	0.0081	5.369e-05	--	16	65802505	294599
rs112807806	t	g	-2.9825	0.7384	5.369e-05	-?	12	1590058	59225
rs148649685	a	g	-0.0595	0.0147	5.369e-05	--	8	8600045	294599
rs17426106	c	g	-0.0248	0.0061	5.37e-05	--	17	43828935	294599
rs1806183	a	g	0.0272	0.0067	5.37e-05	++	11	31838763	294599
rs7765922	a	t	-0.0216	0.0053	5.371e-05	+-	6	120781927	294599
rs79898982	t	c	0.1766	0.0437	5.373e-05	+?	13	111704546	59225
rs72874895	a	g	0.0715	0.0177	5.374e-05	++	6	62420242	294599
rs112169475	a	g	0.0248	0.0061	5.376e-05	++	17	43760192	294599
rs28586878	a	g	-0.0228	0.0056	5.38e-05	--	8	9322144	294599
rs12421988	a	g	-0.0383	0.0095	5.381e-05	+-	11	107392079	294599
rs35851791	d	i	-0.0212	0.0052	5.382e-05	--	8	9088790	294599
rs4777438	t	g	0.03	0.0074	5.387e-05	++	15	71975305	294599
rs1600250	a	c	0.0208	0.0051	5.391e-05	++	8	11345425	294599
rs1381351	a	g	-0.0232	0.0057	5.399e-05	--	8	9125146	294599
rs28734832	t	c	0.0228	0.0056	5.402e-05	++	8	9321947	294599
rs2675680	t	c	0.0212	0.0052	5.411e-05	++	10	75658864	294599
rs746732	t	g	-0.0216	0.0053	5.413e-05	--	16	71400761	294599
rs7936522	c	g	0.0272	0.0067	5.413e-05	++	11	31839182	294599
rs71153631	d	i	-0.0218	0.0054	5.413e-05	?-	16	71414359	235374
rs16886821	t	g	-0.0519	0.0129	5.416e-05	--	6	22738745	294599
rs9295830	t	c	0.0267	0.0066	5.416e-05	++	6	30044986	294599
rs34535304	t	g	0.0406	0.0101	5.419e-05	++	16	60758725	294599
rs34564247	d	i	-0.0216	0.0053	5.421e-05	--	11	31172296	294599
rs10459889	t	c	0.022	0.0054	5.421e-05	-+	17	68942215	293442
rs111735741	a	g	-0.0248	0.0061	5.426e-05	--	17	43856372	294599
rs142149298	t	c	1.2406	0.3074	5.43e-05	+?	18	57043972	59225
rs17358764	t	c	0.1421	0.0352	5.433e-05	+?	15	47597623	45259
rs12494343	a	g	0.0247	0.0061	5.439e-05	++	3	176430561	294540
rs56385956	a	g	-0.0263	0.0065	5.445e-05	--	3	117837428	294599
rs1548461	t	c	0.0211	0.0052	5.446e-05	++	7	117567576	294599
rs9387775	t	c	-0.0215	0.0053	5.448e-05	+-	6	120783776	294599
rs1351442	t	c	0.0208	0.0051	5.448e-05	++	8	106388171	294599
rs117003097	a	c	-0.0627	0.0155	5.448e-05	--	9	22996911	294599
rs1806154	t	c	0.0272	0.0067	5.449e-05	++	11	31844104	294599
rs145196392	t	c	-0.9564	0.237	5.454e-05	-?	12	72509956	59225
rs75166455	t	c	-0.0518	0.0128	5.455e-05	+-	13	95909678	294599
rs9611959	a	c	-0.0224	0.0055	5.456e-05	+-	22	43300010	294599
rs2235425	t	c	0.023	0.0057	5.458e-05	?+	6	11720713	235374
rs13404986	a	c	0.0227	0.0056	5.46e-05	-+	2	228322962	294599
rs7295898	t	c	0.2146	0.0532	5.461e-05	+?	12	72928866	59225
rs77990716	t	c	0.0439	0.0109	5.461e-05	++	20	21486565	294599
rs113910503	a	g	2.9815	0.7389	5.465e-05	+?	12	1591186	59225
rs2616811	t	c	-0.0215	0.0053	5.476e-05	--	11	31278139	294461
rs9935618	t	g	-0.0215	0.0053	5.476e-05	--	16	71414059	294599
rs149102562	a	g	0.109	0.027	5.477e-05	-+	8	13392839	294599
rs28400887	t	c	0.0251	0.0062	5.478e-05	++	6	30075903	294599
rs13256092	a	t	0.0223	0.0055	5.479e-05	++	8	11000377	294599
rs56273342	d	i	-0.2392	0.0593	5.479e-05	-?	8	146188949	59225
rs182459914	t	c	-1.0991	0.2724	5.482e-05	-?	12	96294061	59225
rs9342533	a	g	-0.1415	0.0351	5.484e-05	-?	6	66901930	59225
rs56969804	t	g	-0.0359	0.0089	5.489e-05	--	15	71945788	294599
rs62063302	a	g	-0.0255	0.0063	5.493e-05	--	17	44048943	294599
rs9261504	t	c	0.0247	0.0061	5.499e-05	++	6	30111932	294599
rs186483680	a	g	-1.9382	0.4806	5.499e-05	-?	12	42156204	59225
rs17071145	a	t	-0.0351	0.0087	5.499e-05	--	4	182262917	294599
rs1032307	t	c	-0.0243	0.006	5.501e-05	--	3	176433302	294599
rs11735342	t	c	-0.0355	0.0088	5.502e-05	--	4	182270511	294599
rs2844779	t	g	0.0231	0.0057	5.505e-05	++	6	30205407	294446
rs16905196	t	c	-0.0235	0.0058	5.518e-05	--	8	135615414	294599
rs2384552	a	g	0.0231	0.0057	5.519e-05	++	12	115357928	294599
rs117368197	a	g	0.0248	0.0061	5.521e-05	++	17	43715924	294599
rs6583547	a	g	-0.0219	0.0054	5.522e-05	+-	8	142978884	294599
rs115874400	a	g	-0.0925	0.0229	5.523e-05	--	5	39469006	294599
rs543551801	d	i	-0.025	0.0062	5.524e-05	?-	17	44107487	235374
rs3125762	a	g	0.0263	0.0065	5.525e-05	++	13	55688491	294599
rs241024	t	c	-0.0247	0.0061	5.526e-05	--	17	43736763	294599
rs4336428	t	c	-0.1414	0.0351	5.527e-05	-?	6	66901840	59225
rs241037	t	g	-0.0247	0.0061	5.527e-05	--	17	43730636	294599
rs62056876	t	c	-0.0247	0.0061	5.532e-05	--	17	43778752	294599
rs61895112	t	c	-0.0235	0.0058	5.534e-05	--	11	47560433	294599
rs2292728	a	g	0.0549	0.0136	5.535e-05	++	15	33602363	294510
rs530808688	d	i	0.0254	0.0063	5.536e-05	?+	17	43663213	235374
rs577465540	a	g	-0.0254	0.0063	5.536e-05	?-	17	44327482	235374
rs113046762	d	i	-0.0254	0.0063	5.536e-05	?-	17	43773058	235374
rs7001665	t	c	-0.0235	0.0058	5.536e-05	--	8	135617507	294599
rs62493174	t	g	-0.0254	0.0063	5.536e-05	?-	8	8922200	235374
rs448830	a	g	-0.0247	0.0061	5.541e-05	--	17	43725212	294599
rs241021	t	g	0.0247	0.0061	5.543e-05	++	17	43738627	294599
rs62053947	a	g	-0.0247	0.0061	5.546e-05	--	17	43747683	294599
rs62053946	t	c	-0.0247	0.0061	5.546e-05	--	17	43747677	294599
rs62056932	c	g	-0.0247	0.0061	5.548e-05	--	17	43789971	294599
rs564178382	t	c	-0.0258	0.0064	5.548e-05	?-	17	44360760	235374
rs552808944	c	g	-0.0258	0.0064	5.548e-05	?-	17	44361869	235374
rs62056933	a	g	-0.0247	0.0061	5.548e-05	--	17	43789978	294599
rs541175865	c	g	0.0258	0.0064	5.548e-05	?+	17	44360168	235374
rs533596122	a	g	0.0258	0.0064	5.548e-05	?+	17	44354587	235374
rs534585219	t	g	0.0258	0.0064	5.548e-05	?+	17	44361861	235374
rs67667485	d	i	-0.0258	0.0064	5.548e-05	?-	17	44348963	235374
rs575122613	a	g	-0.0258	0.0064	5.548e-05	?-	17	44364958	235374
rs558083621	c	g	-0.0258	0.0064	5.548e-05	?-	17	44364298	235374
rs548461223	t	c	-0.0258	0.0064	5.548e-05	?-	17	44357796	235374
rs576899681	a	c	0.0258	0.0064	5.548e-05	?+	17	44360071	235374
rs62056934	a	g	0.0247	0.0061	5.548e-05	++	17	43790005	294599
rs570285046	t	c	0.0258	0.0064	5.548e-05	?+	17	44305199	235374
rs184931935	a	c	2.7562	0.6838	5.555e-05	+?	7	90241233	59225
rs146498712	d	i	0.0227	0.0056	5.555e-05	++	7	117524211	294599
rs2511698	a	g	-0.0235	0.0058	5.556e-05	+-	8	103711907	294452
rs75878688	a	g	0.1087	0.027	5.557e-05	++	5	4687227	294599
rs543622396	a	g	-0.0262	0.0065	5.559e-05	?-	17	44355376	235374
rs76167437	t	c	0.0262	0.0065	5.559e-05	?+	17	44356436	235374
rs574482777	t	c	-0.0262	0.0065	5.559e-05	?-	17	43693462	235374
rs2732651	t	c	-0.0262	0.0065	5.559e-05	?-	17	44345063	235374
rs1570524	a	c	-0.0299	0.0074	5.562e-05	--	9	10374386	280482
rs10111965	a	g	0.0211	0.0052	5.562e-05	++	8	135590960	294599
rs872972	a	g	-0.0247	0.0061	5.565e-05	--	17	43756458	294599
rs61959502	a	t	-0.0266	0.0066	5.57e-05	?-	13	55838764	235374
rs6577656	a	g	0.0211	0.0052	5.574e-05	-+	8	135594113	294599
rs34634970	a	g	-0.0355	0.0088	5.583e-05	--	6	121050652	294599
rs12879367	c	g	0.0219	0.0054	5.589e-05	-+	14	28793610	294599
rs62055751	a	g	0.0247	0.0061	5.594e-05	++	17	43767538	294599
rs7315299	a	t	-0.2149	0.0533	5.598e-05	-?	12	72979069	59225
rs73187934	t	c	-0.0259	0.0064	5.6e-05	--	3	117851183	294599
rs4469501	t	c	-0.0239	0.0059	5.607e-05	--	8	11824956	280534
rs2175846	t	g	0.0219	0.0054	5.608e-05	++	8	9644976	294599
rs11731305	t	c	-0.035	0.0087	5.637e-05	--	4	182262366	294599
rs12870045	t	c	0.0235	0.0058	5.638e-05	++	13	40818653	285467
rs7897884	t	c	-0.1003	0.0249	5.641e-05	--	10	11236599	294599
rs9889486	t	c	-0.1405	0.0349	5.641e-05	-?	17	63655381	34556
rs17751178	t	c	-0.0219	0.0054	5.642e-05	--	8	10116730	294599
rs7753493	a	g	0.1461	0.0363	5.644e-05	+?	6	66963871	59225
rs12937402	a	g	0.0219	0.0054	5.651e-05	-+	17	68940394	294599
rs6469146	a	g	-0.1749	0.0434	5.651e-05	-?	8	108767597	59225
rs2942170	t	c	-0.0247	0.0061	5.653e-05	--	17	43711312	294599
rs6457810	t	g	-0.0267	0.0066	5.654e-05	--	6	11740234	294599
rs1190926	t	g	-0.0239	0.0059	5.654e-05	--	14	100898748	294599
rs3069973	d	i	-0.0215	0.0053	5.655e-05	+-	6	120774226	294599
rs62066086	a	g	0.0252	0.0063	5.66e-05	++	17	43688387	294599
rs13265533	c	g	-0.0227	0.0056	5.66e-05	--	8	10928852	294599
rs11783065	a	g	0.0207	0.0051	5.662e-05	++	8	11417257	294599
rs17150537	c	g	-0.0275	0.0068	5.665e-05	--	8	9684199	294599
rs9327909	t	c	-0.0255	0.0063	5.67e-05	--	5	103962956	294599
rs12186243	a	c	0.0366	0.0091	5.674e-05	++	4	182275308	294599
rs36048422	t	c	0.0207	0.0051	5.675e-05	++	8	11417144	294599
rs72677431	t	c	-0.0647	0.0161	5.681e-05	--	8	93778019	294599
rs757557	a	g	-0.1406	0.0349	5.691e-05	-?	17	63660944	59225
rs76070940	t	c	0.1086	0.027	5.691e-05	++	5	4684828	294599
rs141617629	a	g	0.0622	0.0155	5.692e-05	++	18	57683799	294599
rs6783233	t	c	-0.0231	0.0057	5.692e-05	--	3	117509984	294599
rs7198552	t	c	-0.0326	0.0081	5.694e-05	--	16	65820274	294599
rs2112163	t	c	-0.0211	0.0052	5.695e-05	--	5	103946482	294599
rs515591	t	c	-0.0219	0.0054	5.695e-05	--	11	31392755	294599
rs74527547	t	c	0.0354	0.0088	5.699e-05	++	4	182269798	294599
rs73209954	c	g	-0.0215	0.0053	5.701e-05	--	8	10760667	294599
rs1319476	t	g	0.1432	0.0356	5.703e-05	+?	6	66904101	59225
rs62054387	a	c	0.0247	0.0061	5.704e-05	++	17	43805525	294599
rs147469515	a	g	0.0247	0.0061	5.706e-05	++	3	176424697	294599
rs1540319	c	g	0.0271	0.0067	5.708e-05	++	11	31837617	294599
rs80134395	a	g	-1.0055	0.2499	5.714e-05	-?	19	11826815	59225
rs6906339	a	g	0.0235	0.0058	5.714e-05	++	6	112724846	294599
rs261946	a	g	-0.0243	0.006	5.718e-05	--	6	30271334	294529
rs10494766	t	c	0.0334	0.0083	5.721e-05	-+	1	198215274	294599
rs12046935	a	g	0.0334	0.0083	5.726e-05	-+	1	198214462	294415
rs2447827	t	c	-0.0211	0.0052	5.73e-05	--	5	103948045	294599
rs569385	t	c	-0.0219	0.0054	5.733e-05	--	11	31391233	294534
rs9607983	t	g	0.0223	0.0055	5.744e-05	-+	22	43323586	294599
rs17334923	t	c	-0.0247	0.0061	5.745e-05	--	17	43827244	294599
rs147642589	a	g	0.0256	0.0064	5.746e-05	++	17	44300067	294599
rs1535659	t	c	0.0302	0.0075	5.762e-05	++	9	10371229	294599
rs9345778	t	g	-0.1407	0.035	5.762e-05	-?	6	66899971	59225
rs1245764	a	g	0.0227	0.0056	5.762e-05	++	12	79777488	294599
rs61879887	a	c	-0.0219	0.0054	5.763e-05	--	11	31364587	294599
rs4905542	a	g	0.0215	0.0053	5.764e-05	-+	14	97223773	280653
rs483534	c	g	-0.0219	0.0054	5.765e-05	--	11	31398142	285466
rs9910538	t	c	-0.1404	0.0349	5.77e-05	-?	17	63654957	59225
rs4688048	c	g	0.0341	0.0085	5.772e-05	++	3	119682965	294599
rs10774625	a	g	0.0207	0.0051	5.772e-05	++	12	111910219	280656
rs76216678	t	c	0.0362	0.009	5.774e-05	++	7	143174579	294599
rs67284832	t	g	-0.035	0.0087	5.774e-05	--	4	182262980	294599
rs76019865	a	g	-0.0723	0.018	5.775e-05	--	1	198311229	294599
rs543138	c	g	-0.0219	0.0054	5.78e-05	--	11	31393465	294599
rs8033100	t	c	0.0298	0.0074	5.783e-05	++	15	71977446	293771
rs11039447	a	g	-0.0211	0.0052	5.785e-05	--	11	47917631	294599
rs7165100	t	c	-0.0298	0.0074	5.787e-05	--	15	71976584	294599
rs942271	t	c	-0.0219	0.0054	5.788e-05	--	11	31364488	294599
rs2780463	a	c	-0.0254	0.0063	5.79e-05	--	13	56199066	276116
rs61879888	a	g	0.0219	0.0054	5.795e-05	++	11	31366266	294599
rs62056909	a	g	0.0247	0.0061	5.798e-05	++	17	43783803	294599
rs62057064	t	c	-0.0247	0.0061	5.799e-05	--	17	43857033	294599
rs116794791	a	c	0.0302	0.0075	5.803e-05	++	2	58979401	294599
rs757503	t	c	0.0247	0.0061	5.805e-05	++	17	43756466	294599
rs62054818	a	c	0.0247	0.0061	5.807e-05	++	17	43926056	294599
rs7597394	c	g	-0.0219	0.0054	5.809e-05	--	2	171088392	294599
rs17769490	a	g	-0.0247	0.0061	5.81e-05	--	17	43925605	294599
rs77063768	a	g	0.0247	0.0061	5.81e-05	++	17	43925729	294599
rs35885150	a	g	0.0231	0.0057	5.811e-05	++	10	22883381	294599
rs111976319	a	c	-0.0247	0.0061	5.812e-05	--	17	44095335	294599
rs9906974	t	c	0.0247	0.0061	5.812e-05	++	17	43822772	294599
rs7163774	a	g	0.0298	0.0074	5.813e-05	++	15	71975991	294599
rs62054820	a	g	0.0247	0.0061	5.815e-05	++	17	43926755	294599
rs56269136	t	c	-0.0247	0.0061	5.816e-05	--	17	43926992	294599
rs56385754	t	g	-0.0247	0.0061	5.816e-05	--	17	43927255	294599
rs62054822	a	g	0.0247	0.0061	5.817e-05	++	17	43927708	294599
rs56113217	a	g	0.0247	0.0061	5.819e-05	++	17	43926948	294599
rs330054	a	g	-0.0211	0.0052	5.825e-05	--	8	9088291	294599
rs116867194	a	c	0.0679	0.0169	5.828e-05	++	11	47980451	294599
rs113306640	a	g	-0.2966	0.0738	5.828e-05	-?	6	91285896	59225
rs62055660	t	c	0.0247	0.0062	5.829e-05	++	17	43751308	294599
rs2901953	t	c	0.0219	0.0054	5.836e-05	++	11	31375560	294599
rs2542654	a	g	-0.0322	0.008	5.839e-05	--	17	35611704	294599
rs28658541	c	g	0.1545	0.0385	5.843e-05	+?	16	28210976	59225
rs111847181	d	i	-0.0211	0.0052	5.848e-05	--	8	9087248	294599
rs527464728	d	i	0.0213	0.0053	5.848e-05	?+	17	43776156	235374
rs8062500	a	t	0.0338	0.0084	5.852e-05	++	16	60807194	294599
rs9411412	t	c	0.1482	0.0369	5.856e-05	+?	9	134773652	59225
rs34307298	d	i	0.0217	0.0054	5.857e-05	?+	2	228318935	235374
rs150155467	d	i	-0.0217	0.0054	5.857e-05	?-	3	117773672	235374
rs1570750	t	g	-0.0262	0.0065	5.857e-05	--	13	55701343	280461
rs254045	a	g	0.0211	0.0052	5.857e-05	++	5	103959345	294599
rs9387777	a	t	0.0214	0.0053	5.862e-05	-+	6	120784148	294599
rs116064350	a	c	-0.8396	0.2089	5.865e-05	-?	5	178521427	59225
rs9632700	a	g	-0.0219	0.0054	5.869e-05	--	7	132962968	294599
rs2137558	a	c	0.0223	0.0056	5.876e-05	++	12	123899505	278630
rs1323486	t	c	-0.0298	0.0074	5.878e-05	--	9	10373974	294449
rs208089	a	g	-0.0215	0.0053	5.879e-05	--	11	31191390	294599
rs4485406	c	g	0.0247	0.0062	5.88e-05	++	17	43683627	294599
rs8061047	t	c	-0.0215	0.0053	5.889e-05	--	16	31068960	294599
rs9385144	t	c	-0.0214	0.0053	5.889e-05	+-	6	120783462	294599
rs9411320	t	c	0.1481	0.0369	5.89e-05	+?	9	134773659	59225
rs6986977	c	g	-0.0302	0.0075	5.891e-05	--	8	10018717	294599
rs11250140	a	c	0.0207	0.0051	5.893e-05	++	8	11346592	294599
rs62055697	t	c	-0.0246	0.0061	5.894e-05	--	17	43758148	294599
rs113486004	t	c	0.0246	0.0061	5.896e-05	++	17	43751427	294599
rs56026524	t	c	-0.0246	0.0061	5.896e-05	--	17	43939389	294599
rs62289801	t	c	-0.0635	0.0158	5.897e-05	--	4	4427775	294599
rs55651627	c	g	-0.0246	0.0061	5.897e-05	--	17	43758011	294599
rs147609101	a	g	-1.0102	0.2515	5.9e-05	-?	9	113681896	59225
rs80013440	t	c	-0.0258	0.0064	5.901e-05	--	5	103805025	294599
rs12549150	t	c	0.021	0.0052	5.902e-05	++	8	11422936	294599
rs1546081	a	g	-0.0238	0.0059	5.908e-05	--	12	41515090	294522
rs62289811	t	c	-0.0595	0.0148	5.911e-05	--	4	4454396	294599
rs56189701	t	c	0.0246	0.0061	5.912e-05	++	17	43987801	294599
rs11780851	a	g	-0.021	0.0052	5.913e-05	--	8	11401116	294599
rs373685009	d	i	0.0249	0.0062	5.916e-05	?+	17	43790598	235374
rs551793055	t	c	0.0249	0.0062	5.916e-05	?+	17	43668239	235374
rs3108317	a	g	-0.0246	0.0061	5.917e-05	--	17	43719870	294599
rs112637166	a	g	0.0247	0.0061	5.917e-05	++	17	43751101	294599
rs12803395	t	c	-0.1575	0.0392	5.921e-05	-?	11	126369656	59159
rs143854980	c	g	-0.0988	0.0246	5.921e-05	--	8	132001570	294599
rs58584712	a	g	0.0253	0.0063	5.923e-05	?+	2	112249583	235374
rs567022944	d	i	-0.0253	0.0063	5.923e-05	?-	17	44327642	235374
rs569025098	t	c	-0.0253	0.0063	5.923e-05	?-	17	44338735	235374
rs2532392	a	g	-0.0253	0.0063	5.923e-05	?-	17	44309856	235374
rs10035536	a	c	0.0258	0.0064	5.924e-05	++	5	103797877	294599
rs68151903	a	g	0.0234	0.0058	5.926e-05	++	8	135615528	294599
rs62054434	t	g	0.0247	0.0061	5.926e-05	++	17	43824382	294599
rs35482693	d	i	-0.0207	0.0051	5.927e-05	--	8	11417016	294599
rs2696559	t	c	0.0257	0.0064	5.929e-05	?+	17	44346674	235374
rs201746845	d	i	-0.0257	0.0064	5.929e-05	?-	17	44325782	235374
rs67385443	d	i	-0.0257	0.0064	5.929e-05	?-	17	44352149	235374
rs374891353	d	i	-0.0257	0.0064	5.929e-05	?-	17	44328260	235374
rs557034628	t	c	0.0257	0.0064	5.929e-05	?+	17	44353262	235374
rs139077859	a	g	-0.0257	0.0064	5.929e-05	?-	17	44335579	235374
rs67539917	d	i	-0.0257	0.0064	5.929e-05	?-	17	44344737	235374
rs67912164	d	i	-0.0257	0.0064	5.929e-05	?-	17	44349150	235374
rs2469941	a	g	0.0257	0.0064	5.929e-05	?+	17	44349744	235374
rs455028	t	c	0.0246	0.0061	5.931e-05	++	17	43726574	294599
rs366858	t	c	-0.0246	0.0061	5.931e-05	--	17	43726588	294599
rs424243	a	t	0.0246	0.0061	5.934e-05	++	17	43727887	294599
rs112750270	t	c	-0.0261	0.0065	5.935e-05	?-	17	44357562	235374
rs532625333	a	g	-0.0261	0.0065	5.935e-05	?-	17	44355532	235374
rs56162163	a	t	0.0246	0.0061	5.937e-05	++	17	43774497	294599
rs34162231	a	t	0.0214	0.0053	5.938e-05	++	8	11003088	294599
rs2532419	t	c	-0.0259	0.0065	5.939e-05	--	17	44288281	294599
rs1404638	a	g	0.0349	0.0087	5.94e-05	++	7	143193686	294599
rs201053991	a	g	0.0265	0.0066	5.941e-05	?+	13	56155235	235374
rs9261449	t	c	0.025	0.0062	5.941e-05	++	6	30096005	294599
rs430688	t	c	0.0251	0.0063	5.943e-05	++	17	43685707	294599
rs56290582	t	c	-0.0246	0.0061	5.943e-05	--	17	43788371	294599
rs17688511	t	g	0.0246	0.0061	5.943e-05	++	17	43773607	294599
rs34283254	a	c	-0.0246	0.0061	5.944e-05	--	17	43902861	294599
rs241026	a	g	-0.0246	0.0061	5.945e-05	--	17	43735555	294599
rs241027	a	g	0.0246	0.0061	5.945e-05	++	17	43735478	294599
rs9639202	a	g	0.0278	0.0069	5.949e-05	-+	7	2087315	294599
rs757502	t	c	-0.0246	0.0061	5.949e-05	--	17	43756506	294599
rs241032	t	c	0.0246	0.0061	5.951e-05	++	17	43734145	294599
rs56226631	a	c	-0.0365	0.0091	5.951e-05	+-	16	17256790	294599
rs11746358	a	g	-0.0412	0.0103	5.951e-05	+-	5	998364	294599
rs74398257	t	c	0.0246	0.0061	5.953e-05	++	17	43756340	294599
rs66760063	d	i	-0.0246	0.0061	5.961e-05	--	17	43989129	294599
rs199995459	d	i	0.0246	0.0061	5.962e-05	++	17	43989149	294599
rs74765707	t	c	0.0246	0.0061	5.962e-05	++	17	43770416	294599
rs1983744	a	g	-0.1413	0.0352	5.963e-05	-?	6	66902129	59225
rs58634583	a	g	0.0904	0.0225	5.963e-05	-+	14	74199592	294599
rs11320251	d	i	-0.1457	0.0363	5.966e-05	-?	6	66937518	59225
rs62063675	t	c	-0.0246	0.0061	5.967e-05	--	17	44126575	294599
rs4915276	a	g	-0.0219	0.0054	5.967e-05	--	1	198283614	294599
rs12562382	t	c	0.0341	0.0085	5.971e-05	++	1	198342844	294599
rs56109527	t	c	-0.0866	0.0216	5.972e-05	--	14	71636193	294599
rs17653193	a	g	-0.0246	0.0061	5.973e-05	--	17	44112441	294599
rs4501863	a	g	-0.0341	0.0085	5.975e-05	--	1	198349355	294599
rs76539714	a	g	0.025	0.0062	5.976e-05	++	17	43758887	294599
rs671740	a	g	0.0246	0.0061	5.978e-05	++	17	43709893	294599
rs62055701	a	g	-0.0246	0.0061	5.979e-05	--	17	43758787	294599
rs208092	a	t	0.0214	0.0053	5.98e-05	++	11	31189274	294599
rs16955948	a	g	0.0353	0.0088	5.98e-05	++	15	71943410	294599
rs62055702	t	c	-0.0246	0.0061	5.98e-05	--	17	43758790	294599
rs8006155	t	c	-0.0218	0.0054	5.982e-05	+-	14	28788628	294599
rs1964856	a	g	-0.1451	0.0361	5.983e-05	-?	6	66952886	59225
rs8012113	a	t	0.0218	0.0054	5.983e-05	-+	14	28789349	294599
rs1954619	a	g	-0.0214	0.0053	5.984e-05	--	13	68063165	294599
rs34021736	d	i	-0.0214	0.0053	5.986e-05	--	8	11275853	294599
rs6674342	a	t	-0.0338	0.0084	5.987e-05	+-	1	198211958	294599
rs8059488	a	g	0.0214	0.0053	5.988e-05	++	16	71396901	294599
rs148690459	a	c	-0.0624	0.0155	5.988e-05	--	9	22994339	294599
rs434805	t	c	0.0246	0.0061	5.991e-05	++	17	43718336	294599
rs9541131	t	g	-0.0214	0.0053	5.992e-05	--	13	68069778	294599
rs205426	a	g	-0.1512	0.0377	5.993e-05	-?	16	28080495	59225
rs611351	a	g	0.0247	0.0062	5.995e-05	++	17	43692935	294599
rs2942168	a	g	-0.0246	0.0061	6e-05	--	17	43714850	294599
rs10143199	a	c	-0.0218	0.0054	6.005e-05	+-	14	28790573	294599
rs10131809	a	g	0.0218	0.0054	6.005e-05	-+	14	28790430	280616
rs241042	t	c	0.0246	0.0061	6.006e-05	++	17	43712657	294599
rs10146509	t	c	-0.0218	0.0054	6.006e-05	+-	14	28791689	294539
rs11617595	t	c	0.0294	0.0073	6.009e-05	++	13	29173197	294599
rs3739422	a	g	0.023	0.0057	6.013e-05	++	8	135614972	280649
rs3765005	c	g	0.065	0.0162	6.017e-05	++	3	150377674	294599
rs10146158	a	g	0.0218	0.0054	6.022e-05	-+	14	28789832	294599
rs241044	a	g	-0.0246	0.0061	6.027e-05	--	17	43712464	294599
rs60007481	a	g	0.0305	0.0076	6.028e-05	++	8	10084774	294599
rs1882538	a	g	0.0218	0.0054	6.034e-05	++	7	132961738	294599
rs1452787	a	g	0.023	0.0057	6.035e-05	++	18	53207207	294513
rs241045	t	c	-0.0246	0.0061	6.037e-05	--	17	43712337	294599
rs9261445	t	g	0.0254	0.0063	6.037e-05	++	6	30094788	280642
rs11622663	t	c	-0.1461	0.0364	6.039e-05	-?	14	89902870	59225
rs9261446	a	g	0.0254	0.0063	6.039e-05	++	6	30094840	294599
rs10451283	t	c	0.0246	0.0061	6.039e-05	++	17	43814020	294599
rs6601338	t	c	0.0218	0.0054	6.04e-05	++	8	9438928	280648
rs9261442	a	g	-0.0254	0.0063	6.04e-05	--	6	30093744	280660
rs9345777	a	c	0.1406	0.035	6.041e-05	+?	6	66899540	59225
rs2942169	c	g	-0.0246	0.0061	6.042e-05	--	17	43711539	294599
rs17222641	c	g	0.025	0.0062	6.044e-05	++	2	172409265	294599
rs471211	a	g	-0.0214	0.0053	6.047e-05	--	11	31225707	294542
rs117750640	a	g	0.1054	0.0263	6.051e-05	-+	10	97049743	294599
rs62054819	a	g	0.0246	0.0061	6.054e-05	++	17	43926149	294599
rs34293316	t	g	0.0234	0.0058	6.055e-05	++	8	8913102	294599
rs62055709	t	c	-0.0246	0.0061	6.055e-05	--	17	43762429	294599
rs502210	a	g	-0.0222	0.0055	6.056e-05	--	11	125577847	294599
rs62055705	a	c	0.0246	0.0061	6.059e-05	++	17	43760599	294599
rs481683	t	c	-0.0218	0.0054	6.062e-05	--	11	31407431	294599
rs56400821	a	c	-0.0246	0.0061	6.062e-05	--	17	43760080	294599
rs7128702	t	c	-0.0413	0.0103	6.064e-05	--	11	4608116	294599
rs682539	a	g	0.0218	0.0054	6.065e-05	++	11	31410242	294599
rs3215826	d	i	-0.0218	0.0054	6.067e-05	--	10	22825287	294599
rs158137	a	t	-0.0214	0.0053	6.069e-05	--	11	31217988	294599
rs7334162	t	c	0.0294	0.0073	6.07e-05	++	13	29172690	294599
rs111648972	a	t	0.072	0.0179	6.071e-05	++	14	46403881	294599
rs12150048	c	g	-0.0246	0.0061	6.071e-05	--	17	43827471	294599
rs10922378	a	g	-0.0337	0.0084	6.073e-05	+-	1	198187149	294599
rs62055707	t	c	0.0246	0.0061	6.073e-05	++	17	43761482	294599
rs55877758	a	t	0.025	0.0062	6.073e-05	++	2	172409030	294599
rs2049515	t	c	-0.0246	0.0061	6.075e-05	--	17	43761856	294599
rs2158474	c	g	-0.0246	0.0061	6.076e-05	--	17	43761939	294599
rs139450637	d	i	-0.3374	0.0842	6.077e-05	-?	9	24533486	59225
rs436667	t	c	-0.0246	0.0061	6.078e-05	--	17	43709415	294599
rs650927	t	g	0.0246	0.0061	6.08e-05	++	17	43709867	294599
rs8078351	t	c	-0.1399	0.0349	6.081e-05	-?	17	63655961	59225
rs111273167	t	c	-0.0246	0.0061	6.081e-05	--	17	43740967	294599
rs2743953	a	g	0.0266	0.0066	6.082e-05	++	6	11741579	294599
rs1966502	a	g	0.0337	0.0084	6.082e-05	++	16	65801411	294599
rs17686610	a	c	0.0246	0.0061	6.084e-05	++	17	43710384	294599
rs13182060	t	c	-0.1858	0.0464	6.091e-05	-?	5	92679419	59225
rs16940633	a	g	-0.0246	0.0061	6.092e-05	--	17	43710371	294599
rs77807457	c	g	-0.0246	0.0061	6.094e-05	--	17	43810851	294599
rs72733915	t	c	-0.0289	0.0072	6.095e-05	+-	1	198403047	294599
rs75022332	a	t	0.0246	0.0061	6.095e-05	++	17	43810873	294599
rs2316764	t	g	0.0246	0.0061	6.096e-05	++	17	43895602	294599
rs149592854	a	g	0.0452	0.0113	6.098e-05	++	1	26723276	294599
rs11765587	a	t	0.021	0.0052	6.098e-05	++	7	122686582	294599
rs2781127	c	g	0.0266	0.0066	6.098e-05	++	6	11740987	294599
rs193111122	a	c	-8.1054	2.0219	6.101e-05	-?	22	20047059	59225
rs77804065	t	c	-0.0246	0.0061	6.102e-05	--	17	43810896	294599
rs10445363	a	g	-0.0246	0.0061	6.11e-05	--	17	43914558	294599
rs158141	c	g	0.0214	0.0053	6.111e-05	++	11	31212468	294599
rs113790915	c	g	-0.0246	0.0061	6.112e-05	--	17	43810782	294599
rs158142	a	g	-0.0214	0.0053	6.114e-05	--	11	31212293	294599
rs12549144	c	g	-0.0206	0.0051	6.115e-05	--	8	11422861	294599
rs34782826	t	g	-0.0218	0.0054	6.115e-05	--	8	9663630	294599
rs158145	a	g	-0.0214	0.0053	6.118e-05	--	11	31211625	294599
rs1001945	c	g	0.0206	0.0051	6.123e-05	-+	17	44005821	294599
rs13255193	t	c	0.021	0.0052	6.123e-05	++	8	11309192	294599
rs7007562	a	g	-0.0218	0.0054	6.124e-05	--	8	9328926	285693
rs7958139	a	g	0.021	0.0052	6.126e-05	++	12	74169185	294599
rs28817269	c	g	-0.0219	0.0055	6.13e-05	--	12	123898369	294599
rs158147	a	c	0.0214	0.0053	6.13e-05	++	11	31209773	294599
rs1359090	t	c	0.0297	0.0074	6.135e-05	++	9	10373036	294599
rs81632	a	t	-0.0246	0.0061	6.139e-05	--	17	43710127	294599
rs17334894	a	g	-0.0246	0.0061	6.14e-05	--	17	43827209	294599
rs17334944	a	g	-0.0246	0.0061	6.142e-05	--	17	43828617	294599
rs1880752	t	c	-0.0246	0.0061	6.142e-05	--	17	43806264	294599
rs410927	a	g	0.0214	0.0053	6.143e-05	++	8	90866434	294599
rs55810788	d	i	0.0222	0.0055	6.144e-05	++	1	102617332	294599
rs62054438	a	c	0.0246	0.0061	6.146e-05	++	17	43825711	294599
rs62054439	t	g	-0.0246	0.0061	6.146e-05	--	17	43825725	294599
rs17334797	a	g	0.0246	0.0061	6.146e-05	++	17	43825912	280654
rs79322835	a	g	0.0982	0.0245	6.146e-05	++	3	161521431	294599
rs62054437	t	c	0.0246	0.0061	6.147e-05	++	17	43825576	294599
rs75715199	a	g	-0.0246	0.0061	6.147e-05	--	17	43825478	294599
rs12150658	a	g	-0.0246	0.0061	6.148e-05	--	17	43826305	294599
rs62054435	c	g	0.0246	0.0061	6.148e-05	++	17	43825339	294599
rs80184151	a	g	0.0246	0.0061	6.149e-05	++	17	43879308	294599
rs17426064	t	c	-0.0246	0.0061	6.149e-05	--	17	43828698	280593
rs12150332	t	c	-0.0246	0.0061	6.149e-05	--	17	43824908	294599
rs2929450	a	g	-0.0258	0.0064	6.149e-05	--	8	9085638	294599
rs12150683	a	g	0.0246	0.0061	6.149e-05	++	17	43824848	294599
rs12150363	a	g	0.0246	0.0061	6.149e-05	++	17	43826351	294599
rs2157962	t	c	-0.1447	0.0361	6.15e-05	-?	6	66966203	59225
rs17649162	c	g	-0.0246	0.0061	6.15e-05	--	17	43810371	294599
rs111497072	a	g	-0.0246	0.0061	6.15e-05	--	17	43824201	294599
rs62054394	a	t	-0.0246	0.0061	6.15e-05	--	17	43810608	294599
rs62054432	a	c	-0.0246	0.0061	6.151e-05	--	17	43823889	294599
rs62054431	t	c	-0.0246	0.0061	6.151e-05	--	17	43823880	294599
rs12150604	a	t	-0.0246	0.0061	6.151e-05	--	17	43828221	294599
rs12150455	a	g	0.0246	0.0061	6.151e-05	++	17	43827508	294599
rs56021880	a	g	0.0289	0.0072	6.151e-05	-+	1	198405758	294599
rs11774244	a	g	0.0234	0.0058	6.152e-05	++	8	8903323	294599
rs12150451	a	g	0.0246	0.0061	6.152e-05	++	17	43827431	294599
rs75643244	a	g	0.0246	0.0061	6.152e-05	++	17	43823326	294599
rs61572747	a	g	0.0242	0.006	6.153e-05	++	17	43460891	294599
rs12150672	a	g	-0.0246	0.0061	6.153e-05	--	17	43826637	294599
rs56319902	t	c	-0.0246	0.0061	6.154e-05	--	17	43871982	294599
rs17563889	a	t	0.0246	0.0061	6.157e-05	++	17	43818946	294599
rs4841236	a	t	0.0273	0.0068	6.158e-05	++	8	9683774	294599
rs56384960	a	g	-0.0246	0.0061	6.159e-05	--	17	43817608	294599
rs147064917	d	i	-0.0214	0.0053	6.159e-05	--	16	31069715	294599
rs4840446	a	t	0.0273	0.0068	6.16e-05	++	8	9683585	294599
rs17563800	t	c	-0.0246	0.0061	6.161e-05	--	17	43817459	294599
rs62057153	t	c	0.0246	0.0061	6.163e-05	++	17	43904528	294599
rs62054440	c	g	-0.0246	0.0061	6.163e-05	--	17	43827391	294599
rs55947210	a	g	0.0246	0.0061	6.164e-05	++	17	43808763	294599
rs1608956	a	t	-0.0246	0.0061	6.164e-05	--	17	43815820	294599
rs1608955	t	c	-0.0246	0.0061	6.164e-05	--	17	43815713	294599
rs62054417	a	c	0.0246	0.0061	6.164e-05	++	17	43815859	294599
rs56006248	a	g	0.0246	0.0061	6.165e-05	++	17	43815141	294599
rs56298110	a	g	0.0246	0.0061	6.165e-05	++	17	43815336	294599
rs76421814	t	c	0.0246	0.0061	6.166e-05	++	17	43814427	294599
rs62054414	a	g	-0.0246	0.0061	6.167e-05	--	17	43813415	294599
rs17563787	c	g	0.0246	0.0061	6.167e-05	++	17	43813252	294599
rs62054413	c	g	-0.0246	0.0061	6.167e-05	--	17	43813370	294599
rs62285725	t	c	-0.0242	0.006	6.167e-05	--	3	176433841	294599
rs62054400	t	c	0.0246	0.0061	6.169e-05	++	17	43812649	294599
rs62054411	a	g	0.0246	0.0061	6.169e-05	++	17	43812684	294599
rs4841234	a	g	0.0273	0.0068	6.169e-05	++	8	9683297	260369
rs62054399	a	g	-0.0246	0.0061	6.17e-05	--	17	43812624	294599
rs62054398	a	g	0.0246	0.0061	6.17e-05	++	17	43812599	294599
rs1526127	c	g	0.0246	0.0061	6.171e-05	++	17	43812398	294599
rs10107661	a	g	0.0273	0.0068	6.171e-05	++	8	9683113	294599
rs146640026	a	g	-4.4481	1.1103	6.175e-05	-?	7	67277633	59225
rs1526125	t	c	-0.0246	0.0061	6.175e-05	--	17	43812177	294599
rs62057101	a	g	-0.0246	0.0061	6.175e-05	--	17	43885291	294599
rs4569335	a	c	0.0246	0.0061	6.176e-05	++	17	43811950	294599
rs17563718	t	c	-0.0246	0.0061	6.177e-05	--	17	43811673	294599
rs62054397	t	c	-0.0246	0.0061	6.177e-05	--	17	43811792	294599
rs62054396	t	c	0.0246	0.0061	6.177e-05	++	17	43811510	294599
rs77301847	a	g	0.0246	0.0061	6.181e-05	++	17	43810902	294599
rs9261453	a	g	-0.0249	0.0062	6.184e-05	--	6	30099948	280638
rs9261455	t	g	-0.0249	0.0062	6.186e-05	--	6	30099996	280657
rs116851415	t	c	-1.2253	0.3059	6.191e-05	-?	9	36977159	59225
rs1526126	t	c	-0.0246	0.0061	6.192e-05	--	17	43812218	294599
rs3012781	t	c	-0.174	0.0434	6.195e-05	-?	9	134723975	59225
rs2976882	c	g	0.0253	0.0063	6.196e-05	++	8	8324860	294599
rs12706470	t	c	0.021	0.0052	6.198e-05	++	7	122684331	294599
rs148359973	d	i	-0.0793	0.0198	6.2e-05	?-	4	26981420	235374
rs11642003	a	g	0.0214	0.0053	6.202e-05	++	16	31068391	294599
rs6987594	a	g	0.0218	0.0054	6.204e-05	-+	8	142975679	294599
rs9645524	t	c	0.023	0.0057	6.208e-05	++	10	22876558	294599
rs28364025	t	c	0.0246	0.0061	6.211e-05	++	17	43894102	294599
rs62054817	a	g	-0.0246	0.0061	6.213e-05	--	17	43925966	294599
rs73319325	a	t	3.0745	0.7678	6.214e-05	+?	21	20281065	59225
rs62054436	t	c	-0.0246	0.0061	6.216e-05	--	17	43825568	294599
rs254023	t	c	0.021	0.0052	6.217e-05	++	5	103955361	294599
rs1126301	t	c	0.0218	0.0054	6.218e-05	++	3	69597700	294501
rs62054823	a	g	0.0246	0.0061	6.218e-05	++	17	43929029	294599
rs62055957	a	c	-0.0246	0.0061	6.219e-05	--	17	43854536	294599
rs72815919	a	g	-0.0597	0.0149	6.221e-05	--	5	114638657	294599
rs79730878	t	c	0.0246	0.0061	6.222e-05	++	17	43849415	294599
rs28364021	t	c	-0.0246	0.0061	6.222e-05	--	17	43912282	294599
rs62055955	a	g	0.0246	0.0061	6.223e-05	++	17	43854340	294599
rs62055956	t	c	-0.0246	0.0061	6.224e-05	--	17	43854449	294599
rs12428170	a	g	0.0289	0.0072	6.225e-05	++	13	29171890	246825
rs11385100	d	i	-0.0214	0.0053	6.226e-05	--	2	228320179	294599
rs9836888	a	g	-0.0214	0.0053	6.226e-05	--	3	85040324	294599
rs545200731	t	c	-0.0985	0.0246	6.226e-05	?-	2	147644489	235374
rs547748118	t	c	0.0989	0.0247	6.227e-05	?+	17	46004894	235374
rs61879886	c	g	-0.0218	0.0054	6.228e-05	--	11	31364101	294599
rs654016	c	g	-0.0214	0.0053	6.231e-05	--	11	31122224	294599
rs1544107	a	g	-0.2214	0.0553	6.232e-05	-?	9	126990892	59225
rs9267248	a	c	-0.023	0.0057	6.234e-05	--	6	31455935	294599
rs4675188	a	g	0.0214	0.0053	6.234e-05	++	2	228320019	294599
rs11642303	a	c	0.0214	0.0053	6.236e-05	++	16	31068392	294599
rs9422313	t	c	-0.0234	0.0058	6.238e-05	--	10	125772290	294599
rs9871198	a	g	0.0214	0.0053	6.238e-05	++	3	85040284	280657
rs6768455	t	c	0.0214	0.0053	6.24e-05	++	3	85040649	289036
rs7961693	a	g	0.021	0.0052	6.24e-05	++	12	74169812	294599
rs61879923	t	g	0.0218	0.0054	6.243e-05	++	11	31393424	294599
rs76294809	a	g	-0.0246	0.0061	6.254e-05	--	17	43849327	294599
rs117117277	t	c	0.0783	0.0196	6.256e-05	++	6	72766598	294599
rs74990397	t	c	-0.0206	0.0051	6.257e-05	--	8	10470068	294599
rs62054832	a	c	-0.025	0.0062	6.259e-05	--	17	43933579	294599
rs10194327	a	g	0.0218	0.0054	6.264e-05	++	2	171087671	294599
rs16997618	a	g	-0.0257	0.0064	6.265e-05	--	21	40810489	294599
rs76171147	t	c	0.0246	0.0061	6.267e-05	++	17	43823229	294599
rs79078242	a	c	0.0769	0.0192	6.268e-05	-+	5	122350353	294599
rs10922388	t	c	0.0333	0.0083	6.268e-05	-+	1	198221424	294599
rs9833081	a	g	-0.0214	0.0053	6.269e-05	--	3	85040249	294599
rs141754670	a	g	-0.1044	0.0261	6.269e-05	--	5	4678905	294599
rs6493267	a	g	0.1423	0.0356	6.27e-05	+?	15	47513478	59225
rs77220413	a	g	-0.0246	0.0061	6.27e-05	--	17	43764378	294599
rs6493266	a	c	0.1423	0.0356	6.271e-05	+?	15	47513441	59225
rs62056878	t	c	-0.0246	0.0061	6.275e-05	--	17	43780561	294599
rs1526129	t	c	0.0246	0.0061	6.275e-05	++	17	43779657	294599
rs11179240	t	c	-0.2135	0.0533	6.276e-05	-?	12	72933432	59225
rs113155081	d	i	0.025	0.0062	6.277e-05	++	17	43752078	294599
rs66532075	a	g	-0.0708	0.0177	6.278e-05	--	3	16812935	294599
rs968028	a	g	0.0245	0.0061	6.28e-05	++	17	43781105	294599
rs17688944	a	t	-0.0246	0.0061	6.28e-05	--	17	43779419	294599
rs17688922	a	g	-0.0245	0.0061	6.281e-05	--	17	43779351	294599
rs449501	a	g	-0.0245	0.0061	6.282e-05	--	17	43724555	294599
rs10175782	a	c	-0.0226	0.0056	6.29e-05	+-	2	228327334	294599
rs7171656	c	g	0.0301	0.0075	6.292e-05	++	15	71986147	294599
rs6485794	c	g	-0.021	0.0052	6.292e-05	--	11	47914311	294599
rs62056863	a	g	0.0245	0.0061	6.296e-05	++	17	43770595	294599
rs11154262	t	c	0.021	0.0052	6.296e-05	++	6	125069283	294599
rs17762165	t	c	-0.0245	0.0061	6.297e-05	--	17	43778602	294599
rs8038380	a	g	-0.0301	0.0075	6.298e-05	--	15	71987229	294599
rs2223028	t	c	-0.0257	0.0064	6.304e-05	--	21	40810373	294599
rs4710585	t	c	-0.1445	0.0361	6.307e-05	-?	6	66967579	59225
rs10922390	a	g	-0.0336	0.0084	6.309e-05	+-	1	198226537	294599
rs62056875	a	t	-0.0245	0.0061	6.31e-05	--	17	43778003	294599
rs13404869	t	c	0.0225	0.0056	6.311e-05	-+	2	228322837	294599
rs61879889	a	t	0.0218	0.0054	6.311e-05	++	11	31366722	294599
rs62055696	a	g	0.0245	0.0061	6.311e-05	++	17	43758125	294599
rs10922416	a	g	0.0344	0.0086	6.312e-05	++	1	198372017	294599
rs55860742	t	c	0.0206	0.0051	6.312e-05	++	8	11358156	294599
rs62057121	a	g	-0.0246	0.0061	6.314e-05	--	17	43900760	294599
rs330050	c	g	-0.021	0.0052	6.317e-05	--	8	9087679	294599
rs2517653	a	g	0.0241	0.006	6.318e-05	++	6	30121185	285472
rs17649700	c	g	-0.0245	0.0061	6.323e-05	--	17	43997901	294599
rs62056874	t	c	-0.0245	0.0061	6.323e-05	--	17	43777578	294599
rs17688767	a	g	0.0245	0.0061	6.324e-05	++	17	43777542	294599
rs11576150	a	g	-0.0958	0.0239	6.325e-05	--	1	9286375	294599
rs365825	a	g	0.0245	0.0061	6.326e-05	++	17	43705601	294599
rs330057	t	c	-0.021	0.0052	6.326e-05	--	8	9089793	294599
rs117138600	c	g	0.1102	0.0276	6.328e-05	-+	13	106156470	294599
rs56026232	a	c	0.0245	0.0061	6.328e-05	++	17	43939399	294599
rs393838	c	g	-0.0245	0.0061	6.328e-05	--	17	43705756	294599
rs56100710	a	t	0.0245	0.0061	6.328e-05	++	17	43939395	294599
rs2942164	c	g	-0.0245	0.0061	6.33e-05	--	17	43721283	294599
rs1706746	t	c	-0.0245	0.0061	6.331e-05	--	17	43721457	294599
rs79675109	a	t	-0.0245	0.0061	6.331e-05	--	17	43746418	294599
rs62053957	t	c	0.0245	0.0061	6.331e-05	++	17	43750939	294599
rs62055661	t	c	-0.0245	0.0061	6.331e-05	--	17	43752039	294599
rs62053956	a	g	0.0245	0.0061	6.331e-05	++	17	43750315	294599
rs62056873	t	c	0.0245	0.0061	6.332e-05	++	17	43776945	294599
rs11179255	a	g	-0.2135	0.0534	6.332e-05	-?	12	72966481	59225
rs62056877	t	g	0.0245	0.0061	6.332e-05	++	17	43778828	294599
rs62062323	t	c	-0.0245	0.0061	6.333e-05	--	17	44113224	294599
rs71572559	a	c	0.15	0.0375	6.333e-05	+?	6	66905302	59225
rs17761985	t	c	-0.0245	0.0061	6.333e-05	--	17	43776787	294599
rs564242533	a	g	0.0248	0.0062	6.334e-05	?+	17	44316888	235374
rs62066125	c	g	0.0248	0.0062	6.334e-05	?+	17	43702701	235374
rs112493812	a	g	-0.0256	0.0064	6.334e-05	?-	17	44314179	235374
rs549413112	a	g	0.026	0.0065	6.334e-05	?+	17	43670536	235374
rs111912558	t	c	0.026	0.0065	6.334e-05	?+	17	44356694	235374
rs371902677	d	i	-0.0248	0.0062	6.334e-05	?-	17	44107321	235374
rs141783865	a	c	0.026	0.0065	6.334e-05	?+	17	44755729	235374
rs111270536	d	i	-0.0296	0.0074	6.334e-05	?-	1	198404579	235374
rs669915	a	g	-0.0245	0.0061	6.334e-05	--	17	43724245	294599
rs576731927	a	g	-0.0252	0.0063	6.334e-05	?-	17	43723929	235374
rs147431626	a	g	-0.0252	0.0063	6.334e-05	?-	17	44335635	235374
rs566002249	t	c	0.0248	0.0062	6.334e-05	?+	17	43669931	235374
rs34301775	d	i	-0.0232	0.0058	6.334e-05	?-	12	115359490	235374
rs545178846	t	c	-0.0252	0.0063	6.334e-05	?-	17	44327712	235374
rs556440722	d	i	-0.0272	0.0068	6.334e-05	?-	4	125053173	235374
rs406400	a	g	0.0252	0.0063	6.334e-05	?+	17	43723930	235374
rs144355275	d	i	0.0252	0.0063	6.334e-05	?+	14	29683173	235374
rs564806311	a	g	-0.0304	0.0076	6.334e-05	?-	10	25172404	235374
rs113343439	a	g	0.0256	0.0064	6.334e-05	?+	17	44314217	235374
rs80143279	t	c	0.0245	0.0061	6.334e-05	++	17	43776742	294599
rs413778	a	g	0.0245	0.0061	6.335e-05	++	17	43716885	294599
rs389217	t	c	-0.0245	0.0061	6.335e-05	--	17	43717131	294599
rs62055718	t	c	-0.0245	0.0061	6.338e-05	--	17	43766418	294599
rs254020	t	c	-0.021	0.0052	6.338e-05	--	5	103950251	294260
rs12150091	a	g	0.0245	0.0061	6.34e-05	++	17	43776242	294599
rs55638417	a	g	0.0245	0.0061	6.341e-05	++	17	43900434	294599
rs12150454	t	c	-0.0245	0.0061	6.342e-05	--	17	43776061	294599
rs17688682	c	g	0.0245	0.0061	6.343e-05	++	17	43775929	294599
rs12150547	a	g	0.0245	0.0061	6.343e-05	++	17	43775546	294599
rs434428	a	g	-0.0245	0.0061	6.344e-05	--	17	43725684	294599
rs434598	a	g	-0.0245	0.0061	6.345e-05	--	17	43725762	294599
rs434971	a	g	-0.0245	0.0061	6.345e-05	--	17	43725992	294599
rs385691	a	c	0.0245	0.0061	6.345e-05	++	17	43726125	294599
rs17760577	t	c	-0.0245	0.0061	6.346e-05	--	17	43741452	294599
rs62053939	t	c	-0.0245	0.0061	6.346e-05	--	17	43740856	294599
rs3125746	a	g	0.0257	0.0064	6.346e-05	++	13	55741634	294599
rs3120869	a	g	-0.0257	0.0064	6.346e-05	--	13	55739755	294599
rs62053940	a	g	0.0245	0.0061	6.346e-05	++	17	43741028	294599
rs62053952	t	c	0.0245	0.0061	6.347e-05	++	17	43749261	294599
rs647483	t	c	-0.0245	0.0061	6.347e-05	--	17	43729432	294599
rs453997	t	c	-0.0245	0.0061	6.347e-05	--	17	43727061	294599
rs413844	a	g	-0.0245	0.0061	6.347e-05	--	17	43729384	294599
rs17687534	t	c	0.0245	0.0061	6.347e-05	++	17	43749579	294599
rs17687571	a	g	-0.0245	0.0061	6.348e-05	--	17	43750010	294599
rs62053953	a	g	-0.0245	0.0061	6.348e-05	--	17	43749454	294599
rs62053948	t	c	-0.0245	0.0061	6.348e-05	--	17	43748046	294599
rs62053955	t	c	0.0245	0.0061	6.348e-05	++	17	43749980	294599
rs17687462	t	c	-0.0245	0.0061	6.348e-05	--	17	43744990	294599
rs62053950	a	g	0.0245	0.0061	6.348e-05	++	17	43748412	294599
rs62053954	a	g	-0.0245	0.0061	6.348e-05	--	17	43749949	294599
rs17760733	t	g	-0.0245	0.0061	6.348e-05	--	17	43746276	294599
rs62055690	c	g	0.0245	0.0061	6.348e-05	++	17	43754576	294599
rs17760817	c	g	-0.0245	0.0061	6.348e-05	--	17	43750137	294599
rs17687504	a	g	0.0245	0.0061	6.348e-05	++	17	43746721	294599
rs62053951	c	g	-0.0245	0.0061	6.348e-05	--	17	43749168	294599
rs17687625	a	g	0.0245	0.0061	6.348e-05	++	17	43750238	294599
rs422112	a	g	-0.0245	0.0061	6.349e-05	--	17	43728137	294599
rs62053949	a	g	0.0245	0.0061	6.349e-05	++	17	43748101	294599
rs439558	t	c	0.0245	0.0061	6.349e-05	++	17	43717803	294599
rs62056872	t	c	0.0245	0.0061	6.349e-05	++	17	43775015	294599
rs17761838	t	c	0.0245	0.0061	6.35e-05	++	17	43774959	294599
rs62053945	t	c	0.0245	0.0061	6.35e-05	++	17	43746839	294599
rs62055662	t	c	-0.0245	0.0061	6.35e-05	--	17	43752566	294599
rs112763382	a	g	0.0419	0.0105	6.351e-05	++	1	106426555	294599
rs56391096	t	c	-0.0245	0.0061	6.351e-05	--	17	43774845	294599
rs17184660	a	c	0.0352	0.0088	6.352e-05	++	4	182259613	294599
rs4922864	t	c	-0.0214	0.0053	6.354e-05	--	11	31430229	294599
rs17688558	a	g	0.0245	0.0061	6.356e-05	++	17	43773943	294599
rs17688534	a	t	0.0245	0.0061	6.357e-05	++	17	43773877	294599
rs11780632	a	g	-0.0265	0.0066	6.357e-05	--	8	135606615	294599
rs62056870	a	c	-0.0245	0.0061	6.358e-05	--	17	43773784	294599
rs241034	a	t	0.0245	0.0061	6.358e-05	++	17	43733048	294599
rs62063294	a	g	-0.0245	0.0061	6.358e-05	--	17	44044157	294599
rs62056861	t	c	0.0245	0.0061	6.358e-05	++	17	43770443	294599
rs41280116	t	c	-0.0245	0.0061	6.358e-05	--	17	43902842	294599
rs241020	a	c	-0.0245	0.0061	6.358e-05	--	17	43738676	294599
rs241036	a	c	0.0245	0.0061	6.36e-05	++	17	43731719	294599
rs241035	t	c	-0.0245	0.0061	6.36e-05	--	17	43731896	294599
rs62055663	a	g	0.0245	0.0061	6.361e-05	++	17	43753454	294599
rs62056869	t	c	0.0245	0.0061	6.361e-05	++	17	43773447	294599
rs9261526	a	g	0.0245	0.0061	6.361e-05	++	6	30119275	280642
rs76717812	t	c	0.0245	0.0061	6.362e-05	++	17	43754010	294599
rs62055664	a	g	0.0245	0.0061	6.362e-05	++	17	43753642	294599
rs17687667	a	g	-0.0245	0.0061	6.362e-05	--	17	43754099	294599
rs62062286	t	c	-0.0245	0.0061	6.363e-05	--	17	44096486	294599
rs55927630	t	c	-0.0245	0.0061	6.363e-05	--	17	43772407	294599
rs79073784	c	g	-0.0245	0.0061	6.363e-05	--	17	43754209	294599
rs241033	a	g	-0.0245	0.0061	6.363e-05	--	17	43733983	294599
rs62062295	a	g	0.0245	0.0061	6.363e-05	++	17	44100906	294599
rs62055665	a	c	0.0245	0.0061	6.364e-05	++	17	43754505	294599
rs16940799	t	c	0.0245	0.0061	6.364e-05	++	17	44102933	294599
rs62055689	a	g	-0.0245	0.0061	6.364e-05	--	17	43754569	294599
rs10491143	a	t	0.0245	0.0061	6.365e-05	++	17	43773248	294599
rs241029	t	c	0.0245	0.0061	6.366e-05	++	17	43734643	294599
rs62055692	a	g	0.0245	0.0061	6.366e-05	++	17	43754909	294599
rs62055691	t	c	0.0245	0.0061	6.366e-05	++	17	43754850	294599
rs977943	a	g	0.0245	0.0061	6.367e-05	++	3	176430786	294599
rs208104	a	g	-0.0213	0.0053	6.367e-05	--	11	31167203	294516
rs757501	a	g	0.0245	0.0061	6.367e-05	++	17	43756685	294599
rs480007	a	g	0.0222	0.0055	6.367e-05	++	11	125578873	294599
rs10491144	a	c	0.0245	0.0061	6.367e-05	++	17	43773124	294599
rs757500	a	c	-0.0245	0.0061	6.367e-05	--	17	43756833	294599
rs77950751	c	g	0.0865	0.0216	6.367e-05	-+	8	13547601	294599
rs241031	t	c	0.0245	0.0061	6.367e-05	++	17	43734304	294599
rs17688452	a	g	-0.0245	0.0061	6.367e-05	--	17	43773085	294599
rs62055693	t	c	0.0245	0.0061	6.368e-05	++	17	43756910	294599
rs113912667	a	g	0.0711	0.0178	6.369e-05	++	1	217408583	294599
rs241022	t	c	0.0245	0.0061	6.369e-05	++	17	43737730	294599
rs17687740	c	g	-0.0245	0.0061	6.37e-05	--	17	43756376	294599
rs17688410	t	c	-0.0245	0.0061	6.37e-05	--	17	43772251	294599
rs17761387	a	g	-0.0245	0.0061	6.37e-05	--	17	43765450	294599
rs17688391	a	c	-0.0245	0.0061	6.371e-05	--	17	43772109	294599
rs62062296	t	c	-0.0245	0.0061	6.371e-05	--	17	44100916	294599
rs241030	a	g	0.0245	0.0061	6.371e-05	++	17	43734503	294599
rs2532277	t	c	0.025	0.0063	6.372e-05	++	17	44246527	294599
rs62057065	t	g	-0.0245	0.0061	6.374e-05	--	17	43858187	294599
rs62056867	a	g	0.0245	0.0061	6.374e-05	++	17	43771627	294599
rs9295286	c	g	-0.0217	0.0054	6.375e-05	--	6	165174842	294599
rs143522459	a	g	-1.0335	0.2585	6.376e-05	-?	19	11828249	59225
rs62056864	a	g	-0.0245	0.0061	6.376e-05	--	17	43770995	294599
rs17691328	t	c	-0.0245	0.0061	6.376e-05	--	17	43955487	294599
rs62056865	t	c	0.0245	0.0061	6.376e-05	++	17	43771193	294599
rs17090657	a	g	0.0356	0.0089	6.377e-05	++	4	182268922	294599
rs62056862	t	c	-0.0245	0.0061	6.377e-05	--	17	43770525	294599
rs593837	a	g	0.0217	0.0054	6.378e-05	++	11	31384233	294599
rs2680391	t	c	-0.032	0.008	6.378e-05	--	17	35607449	294599
rs114415956	t	c	0.0483	0.0121	6.379e-05	++	6	29027929	294599
rs62056866	a	g	-0.0245	0.0061	6.379e-05	--	17	43771493	294599
rs62055717	a	g	0.0245	0.0061	6.383e-05	++	17	43766415	294599
rs56283089	a	c	0.0245	0.0061	6.383e-05	++	17	43769321	294599
rs17573607	a	g	-0.0249	0.0062	6.384e-05	--	17	44083081	294599
rs74571696	a	g	-0.0245	0.0061	6.384e-05	--	17	44123685	294599
rs79698033	t	c	-0.0245	0.0061	6.384e-05	--	17	44123717	294599
rs55893711	t	c	-0.0245	0.0061	6.384e-05	--	17	44119320	294599
rs4486953	t	c	0.0245	0.0061	6.384e-05	++	17	43763007	294599
rs112431991	a	g	0.0249	0.0062	6.385e-05	++	17	43758885	294599
rs78872653	a	g	-0.0245	0.0061	6.385e-05	--	17	43905134	294599
rs17688056	t	c	-0.0245	0.0061	6.385e-05	--	17	43763241	294599
rs17688090	a	g	-0.0245	0.0061	6.386e-05	--	17	43764987	294599
rs17688126	a	g	0.0245	0.0061	6.386e-05	++	17	43765080	294599
rs62062133	t	c	0.0245	0.0061	6.386e-05	++	17	44114372	294599
rs62055715	a	g	-0.0245	0.0061	6.386e-05	--	17	43764847	294599
rs17761581	t	c	0.0245	0.0061	6.386e-05	++	17	43769088	294599
rs62062325	a	c	-0.0245	0.0061	6.386e-05	--	17	44114364	294599
rs62062324	a	t	0.0245	0.0061	6.386e-05	++	17	44114362	294599
rs62055713	t	c	-0.0245	0.0061	6.386e-05	--	17	43764685	294599
rs62055714	t	g	-0.0245	0.0061	6.387e-05	--	17	43764796	294599
rs56110538	a	g	-0.0245	0.0061	6.387e-05	--	17	43768727	294599
rs17688068	a	g	0.0245	0.0061	6.387e-05	++	17	43763935	294599
rs62055712	a	g	0.0245	0.0061	6.387e-05	++	17	43764565	294599
rs62062776	a	c	0.0245	0.0061	6.388e-05	++	17	44022043	294599
rs55972157	t	c	-0.0245	0.0061	6.389e-05	--	17	43768703	294599
rs62062777	a	g	-0.0245	0.0061	6.389e-05	--	17	44022068	294599
rs241038	a	g	-0.0245	0.0061	6.39e-05	--	17	43730598	294599
rs76493835	t	g	0.0245	0.0061	6.39e-05	++	17	43807642	294599
rs77310586	c	g	-0.0245	0.0061	6.391e-05	--	17	43765381	294599
rs4479290	t	c	0.0245	0.0061	6.391e-05	++	17	44021744	294599
rs62055716	t	c	-0.0245	0.0061	6.391e-05	--	17	43765778	294599
rs4327091	a	g	-0.0245	0.0061	6.392e-05	--	17	44021717	294599
rs62055698	t	c	-0.0245	0.0061	6.392e-05	--	17	43758238	294599
rs55669046	t	c	-0.0245	0.0061	6.393e-05	--	17	43768501	294599
rs200326647	d	i	-0.0245	0.0061	6.393e-05	--	17	43995139	294599
rs17761046	t	c	0.0245	0.0061	6.394e-05	++	17	43758382	294599
rs62055700	t	c	0.0245	0.0061	6.395e-05	++	17	43758742	294599
rs55980621	t	c	-0.0245	0.0061	6.395e-05	--	17	43768496	294599
rs56100013	t	c	-0.0245	0.0061	6.396e-05	--	17	43768467	294599
rs444967	a	g	0.0246	0.0062	6.397e-05	++	17	43685698	294599
rs1076222	c	g	0.0245	0.0061	6.398e-05	++	17	44109769	294599
rs55653963	a	c	0.0245	0.0061	6.399e-05	++	17	43799509	294599
rs62055754	c	g	0.0245	0.0061	6.399e-05	++	17	43768230	294599
rs11776973	t	c	-0.0217	0.0054	6.399e-05	--	8	10117411	294599
rs62195266	c	g	-0.0276	0.0069	6.401e-05	--	2	209173660	294599
rs17688296	t	c	-0.0245	0.0061	6.402e-05	--	17	43767815	294599
rs2040845	c	g	-0.0245	0.0061	6.403e-05	--	17	43767188	294599
rs2040844	a	c	0.0245	0.0061	6.403e-05	++	17	43767219	294599
rs17688205	c	g	-0.0245	0.0061	6.404e-05	--	17	43766352	294599
rs17688249	t	c	-0.0245	0.0061	6.405e-05	--	17	43766754	294599
rs286648	a	g	-0.0213	0.0053	6.411e-05	--	11	31231102	294599
rs62415859	a	g	-0.1439	0.036	6.413e-05	-?	6	66934278	59225
rs9265880	t	c	0.0226	0.0056	6.413e-05	++	6	31313054	294599
rs56046792	t	c	-0.0245	0.0061	6.414e-05	--	17	43797246	294599
rs10922379	t	c	0.0336	0.0084	6.42e-05	-+	1	198187818	294599
rs2942167	t	c	0.0245	0.0061	6.42e-05	++	17	43715018	294599
rs62056925	t	c	0.0245	0.0061	6.42e-05	++	17	43788649	294599
rs241039	a	t	0.0245	0.0061	6.421e-05	++	17	43714673	294599
rs56200760	t	g	-0.0245	0.0061	6.422e-05	--	17	43772018	294599
rs241041	a	g	0.0245	0.0061	6.427e-05	++	17	43713925	294599
rs2696569	c	g	-0.0245	0.0061	6.434e-05	--	17	44266290	294599
rs147947457	t	c	1.5812	0.3957	6.434e-05	+?	18	6980716	59225
rs393152	a	g	0.0245	0.0061	6.435e-05	++	17	43719143	294542
rs658106	a	c	-0.0217	0.0054	6.439e-05	--	11	31393662	294599
rs2921046	c	g	0.0253	0.0063	6.439e-05	++	8	8322918	294599
rs28756425	t	c	0.1445	0.0362	6.439e-05	+?	15	47608236	59225
rs62057107	t	c	-0.0245	0.0061	6.441e-05	--	17	43896032	294599
rs396593	a	c	-0.0245	0.0061	6.442e-05	--	17	43707955	294599
rs62062782	a	g	-0.0245	0.0061	6.444e-05	--	17	44023087	294599
rs208095	t	c	0.0213	0.0053	6.444e-05	++	11	31179141	294599
rs757264	t	c	0.0249	0.0062	6.449e-05	++	6	30098248	294599
rs444071	t	c	-0.0245	0.0061	6.451e-05	--	17	43707951	294599
rs3125770	t	c	-0.0257	0.0064	6.451e-05	--	13	55720082	294599
rs3120846	a	c	-0.0257	0.0064	6.452e-05	--	13	55719263	294599
rs2605174	t	c	-0.0584	0.0146	6.452e-05	--	5	114645994	294599
rs3120862	a	c	-0.0257	0.0064	6.453e-05	--	13	55734060	294599
rs17425752	a	c	0.0249	0.0062	6.454e-05	++	17	43906726	294426
rs17687849	a	g	0.0245	0.0061	6.456e-05	++	17	43759719	294599
rs117011139	a	g	1.0232	0.2561	6.456e-05	+?	19	11830314	59225
rs2942166	t	c	0.0245	0.0061	6.456e-05	++	17	43715427	294599
rs34274485	a	g	0.021	0.0053	6.457e-05	++	8	9735970	294599
rs111638885	a	g	0.0272	0.0068	6.458e-05	++	16	68649402	294599
rs17687838	t	c	0.0245	0.0061	6.461e-05	++	17	43759048	294599
rs10806525	a	c	0.1406	0.0352	6.461e-05	+?	6	66900488	59225
rs2085159	a	g	-0.1441	0.0361	6.461e-05	-?	15	47607987	59225
rs113854227	a	g	1.4273	0.3572	6.463e-05	+?	10	124989859	59225
rs2316763	t	c	-0.0245	0.0061	6.463e-05	--	17	43895530	282676
rs199505547	d	i	-0.0249	0.0062	6.463e-05	--	17	43696837	294599
rs76452321	t	c	-0.0249	0.0062	6.465e-05	--	6	165087383	294599
rs17632324	a	g	0.0217	0.0054	6.466e-05	++	11	31420580	294599
rs2122681	t	c	-0.0217	0.0054	6.469e-05	--	11	31422898	246823
rs117987688	t	c	-0.0748	0.0187	6.472e-05	--	11	121353016	294599
rs61879925	t	g	0.0217	0.0054	6.473e-05	++	11	31404306	294599
rs11640767	a	g	0.0213	0.0053	6.475e-05	++	16	31060647	294599
rs7775899	a	c	-0.1447	0.0362	6.475e-05	-?	6	66969860	59225
rs158148	t	g	-0.0209	0.0052	6.476e-05	--	11	31209733	294599
rs12951482	t	c	0.1424	0.0356	6.476e-05	+?	17	63804356	59225
rs2942165	c	g	-0.0245	0.0061	6.479e-05	--	17	43715619	294599
rs208100	t	c	0.0213	0.0053	6.48e-05	++	11	31171084	294599
rs76021461	a	g	0.0701	0.0176	6.48e-05	-+	10	25305643	294599
rs16956073	a	g	0.0292	0.0073	6.481e-05	++	15	71978625	294599
rs17761124	a	t	0.0245	0.0061	6.482e-05	++	17	43760516	294599
rs62055704	a	g	-0.0245	0.0061	6.482e-05	--	17	43760577	294599
rs75115093	a	g	0.0245	0.0061	6.484e-05	++	17	43761381	294599
rs1635285	c	g	0.0246	0.0062	6.484e-05	++	17	43684209	294599
rs73367958	t	c	0.0257	0.0064	6.487e-05	++	21	40811819	294599
rs62053958	a	t	0.0249	0.0062	6.487e-05	++	17	43751223	294599
rs4564621	c	g	-0.0245	0.0061	6.487e-05	--	17	43895501	294599
rs17760631	t	c	0.0245	0.0061	6.488e-05	++	17	43743045	294599
rs199539138	d	i	1.0263	0.2569	6.489e-05	+?	19	11828213	59225
rs658477	a	g	0.0217	0.0054	6.489e-05	++	11	31393617	294599
rs17689882	a	g	-0.0245	0.0061	6.491e-05	--	17	43906828	294599
rs72870778	t	c	-0.0722	0.0181	6.491e-05	--	6	62959378	294599
rs7176566	t	c	-0.1423	0.0356	6.493e-05	-?	15	47496491	59144
rs3418	t	c	-0.0245	0.0061	6.494e-05	--	17	43723462	294599
rs56312737	a	c	-0.0245	0.0061	6.498e-05	--	17	43769516	294599
rs62053959	t	c	-0.0249	0.0062	6.498e-05	--	17	43751246	294599
rs62055708	a	c	-0.0245	0.0061	6.501e-05	--	17	43761974	294599
rs739644	c	g	0.0245	0.0061	6.502e-05	++	17	43895008	294599
rs62057144	a	g	0.0245	0.0061	6.503e-05	++	17	43901558	294599
rs739645	t	g	0.0245	0.0061	6.505e-05	++	17	43894990	294599
rs56323832	a	g	-0.0245	0.0061	6.505e-05	--	17	43768633	294599
rs17761207	t	c	0.0245	0.0061	6.506e-05	++	17	43762255	294599
rs12287643	t	c	0.0217	0.0054	6.507e-05	++	11	31431418	294599
rs62055710	a	t	-0.0245	0.0061	6.507e-05	--	17	43762537	294599
rs72618695	c	g	-0.0221	0.0055	6.509e-05	--	2	58462616	294599
rs7137828	t	c	-0.0205	0.0051	6.511e-05	--	12	111932800	294599
rs2040846	a	g	0.0245	0.0061	6.511e-05	++	17	43762846	294599
rs62055942	a	g	0.0245	0.0061	6.511e-05	++	17	43850966	294599
rs56099546	a	g	0.0245	0.0061	6.512e-05	++	17	43894609	294599
rs56357543	t	c	-0.0245	0.0061	6.514e-05	--	17	43894547	294599
rs28657765	a	g	0.0213	0.0053	6.515e-05	-+	8	142938133	294599
rs148675441	d	i	-1.0241	0.2565	6.517e-05	-?	19	11834270	59225
rs4277389	a	g	0.0245	0.0061	6.52e-05	++	17	43895653	294599
rs7831039	a	t	0.0209	0.0052	6.521e-05	++	8	11427637	294599
rs176374	c	g	-0.0213	0.0053	6.521e-05	--	11	31178560	294599
rs4566211	a	g	-0.0245	0.0061	6.521e-05	--	17	43895696	294599
rs4566212	a	g	-0.0245	0.0061	6.522e-05	--	17	43895751	294599
rs4309444	t	c	0.0245	0.0061	6.524e-05	++	17	43895797	294599
rs62054420	c	g	0.0245	0.0061	6.526e-05	++	17	43816655	294599
rs383241	a	g	-0.0245	0.0061	6.53e-05	--	17	43705356	294599
rs376120	a	g	0.0245	0.0061	6.531e-05	++	17	43705518	294599
rs385383	a	c	-0.0245	0.0061	6.531e-05	--	17	43704031	294599
rs62054421	a	g	-0.0245	0.0061	6.531e-05	--	17	43816657	294599
rs62061723	t	g	-0.0245	0.0061	6.531e-05	--	17	44014981	294599
rs62061724	t	g	-0.0245	0.0061	6.532e-05	--	17	44014982	294599
rs12150390	t	c	0.0245	0.0061	6.533e-05	++	17	43896228	294599
rs62057108	t	c	0.0245	0.0061	6.536e-05	++	17	43896616	294599
rs62057109	t	c	0.0245	0.0061	6.538e-05	++	17	43896637	294599
rs17563683	a	g	0.0245	0.0061	6.539e-05	++	17	43811072	294599
rs78074121	t	c	0.0245	0.0061	6.539e-05	++	17	43896690	294599
rs7277627	t	g	-0.0257	0.0064	6.54e-05	--	21	40813558	294599
rs17688002	a	t	0.0245	0.0061	6.54e-05	++	17	43762594	294599
rs393675	t	c	0.0245	0.0061	6.54e-05	++	17	43723605	294599
rs1343429	a	g	0.2278	0.0571	6.541e-05	+?	1	49493404	59225
rs72677413	t	c	0.0276	0.0069	6.543e-05	++	8	93697989	294599
rs11640957	t	c	0.0213	0.0053	6.544e-05	++	16	31060363	294599
rs62057111	a	g	0.0245	0.0061	6.545e-05	++	17	43897130	294599
rs62054390	a	c	0.0245	0.0061	6.545e-05	++	17	43808443	294599
rs36041740	a	g	0.0217	0.0054	6.547e-05	++	11	31427570	294599
rs12272996	a	g	-0.0217	0.0054	6.55e-05	--	11	31425196	280446
rs2764699	t	c	-0.2283	0.0572	6.551e-05	-?	1	49480651	59225
rs208086	a	t	-0.0213	0.0053	6.551e-05	--	11	31194624	294599
rs76377618	t	c	1.0261	0.2571	6.552e-05	+?	19	11827799	59225
rs1478810	a	g	-0.0209	0.0052	6.553e-05	+-	6	120653461	294288
rs12150464	t	c	-0.0245	0.0061	6.555e-05	--	17	43776371	294599
rs7180648	t	c	-0.03	0.0075	6.555e-05	--	15	71982594	294540
rs78052495	t	c	-0.0245	0.0061	6.555e-05	--	17	43768347	294599
rs78471340	a	g	-0.0245	0.0061	6.556e-05	--	17	43768346	294599
rs73367976	t	c	0.0257	0.0064	6.556e-05	++	21	40813851	294599
rs2157605	t	c	-0.0276	0.0069	6.556e-05	--	6	30454076	240175
rs78487840	t	c	-0.0245	0.0061	6.558e-05	--	17	43757161	294599
rs62057113	a	t	0.0245	0.0061	6.56e-05	++	17	43897449	294599
rs208084	t	c	0.0213	0.0053	6.56e-05	++	11	31196772	294599
rs62054395	t	g	0.0245	0.0061	6.561e-05	++	17	43811060	294599
rs78506181	a	g	0.0245	0.0061	6.562e-05	++	17	43897480	294599
rs28887839	t	c	-0.0213	0.0053	6.562e-05	--	8	11000413	294599
rs4624474	t	c	-0.0213	0.0053	6.563e-05	--	21	40686327	294544
rs79600142	t	c	0.0245	0.0061	6.563e-05	++	17	43897722	294599
rs593720	t	g	-0.0245	0.0061	6.564e-05	--	17	43707848	294599
rs12040677	a	g	0.0339	0.0085	6.564e-05	++	1	198338612	280619
rs111739681	t	c	-0.0245	0.0061	6.565e-05	--	17	43898459	294599
rs17649138	a	g	-0.0245	0.0061	6.566e-05	--	17	43808067	294599
rs1574899	t	c	0.145	0.0363	6.566e-05	+?	6	66904100	59225
rs17762882	t	c	0.0245	0.0061	6.566e-05	++	17	43898887	285446
rs11782658	t	c	0.0253	0.0063	6.566e-05	++	8	8322364	294599
rs17689653	a	t	0.0245	0.0061	6.567e-05	++	17	43898963	294599
rs62054388	t	c	-0.0245	0.0061	6.567e-05	--	17	43805590	294599
rs17762912	a	c	0.0245	0.0061	6.568e-05	++	17	43899161	294599
rs62057110	t	c	0.0245	0.0061	6.569e-05	++	17	43896734	294599
rs62057114	t	c	-0.0245	0.0061	6.569e-05	--	17	43899401	294599
rs17689608	c	g	0.0245	0.0061	6.569e-05	++	17	43896528	294599
rs4617909	t	c	-0.0245	0.0061	6.57e-05	--	17	43806451	294599
rs62057115	c	g	-0.0245	0.0061	6.57e-05	--	17	43899417	294599
rs4401083	a	g	-0.0245	0.0061	6.57e-05	--	17	43806015	294599
rs78917479	t	c	-0.0245	0.0061	6.571e-05	--	17	43899611	294599
rs62057116	t	c	0.0245	0.0061	6.571e-05	++	17	43899655	294599
rs2902662	a	g	-0.0245	0.0061	6.571e-05	--	17	43806925	294599
rs62057117	c	g	0.0245	0.0061	6.572e-05	++	17	43899657	294599
rs62057119	a	g	-0.0245	0.0061	6.573e-05	--	17	43899736	294599
rs17762954	t	c	-0.0245	0.0061	6.574e-05	--	17	43899786	294599
rs208113	t	c	0.0213	0.0053	6.574e-05	++	11	31198788	294599
rs55979424	t	c	-0.0245	0.0061	6.575e-05	--	17	43900081	294599
rs35888807	a	t	-0.0225	0.0056	6.575e-05	--	8	10754286	294599
rs55779147	a	g	-0.0245	0.0061	6.575e-05	--	17	43894510	294599
rs79501144	t	c	-0.0245	0.0061	6.576e-05	--	17	43900697	294599
rs68094551	a	g	0.0217	0.0054	6.577e-05	-+	8	142935325	294599
rs62057123	a	g	0.0245	0.0061	6.58e-05	++	17	43901238	294599
rs62054429	a	g	-0.0245	0.0061	6.581e-05	--	17	43823125	294599
rs75788861	t	c	-0.0245	0.0061	6.581e-05	--	17	43822769	294599
rs2004260	t	c	0.0245	0.0061	6.582e-05	++	17	43822398	294599
rs78587102	a	g	0.0245	0.0061	6.582e-05	++	17	43897246	294599
rs62057143	t	c	0.0245	0.0061	6.582e-05	++	17	43901528	294599
rs112137135	a	g	0.0245	0.0061	6.583e-05	++	17	43900817	294599
rs74464991	a	c	-0.0245	0.0061	6.583e-05	--	17	43821685	294599
rs12568033	a	g	0.0339	0.0085	6.584e-05	++	1	198342933	294599
rs62054427	a	g	0.0245	0.0061	6.584e-05	++	17	43821062	294599
rs17563599	a	c	0.0245	0.0061	6.584e-05	++	17	43807955	294599
rs4840536	a	g	0.0225	0.0056	6.585e-05	++	8	10929725	294599
rs62054425	t	c	-0.0245	0.0061	6.586e-05	--	17	43819480	294599
rs62054426	a	t	0.0245	0.0061	6.587e-05	++	17	43820741	294599
rs17563861	a	g	0.0245	0.0061	6.587e-05	++	17	43818906	294599
rs77114624	t	c	0.0245	0.0061	6.587e-05	++	17	43818657	294599
rs17563923	a	g	-0.0245	0.0061	6.587e-05	--	17	43819450	294599
rs76311426	t	g	-0.0245	0.0061	6.587e-05	--	17	43818690	294599
rs62054424	a	g	-0.0245	0.0061	6.587e-05	--	17	43819384	294599
rs17563827	a	c	-0.0245	0.0061	6.587e-05	--	17	43818222	294599
rs80072429	a	g	-0.0245	0.0061	6.587e-05	--	17	43818611	294599
rs56295996	t	c	-0.0245	0.0061	6.588e-05	--	17	43817557	294599
rs80157557	a	g	-0.0245	0.0061	6.588e-05	--	17	43817898	294599
rs144091748	a	g	-1.1627	0.2913	6.588e-05	-?	19	11833362	59225
rs9261459	a	g	-0.0253	0.0063	6.588e-05	--	6	30101237	294599
rs76728632	a	c	0.0245	0.0061	6.588e-05	++	17	43818160	294599
rs56178230	a	g	-0.0245	0.0061	6.588e-05	--	17	43817832	294599
rs9261456	t	c	0.0252	0.0063	6.589e-05	++	6	30100040	294599
rs4335809	t	c	-0.0245	0.0061	6.589e-05	--	17	43902216	294599
rs17689378	t	c	-0.0245	0.0061	6.59e-05	--	17	43881790	294599
rs4341787	t	c	-0.0245	0.0061	6.59e-05	--	17	43902505	294599
rs62054419	a	c	0.0245	0.0061	6.591e-05	++	17	43816605	294599
rs62054418	a	g	-0.0245	0.0061	6.591e-05	--	17	43816306	294599
rs62054389	a	g	-0.0245	0.0061	6.592e-05	--	17	43808321	294599
rs4523962	a	g	-0.0245	0.0061	6.592e-05	--	17	43902522	294599
rs9261458	a	t	-0.0252	0.0063	6.592e-05	--	6	30100570	294599
rs1876831	t	c	-0.0245	0.0061	6.593e-05	--	17	43907745	294599
rs75500942	a	c	-0.0245	0.0061	6.594e-05	--	17	43816106	294599
rs9261457	a	g	-0.0252	0.0063	6.594e-05	--	6	30100221	280657
rs79226879	t	c	0.0245	0.0061	6.595e-05	++	17	43807485	294599
rs55943044	a	g	-0.0245	0.0061	6.596e-05	--	17	43872228	294599
rs413917	a	g	-0.0245	0.0061	6.599e-05	--	17	43723189	294599
rs62054442	a	g	0.0245	0.0061	6.599e-05	++	17	43829353	294599
rs3885074	a	c	-0.0245	0.0061	6.599e-05	--	17	43902738	294599
rs60320871	c	g	0.0253	0.0063	6.599e-05	++	8	11297549	294599
rs3885075	a	g	0.0245	0.0061	6.601e-05	++	17	43902799	294599
rs12150435	c	g	-0.0245	0.0061	6.603e-05	--	17	43776391	294599
rs594591	t	g	-0.0245	0.0061	6.604e-05	--	17	43707620	294599
rs1035626	c	g	-0.0217	0.0054	6.605e-05	--	2	171087645	294599
rs183586299	t	c	-4.026	1.009	6.605e-05	-?	1	215888297	59225
rs62285726	t	c	-0.0241	0.006	6.606e-05	--	3	176436076	294599
rs1912151	t	c	-0.0245	0.0061	6.608e-05	--	17	43902944	294599
rs62057122	t	c	-0.0245	0.0061	6.608e-05	--	17	43901001	294599
rs3120875	a	t	-0.026	0.0065	6.609e-05	--	13	55708463	294599
rs62057149	a	g	0.0245	0.0061	6.609e-05	++	17	43903546	294599
rs62057150	t	c	-0.0245	0.0061	6.61e-05	--	17	43903548	294599
rs13025873	t	c	0.0221	0.0055	6.611e-05	++	2	171087867	294599
rs41280118	t	c	-0.0245	0.0061	6.611e-05	--	17	43903089	294599
rs4922860	a	g	-0.0217	0.0054	6.612e-05	--	11	31392995	294599
rs2214126	a	g	-0.1441	0.0361	6.612e-05	-?	6	66969162	59225
rs62057146	a	g	0.0245	0.0061	6.613e-05	++	17	43903106	294599
rs17761100	a	g	0.0245	0.0061	6.613e-05	++	17	43760389	294599
rs78440279	t	c	-0.0245	0.0061	6.614e-05	--	17	43816052	294599
rs2409717	t	g	0.0213	0.0053	6.614e-05	++	8	11010974	294599
rs479005	t	c	-0.0217	0.0054	6.614e-05	--	11	31397702	294599
rs184745911	a	g	0.0249	0.0062	6.615e-05	++	17	43698899	294599
rs62054381	a	g	0.0245	0.0061	6.615e-05	++	17	43801185	294599
rs17763050	a	g	-0.0245	0.0061	6.615e-05	--	17	43903336	294599
rs62057148	c	g	-0.0245	0.0061	6.616e-05	--	17	43903485	294599
rs28416373	t	c	-4.6042	1.154	6.617e-05	-?	4	190439289	59225
rs12062068	t	c	0.0339	0.0085	6.619e-05	++	1	198343735	294599
rs62057103	t	c	0.0245	0.0061	6.62e-05	++	17	43887480	294599
rs62057152	c	g	-0.0245	0.0061	6.62e-05	--	17	43904110	294599
rs62057071	c	g	0.0245	0.0061	6.62e-05	++	17	43859691	294599
rs62057070	a	g	0.0245	0.0061	6.621e-05	++	17	43859640	294599
rs13362832	t	c	0.0359	0.009	6.621e-05	++	7	143174630	280652
rs1446162	a	g	-0.0209	0.0052	6.621e-05	--	11	25086664	294599
rs17689824	t	c	-0.0245	0.0061	6.622e-05	--	17	43904397	294599
rs28364023	t	c	-0.0245	0.0061	6.624e-05	--	17	43894159	294599
rs76736233	t	c	-0.257	0.0644	6.624e-05	-?	6	66646738	59225
rs62057154	t	c	-0.0245	0.0061	6.624e-05	--	17	43904610	294599
rs1546080	t	g	0.0241	0.006	6.625e-05	++	12	41515519	294599
rs62057069	t	c	0.0245	0.0061	6.626e-05	++	17	43859065	294599
rs62057155	t	c	-0.0245	0.0061	6.626e-05	--	17	43904673	294599
rs62057068	a	g	0.0245	0.0061	6.626e-05	++	17	43858629	294599
rs62057156	c	g	-0.0245	0.0061	6.628e-05	--	17	43904948	294599
rs78917495	t	c	-0.0245	0.0061	6.629e-05	--	17	43858482	294599
rs34739559	a	g	-0.0245	0.0061	6.631e-05	--	17	43949342	294599
rs62057062	a	g	-0.0245	0.0061	6.631e-05	--	17	43856710	294599
rs62057061	c	g	0.0245	0.0061	6.631e-05	++	17	43856639	294599
rs56812456	t	c	-0.0256	0.0064	6.633e-05	--	21	40809365	294599
rs3821083	a	c	-0.0245	0.0061	6.634e-05	--	2	172412907	280353
rs62057157	c	g	-0.0245	0.0061	6.634e-05	--	17	43905313	294599
rs76830096	a	c	0.0245	0.0061	6.636e-05	++	17	43857129	294599
rs17689471	t	c	0.0245	0.0061	6.636e-05	++	17	43892973	294599
rs17763086	t	g	0.0245	0.0061	6.641e-05	++	17	43905481	294599
rs1396862	a	g	-0.0245	0.0061	6.642e-05	--	17	43902997	280533
rs62057158	a	g	-0.0245	0.0061	6.645e-05	--	17	43907143	294599
rs878888	a	g	0.0245	0.0061	6.645e-05	++	17	43912635	293562
rs113871181	a	g	-0.0245	0.0061	6.648e-05	--	17	43852733	294599
rs55849949	a	g	0.0245	0.0061	6.648e-05	++	17	43853526	294599
rs111370985	t	c	0.0245	0.0061	6.648e-05	++	17	43852742	294599
rs77965652	a	g	0.0245	0.0061	6.648e-05	++	17	43853457	294599
rs62055947	t	c	-0.0245	0.0061	6.648e-05	--	17	43852605	294599
rs62055948	t	c	0.0245	0.0061	6.649e-05	++	17	43852621	294599
rs1047255	c	g	-0.0245	0.0061	6.649e-05	--	2	172412008	294599
rs56043078	t	g	0.0245	0.0061	6.65e-05	++	17	43853235	294599
rs62055950	t	c	0.0245	0.0061	6.65e-05	++	17	43853133	294599
rs55787105	a	g	-0.0245	0.0061	6.651e-05	--	17	43853109	294599
rs17573447	t	c	-0.0245	0.0061	6.651e-05	--	17	44079567	294599
rs392116	a	g	0.0245	0.0061	6.653e-05	++	17	43703555	294599
rs16940665	t	c	0.0245	0.0061	6.655e-05	++	17	43907896	294107
rs878887	t	c	-0.0245	0.0061	6.655e-05	--	17	43912582	293300
rs2316765	t	c	0.0245	0.0061	6.655e-05	++	17	43912454	293988
rs55991914	t	c	-0.0245	0.0061	6.655e-05	--	17	43854267	294599
rs4525537	t	c	0.0245	0.0061	6.655e-05	++	17	43912723	292220
rs9785126	t	c	0.0217	0.0054	6.655e-05	-+	8	142926892	294599
rs878886	c	g	0.0245	0.0061	6.655e-05	++	17	43912490	284917
rs55865707	t	g	0.0245	0.0061	6.656e-05	++	17	43908826	294599
rs62054760	t	c	-0.0245	0.0061	6.656e-05	--	17	43908989	294599
rs55763795	c	g	-0.0245	0.0061	6.656e-05	--	17	43908773	294599
rs3120845	a	g	0.026	0.0065	6.656e-05	++	13	55718061	294599
rs16940681	c	g	-0.0245	0.0061	6.657e-05	--	17	43912159	294599
rs17763199	a	g	-0.0245	0.0061	6.657e-05	--	17	43910183	294599
rs62054763	c	g	0.0245	0.0061	6.657e-05	++	17	43910262	294599
rs1876830	t	c	-0.0245	0.0061	6.658e-05	--	17	43911352	292700
rs41457044	t	c	-0.0245	0.0061	6.658e-05	--	17	43911424	294599
rs16940674	t	c	-0.0245	0.0061	6.658e-05	--	17	43910507	294451
rs16940676	a	g	-0.0245	0.0061	6.658e-05	--	17	43911036	290680
rs1876828	t	c	-0.0245	0.0061	6.658e-05	--	17	43911525	240452
rs1876829	t	c	0.0245	0.0061	6.658e-05	++	17	43911443	294182
rs61409925	a	g	0.0252	0.0063	6.66e-05	-+	7	1971226	294599
rs4640231	c	g	-0.0245	0.0061	6.661e-05	--	17	43912786	294599
rs62055946	a	c	-0.0245	0.0061	6.664e-05	--	17	43851971	294599
rs62055945	a	g	-0.0245	0.0061	6.665e-05	--	17	43851851	294599
rs4710576	a	g	0.1391	0.0349	6.666e-05	+?	6	66897994	59225
rs73209250	t	c	0.026	0.0065	6.67e-05	++	8	11314277	294599
rs17690176	a	c	0.0245	0.0061	6.671e-05	++	17	43916773	294599
rs10445333	a	g	0.0245	0.0061	6.671e-05	++	17	43916509	294599
rs116246293	a	g	-0.0477	0.012	6.671e-05	--	6	28677931	294599
rs10445364	a	g	-0.0245	0.0061	6.671e-05	--	17	43916356	294599
rs4840353	a	g	0.0213	0.0053	6.671e-05	++	8	8580570	294599
rs76885724	t	c	-0.0245	0.0061	6.672e-05	--	17	43850519	294599
rs10100187	t	c	0.0209	0.0052	6.673e-05	++	8	11257495	280649
rs62054802	c	g	-0.0245	0.0061	6.674e-05	--	17	43914598	294599
rs62054803	t	g	-0.0245	0.0061	6.674e-05	--	17	43914728	294599
rs62054804	t	c	-0.0245	0.0061	6.675e-05	--	17	43914809	294599
rs10445362	a	c	-0.0245	0.0061	6.675e-05	--	17	43914554	294599
rs4482334	t	c	0.0245	0.0061	6.675e-05	++	17	43912830	294476
rs12709065	a	g	-0.0319	0.008	6.677e-05	?-	16	60863485	235374
rs62064668	a	g	-0.0245	0.0061	6.677e-05	--	17	44082981	294599
rs1706748	c	g	0.0245	0.0061	6.678e-05	++	17	43722509	294599
rs185980171	t	c	1.9272	0.4833	6.679e-05	+?	12	42111047	59225
rs12918256	a	t	-0.0393	0.0099	6.679e-05	--	16	60766207	294599
rs62362416	a	g	0.0256	0.0064	6.68e-05	++	5	103803820	294599
rs6927862	a	c	0.144	0.0361	6.684e-05	+?	6	66971450	59225
rs56303031	a	g	-0.0245	0.0061	6.687e-05	--	17	43853922	294599
rs3120856	t	g	-0.026	0.0065	6.688e-05	--	13	55706489	294599
rs75916678	t	c	0.0245	0.0061	6.689e-05	++	17	43849366	294599
rs16940677	t	c	-0.0245	0.0061	6.691e-05	--	17	43911898	294599
rs34142046	d	i	-0.1392	0.0349	6.691e-05	-?	6	21057913	59225
rs62055938	a	c	-0.0245	0.0061	6.691e-05	--	17	43849656	294599
rs4710578	a	g	0.1391	0.0349	6.691e-05	+?	6	66898163	59225
rs75182455	t	c	-0.1056	0.0265	6.691e-05	--	1	206760494	294599
rs62055940	a	g	0.0245	0.0061	6.692e-05	++	17	43849896	294599
rs62055939	a	t	0.0245	0.0061	6.693e-05	++	17	43849787	294599
rs17573593	a	c	0.0245	0.0061	6.693e-05	++	17	44082603	294599
rs13431496	c	g	0.0213	0.0053	6.695e-05	-+	2	228290159	294599
rs62062280	t	c	-0.0245	0.0061	6.697e-05	--	17	44093993	294599
rs4929832	t	c	-0.0233	0.0058	6.699e-05	--	10	125772916	294599
rs7926764	c	g	0.0217	0.0054	6.701e-05	++	11	31354418	294599
rs76253421	t	c	-0.0425	0.0107	6.701e-05	+-	12	43381829	294599
rs16905182	a	c	-0.0213	0.0053	6.701e-05	--	8	135576794	294599
rs200714673	d	i	0.0245	0.0061	6.702e-05	++	17	43773525	294599
rs143345034	t	c	-0.0249	0.0062	6.703e-05	--	17	43696920	294599
rs62055937	t	g	-0.0245	0.0061	6.704e-05	--	17	43848968	294599
rs62054428	a	g	-0.0245	0.0061	6.705e-05	--	17	43822511	294599
rs76805272	t	c	0.1067	0.0268	6.706e-05	++	5	32501762	294599
rs11179230	t	g	0.217	0.0544	6.708e-05	+?	12	72909400	59225
rs17762308	t	c	0.0245	0.0061	6.715e-05	++	17	43780948	294599
rs8073146	a	g	0.0245	0.0061	6.717e-05	++	17	43893751	294599
rs968027	t	c	-0.0245	0.0061	6.718e-05	--	17	43781250	294599
rs62055943	t	c	0.0245	0.0061	6.719e-05	++	17	43851018	294599
rs62056879	t	c	0.0245	0.0061	6.719e-05	++	17	43781426	294599
rs62064669	t	c	-0.0245	0.0061	6.721e-05	--	17	44084676	294599
rs8072451	t	c	-0.0245	0.0061	6.721e-05	--	17	43893716	294599
rs6455092	t	c	0.1439	0.0361	6.724e-05	+?	6	66961914	59225
rs79892630	t	c	-0.0245	0.0061	6.725e-05	--	17	43781505	294599
rs2045557	a	c	0.0422	0.0106	6.727e-05	++	1	106431912	294599
rs17762361	a	g	0.0244	0.0061	6.73e-05	++	17	43781778	294599
rs12150469	t	c	0.0245	0.0061	6.732e-05	++	17	44092497	294599
rs1245778	a	g	0.0228	0.0057	6.736e-05	++	12	79768171	294599
rs59257214	t	c	0.0228	0.0057	6.736e-05	++	8	8870862	294599
rs10674232	d	i	0.1428	0.0358	6.737e-05	+?	6	66950644	59225
rs2508030	t	c	0.0244	0.0061	6.738e-05	++	6	30121096	294599
rs74829364	t	c	0.0244	0.0061	6.738e-05	++	17	44084533	294599
rs78625283	a	t	-0.0719	0.018	6.739e-05	--	14	46403419	294599
rs1337864	a	t	-0.0209	0.0052	6.74e-05	--	6	125069234	294599
rs1078051	t	c	-0.146	0.0366	6.74e-05	-?	9	134726342	59225
rs17688875	a	g	0.0244	0.0061	6.74e-05	++	17	43778406	294599
rs62056880	t	c	0.0244	0.0061	6.741e-05	++	17	43782304	294599
rs62061710	t	c	-0.0244	0.0061	6.742e-05	--	17	44007727	294599
rs78962882	c	g	-0.0244	0.0061	6.743e-05	--	17	44084844	294599
rs62056922	c	g	0.0244	0.0061	6.743e-05	++	17	43787563	294599
rs62064670	a	t	-0.0244	0.0061	6.745e-05	--	17	44085852	294599
rs2857433	t	g	-0.0244	0.0061	6.747e-05	--	6	30120633	294599
rs55841004	c	g	-0.0288	0.0072	6.747e-05	+-	1	198397348	294599
rs62061714	a	c	-0.0244	0.0061	6.748e-05	--	17	44010452	294599
rs62056881	t	g	-0.0244	0.0061	6.749e-05	--	17	43782455	294599
rs56356641	t	g	0.0244	0.0061	6.749e-05	++	17	43958362	294599
rs62064664	t	c	0.0244	0.0061	6.75e-05	++	17	44081462	294599
rs17689104	a	g	0.0244	0.0061	6.752e-05	++	17	43782492	294599
rs390145	a	c	0.0311	0.0078	6.752e-05	++	2	40457049	294599
rs7305032	a	g	0.0213	0.0053	6.752e-05	++	12	48249860	294599
rs62064671	t	c	0.0244	0.0061	6.752e-05	++	17	44086100	294599
rs12929469	t	c	0.0327	0.0082	6.753e-05	++	16	65802531	294599
rs62064672	a	g	-0.0244	0.0061	6.755e-05	--	17	44086521	294599
rs62062294	a	c	0.0245	0.0061	6.755e-05	++	17	44100666	294599
rs4074462	t	g	-0.0244	0.0061	6.756e-05	--	17	43855228	294599
rs62059009	t	c	0.0244	0.0061	6.756e-05	++	17	44006130	294599
rs17573509	a	g	-0.0244	0.0061	6.757e-05	--	17	44081224	294599
rs72723425	t	c	-0.0488	0.0122	6.758e-05	--	9	29156836	294599
rs7861526	a	g	-0.1462	0.0367	6.759e-05	-?	9	134729032	59225
rs17689116	t	c	0.0244	0.0061	6.759e-05	++	17	43782558	294599
rs528334214	a	g	0.0259	0.0065	6.759e-05	?+	17	44762252	235374
rs75046472	a	t	0.0244	0.0061	6.76e-05	++	17	43997499	294599
rs62062768	c	g	0.0244	0.0061	6.76e-05	++	17	44019479	294599
rs55760800	t	g	0.0244	0.0061	6.761e-05	++	17	43996908	294599
rs62056911	t	c	0.0244	0.0061	6.761e-05	++	17	43784624	294599
rs62064665	t	c	0.0244	0.0061	6.762e-05	++	17	44081527	294599
rs12150576	a	g	-0.0244	0.0061	6.765e-05	--	17	44015624	294599
rs72485539	d	i	-0.0255	0.0064	6.766e-05	?-	17	44335895	235374
rs62063301	c	g	-0.0255	0.0064	6.766e-05	?-	17	44048941	235374
rs77566074	a	c	-0.0255	0.0064	6.766e-05	?-	17	44048936	235374
rs112243618	a	g	-0.0255	0.0064	6.766e-05	?-	17	44355284	235374
rs576159528	t	c	0.0255	0.0064	6.766e-05	?+	17	44048937	235374
rs76709107	t	g	0.6511	0.1634	6.767e-05	+?	10	112284316	59225
rs4672255	a	g	-0.0209	0.0052	6.767e-05	--	2	58898663	294599
rs62056906	t	c	0.0244	0.0061	6.767e-05	++	17	43782708	294599
rs62064662	a	g	0.0244	0.0061	6.769e-05	++	17	44079721	294599
rs62054842	t	c	-0.0244	0.0061	6.77e-05	--	17	43937162	294599
rs62056916	t	c	-0.0244	0.0061	6.772e-05	--	17	43785938	294599
rs17689218	t	c	0.0244	0.0061	6.772e-05	++	17	43785808	294599
rs117646503	t	c	0.0245	0.0061	6.772e-05	++	17	43893260	294599
rs62064661	a	g	-0.0244	0.0061	6.772e-05	--	17	44078892	294599
rs532248901	d	i	-0.0251	0.0063	6.773e-05	?-	17	43693379	235374
rs538910132	a	g	-0.0251	0.0063	6.773e-05	?-	17	44245359	235374
rs142380704	d	i	-0.0251	0.0063	6.773e-05	?-	17	44325593	235374
rs451737	a	g	0.0251	0.0063	6.773e-05	?+	17	43683392	235374
rs141698966	d	i	0.0244	0.0061	6.773e-05	++	17	44113227	294599
rs2532424	a	c	-0.0251	0.0063	6.773e-05	?-	17	44368926	235374
rs62056915	a	t	0.0244	0.0061	6.775e-05	++	17	43785627	294599
rs73194851	t	c	-0.0244	0.0061	6.777e-05	--	5	103707466	294599
rs62056917	t	g	-0.0244	0.0061	6.778e-05	--	17	43786013	294599
rs1052551	a	g	-0.0244	0.0061	6.779e-05	--	17	44068924	280592
rs57213017	c	g	-0.0247	0.0062	6.78e-05	?-	17	43666906	235374
rs62063673	t	g	0.0244	0.0061	6.78e-05	++	17	44125484	294599
rs547813077	a	g	0.0247	0.0062	6.78e-05	?+	17	44326845	235374
rs17573175	c	g	0.0244	0.0061	6.78e-05	++	17	44071089	294599
rs382362	t	c	0.0247	0.0062	6.78e-05	?+	17	43691377	235374
rs78599197	c	g	0.0244	0.0061	6.78e-05	++	17	44069970	294599
rs62055711	a	g	0.0244	0.0061	6.78e-05	++	17	43762554	294599
rs62056918	t	g	0.0244	0.0061	6.781e-05	++	17	43786676	294599
rs62056919	t	c	-0.0244	0.0061	6.782e-05	--	17	43786698	294599
rs17762535	t	c	0.0244	0.0061	6.782e-05	++	17	43787130	294599
rs76012752	a	g	0.0626	0.0157	6.783e-05	++	12	28953348	294599
rs1078268	a	g	0.0244	0.0061	6.784e-05	++	17	44075901	294599
rs7687	t	c	0.0244	0.0061	6.785e-05	++	17	44103296	294599
rs1337863	t	c	-0.0209	0.0052	6.786e-05	--	6	125069337	294545
rs75944932	a	c	0.0244	0.0061	6.786e-05	++	17	44072423	294599
rs56336846	t	c	0.0323	0.0081	6.787e-05	-+	5	116242656	294599
rs11039448	t	g	-0.0209	0.0052	6.788e-05	--	11	47918416	294599
rs17564020	t	g	-0.0244	0.0061	6.788e-05	--	17	43991781	294599
rs9345798	a	g	0.1427	0.0358	6.789e-05	+?	6	66951331	59225
rs2401087	a	g	0.0244	0.0061	6.794e-05	++	15	84258271	294599
rs139813383	d	i	-0.0244	0.0061	6.794e-05	--	6	30120118	294599
rs945949	t	c	-0.0209	0.0052	6.798e-05	--	6	125069547	294521
rs56397077	a	c	-0.0244	0.0061	6.798e-05	--	17	43788419	294599
rs62056927	a	g	-0.0244	0.0061	6.798e-05	--	17	43788767	294599
rs62056929	a	g	-0.0244	0.0061	6.798e-05	--	17	43789144	294599
rs62056926	c	g	0.0244	0.0061	6.798e-05	++	17	43788666	294599
rs62064674	a	c	-0.0244	0.0061	6.799e-05	--	17	44088772	294599
rs62056928	t	c	-0.0244	0.0061	6.8e-05	--	17	43788782	294599
rs17572147	a	g	0.0244	0.0061	6.802e-05	++	17	44044985	294599
rs113857334	t	c	0.0244	0.0061	6.802e-05	++	17	44044940	294599
rs62063851	c	g	0.0244	0.0061	6.803e-05	++	17	44074435	294599
rs12030523	c	g	-0.0331	0.0083	6.805e-05	+-	1	198229607	294599
rs1052594	c	g	-0.0244	0.0061	6.806e-05	--	17	44102689	294599
rs9468	t	c	0.0244	0.0061	6.806e-05	++	17	44101563	294599
rs62062297	a	g	0.0244	0.0061	6.806e-05	++	17	44101004	294599
rs62062293	a	c	-0.0244	0.0061	6.806e-05	--	17	44100553	294599
rs55726761	a	g	-0.0244	0.0061	6.806e-05	--	17	44099669	294599
rs17574040	a	c	0.0244	0.0061	6.807e-05	++	17	44102865	294599
rs35246138	t	c	-0.0342	0.0086	6.807e-05	--	6	120872441	294599
rs77747656	c	g	0.0244	0.0061	6.807e-05	++	17	44099827	294599
rs117365970	a	g	-0.0244	0.0061	6.807e-05	--	17	43893259	294599
rs62062292	a	c	0.0244	0.0061	6.807e-05	++	17	44099809	294599
rs112415880	a	g	-0.0244	0.0061	6.807e-05	--	17	44042868	294599
rs17652748	t	c	-0.0244	0.0061	6.808e-05	--	17	44103616	294599
rs378392	c	g	0.0249	0.0063	6.808e-05	++	17	43687542	294599
rs62062289	c	g	-0.0244	0.0061	6.81e-05	--	17	44097235	294599
rs17573907	t	c	-0.0244	0.0061	6.81e-05	--	17	44099082	294599
rs17688434	a	g	-0.0244	0.0061	6.811e-05	--	17	43772540	294599
rs1052553	a	g	0.0244	0.0061	6.812e-05	++	17	44073889	280648
rs149202089	d	i	-0.0231	0.0058	6.812e-05	?-	2	228323258	235374
rs76723223	t	c	0.0244	0.0061	6.812e-05	++	17	44089108	294599
rs62056920	a	g	-0.0244	0.0061	6.813e-05	--	17	43787226	294599
rs62056921	t	c	0.0244	0.0061	6.814e-05	++	17	43787306	294599
rs62064675	t	c	-0.0244	0.0061	6.814e-05	--	17	44088926	294599
rs733967	t	c	0.0244	0.0061	6.816e-05	++	17	44089690	294599
rs733968	t	c	-0.0244	0.0061	6.816e-05	--	17	44089715	294599
rs2158257	a	c	0.0244	0.0061	6.816e-05	++	17	44104343	294599
rs11070581	a	g	-0.1442	0.0362	6.816e-05	-?	15	47609051	59225
rs1052587	t	c	0.0244	0.0061	6.816e-05	++	17	44102604	280556
rs733966	t	c	-0.0244	0.0061	6.816e-05	--	17	44089563	294599
rs475259	a	g	0.0221	0.0055	6.816e-05	++	8	8610267	294599
rs4306559	t	c	0.0244	0.0061	6.816e-05	++	17	44090236	294599
rs4283261	t	c	-0.0244	0.0061	6.817e-05	--	17	44089921	294599
rs17574228	t	c	0.0244	0.0061	6.817e-05	++	17	44104509	294599
rs1052590	a	g	0.0244	0.0061	6.817e-05	++	17	44102638	294599
rs62062265	c	g	0.0244	0.0061	6.818e-05	++	17	44090035	294599
rs1337862	a	g	-0.0209	0.0052	6.819e-05	--	6	125069476	294542
rs78681971	t	c	-0.0244	0.0061	6.819e-05	--	17	44106219	294599
rs75666751	a	c	0.0244	0.0061	6.82e-05	++	17	44090148	294599
rs62062284	a	g	-0.0244	0.0061	6.821e-05	--	17	44095570	294599
rs62061707	t	c	0.0244	0.0061	6.821e-05	++	17	44006954	294599
rs62061708	a	g	0.0244	0.0061	6.821e-05	++	17	44006956	294599
rs9360187	a	g	-0.1391	0.0349	6.823e-05	-?	6	66899317	59225
rs12150254	t	c	0.0244	0.0061	6.823e-05	++	17	44090455	294599
rs62062282	a	g	0.0244	0.0061	6.825e-05	++	17	44094374	294599
rs62062281	a	g	0.0244	0.0061	6.826e-05	++	17	44094112	294599
rs12150170	a	g	0.0244	0.0061	6.826e-05	++	17	44090646	294599
rs62062266	a	g	0.0244	0.0061	6.827e-05	++	17	44090704	294599
rs12150447	a	c	0.0244	0.0061	6.827e-05	++	17	44128125	294599
rs62062275	a	g	0.0244	0.0061	6.827e-05	++	17	44093496	294599
rs74977736	c	g	-0.0244	0.0061	6.828e-05	--	17	44126977	294599
rs12150064	a	c	-0.0244	0.0061	6.828e-05	--	17	44128407	294599
rs12150336	t	c	-0.0244	0.0061	6.828e-05	--	17	44125704	294599
rs41374248	a	g	0.0244	0.0061	6.828e-05	++	17	44120442	294599
rs62062274	a	g	-0.0244	0.0061	6.828e-05	--	17	44093319	294599
rs79252344	a	g	0.0244	0.0061	6.828e-05	++	17	44120608	294599
rs10514898	a	c	0.0244	0.0061	6.828e-05	++	17	44119636	294599
rs12150570	a	g	-0.0244	0.0061	6.828e-05	--	17	44126218	294599
rs111327992	a	g	-0.0244	0.0061	6.828e-05	--	17	44126691	294599
rs12150090	t	c	-0.0244	0.0061	6.829e-05	--	17	44115886	294599
rs62062136	t	c	0.0244	0.0061	6.829e-05	++	17	44116312	294599
rs10514897	a	g	0.0244	0.0061	6.829e-05	++	17	44117397	294599
rs62063671	a	g	0.0244	0.0061	6.829e-05	++	17	44124837	294599
rs62063670	t	c	0.0244	0.0061	6.829e-05	++	17	44123248	294599
rs978803	a	g	0.0205	0.0051	6.829e-05	++	8	11343475	294599
rs62063672	a	g	0.0244	0.0061	6.829e-05	++	17	44125288	294599
rs17688032	a	g	-0.0244	0.0061	6.829e-05	--	17	43763202	294599
rs79065019	t	c	0.0244	0.0061	6.829e-05	++	17	44124535	294599
rs112578465	t	c	-0.0244	0.0061	6.829e-05	--	17	44125066	294599
rs41382552	a	g	0.0244	0.0061	6.829e-05	++	17	44118999	294599
rs78229689	a	g	-0.0244	0.0061	6.83e-05	--	17	44106806	294599
rs75310534	t	c	-0.0244	0.0061	6.83e-05	--	17	43794286	294599
rs62062137	a	g	-0.0244	0.0061	6.83e-05	--	17	44118848	294599
rs12185243	t	c	0.0244	0.0061	6.83e-05	++	17	44115351	294599
rs12150542	a	g	-0.0244	0.0061	6.83e-05	--	17	44115730	294599
rs17573858	t	c	0.0244	0.0061	6.831e-05	++	17	44090796	294599
rs12150162	t	c	0.0244	0.0061	6.831e-05	++	17	44114218	294599
rs62062278	a	g	0.0244	0.0061	6.831e-05	++	17	44093860	294599
rs150108043	d	i	-0.2556	0.0642	6.831e-05	-?	10	13469476	59225
rs62062268	t	c	-0.0244	0.0061	6.831e-05	--	17	44090858	294599
rs62062134	a	c	0.0244	0.0061	6.831e-05	++	17	44114432	294599
rs62062270	t	c	0.0244	0.0061	6.831e-05	++	17	44091195	294599
rs62062267	t	c	-0.0244	0.0061	6.832e-05	--	17	44090854	294599
rs75534191	a	g	-0.0244	0.0061	6.832e-05	--	17	44091724	294599
rs117556554	c	g	-0.8236	0.2068	6.832e-05	-?	15	85202656	59225
rs17574796	t	c	0.0244	0.0061	6.832e-05	++	17	44115074	294599
rs12185225	t	c	0.0244	0.0061	6.833e-05	++	17	44113491	294599
rs17653255	a	c	-0.0244	0.0061	6.833e-05	--	17	44112743	294599
rs4608377	t	c	0.0244	0.0061	6.833e-05	++	17	44113359	294599
rs3214172	d	i	-0.0244	0.0061	6.833e-05	--	6	30120456	294599
rs6428450	t	c	-0.0331	0.0083	6.835e-05	+-	1	198269106	294599
rs62062321	a	g	0.0244	0.0061	6.835e-05	++	17	44111109	294599
rs17653211	t	c	0.0244	0.0061	6.835e-05	++	17	44112638	294599
rs17653162	a	c	-0.0244	0.0061	6.835e-05	--	17	44111827	294599
rs62062322	a	g	0.0244	0.0061	6.835e-05	++	17	44112385	294599
rs2633323	a	g	-0.0209	0.0052	6.836e-05	--	10	75694826	294599
rs7350928	t	c	-0.0244	0.0061	6.836e-05	--	17	44108100	280647
rs17574361	a	g	0.0244	0.0061	6.836e-05	++	17	44108202	280640
rs17652961	a	g	-0.0244	0.0061	6.837e-05	--	17	44108355	294599
rs2316784	t	g	-0.0244	0.0061	6.837e-05	--	17	44021699	294599
rs12150438	t	c	-0.0244	0.0061	6.837e-05	--	17	44113963	294599
rs17574604	a	g	0.0244	0.0061	6.838e-05	++	17	44111613	280609
rs79322350	a	g	0.0244	0.0061	6.839e-05	++	17	43790401	294599
rs77009866	a	t	0.0244	0.0061	6.84e-05	++	17	44110888	294599
rs36076725	a	g	-0.0244	0.0061	6.841e-05	--	17	44110532	294599
rs35833914	a	g	-0.0244	0.0061	6.841e-05	--	17	44110541	294599
rs62062277	t	g	0.0244	0.0061	6.842e-05	++	17	44093753	294599
rs17574425	c	g	0.0244	0.0061	6.842e-05	++	17	44109188	294599
rs17574824	t	c	-0.0244	0.0061	6.843e-05	--	17	44115107	294599
rs55881134	a	g	-0.0244	0.0061	6.843e-05	--	17	44109248	294599
rs62056935	a	g	0.0244	0.0061	6.844e-05	++	17	43790446	294599
rs75990322	t	c	0.0244	0.0061	6.845e-05	++	17	43791468	294599
rs4710584	t	c	0.1436	0.0361	6.845e-05	+?	6	66953453	59149
rs62056940	a	t	-0.0244	0.0061	6.846e-05	--	17	43791344	294599
rs62054382	t	c	-0.0244	0.0061	6.846e-05	--	17	43802525	294599
rs2285796	t	g	0.0244	0.0061	6.846e-05	++	6	30120450	294599
rs6428463	t	c	-0.0287	0.0072	6.846e-05	+-	1	198404938	294599
rs77387379	a	g	-0.0244	0.0061	6.846e-05	--	17	43791429	294599
rs76812240	a	g	0.3506	0.0881	6.846e-05	+?	8	79147670	59225
rs10514879	t	c	-0.0244	0.0061	6.847e-05	--	17	43802971	294599
rs74579538	a	g	-0.0244	0.0061	6.847e-05	--	17	43791652	294599
rs62054383	t	c	0.0244	0.0061	6.847e-05	++	17	43802907	294599
rs113661667	t	c	0.0244	0.0061	6.848e-05	++	17	43791610	294599
rs149471506	d	i	-0.0414	0.0104	6.848e-05	--	11	4611226	294599
rs56380663	t	c	-0.0244	0.0061	6.848e-05	--	17	43804619	294599
rs10632647	d	i	0.0225	0.0056	6.848e-05	++	12	79779506	294599
rs62056937	a	c	0.0244	0.0061	6.849e-05	++	17	43791181	294599
rs62055752	a	g	-0.0244	0.0061	6.849e-05	--	17	43767628	294599
rs62056936	a	t	0.0244	0.0061	6.849e-05	++	17	43790911	294599
rs72785520	t	c	0.0215	0.0054	6.849e-05	?+	16	31070778	235374
rs56280222	t	c	0.0244	0.0061	6.85e-05	++	17	43803788	294599
rs17563501	t	c	-0.0244	0.0061	6.851e-05	--	17	43801695	294599
rs56205560	a	t	-0.0244	0.0061	6.851e-05	--	17	43804389	294599
rs201895114	d	i	0.0307	0.0077	6.851e-05	++	8	10011026	294599
rs17649019	a	g	-0.0244	0.0061	6.852e-05	--	17	43801593	294599
rs145017293	d	i	0.0229	0.0057	6.852e-05	++	2	194336317	294599
rs9749349	a	g	0.0213	0.0053	6.856e-05	-+	19	1329639	285464
rs9261530	c	g	0.0244	0.0061	6.857e-05	++	6	30120164	294599
rs9261531	t	c	0.0244	0.0061	6.86e-05	++	6	30120268	280649
rs77370070	t	g	0.0244	0.0061	6.861e-05	++	17	43800404	294599
rs56167344	a	t	0.0244	0.0061	6.862e-05	++	17	43797087	294599
rs55946323	a	g	0.0244	0.0061	6.862e-05	++	17	44031946	294599
rs62063266	t	c	-0.0244	0.0061	6.862e-05	--	17	44033488	294599
rs62054384	t	c	0.0244	0.0061	6.862e-05	++	17	43804306	294599
rs77727624	a	g	0.0244	0.0061	6.863e-05	++	17	43790770	294599
rs62057063	t	c	-0.0244	0.0061	6.866e-05	--	17	43856730	294599
rs1568949	a	g	-0.0244	0.0061	6.866e-05	--	17	43792975	294599
rs2316951	c	g	-0.0244	0.0061	6.867e-05	--	17	44139083	294599
rs12030985	c	g	-0.0342	0.0086	6.87e-05	--	1	198370654	294599
rs75076131	a	c	-0.0244	0.0061	6.872e-05	--	17	43790649	294599
rs4841564	t	g	0.0209	0.0052	6.872e-05	++	8	11425809	294599
rs286651	t	c	0.0213	0.0053	6.873e-05	++	11	31229804	280644
rs62063271	a	g	-0.0244	0.0061	6.876e-05	--	17	44036047	294599
rs73120889	a	g	-0.024	0.006	6.879e-05	--	12	41525388	294599
rs2316948	c	g	0.0244	0.0061	6.88e-05	++	17	44094667	294599
rs169624	t	c	-0.0213	0.0053	6.88e-05	--	11	31199231	294599
rs6983727	t	c	-0.0205	0.0051	6.883e-05	--	8	11415812	294599
rs140303056	d	i	-0.2656	0.0667	6.883e-05	-?	20	46969211	59225
rs56040418	t	c	-0.0244	0.0061	6.884e-05	--	17	43958079	294599
rs17563433	a	c	0.0244	0.0061	6.887e-05	++	17	43800351	294599
rs117541689	t	c	-0.951	0.2389	6.887e-05	-?	8	95955272	59225
rs17129051	a	g	-0.024	0.006	6.889e-05	--	12	41521141	294599
rs6684716	t	c	-0.0648	0.0163	6.889e-05	--	1	166649601	294599
rs78793818	t	c	2.1324	0.5358	6.89e-05	+?	14	51868135	59225
rs17129050	a	g	0.024	0.006	6.891e-05	++	12	41520923	294599
rs77047703	a	g	0.0421	0.0106	6.891e-05	-+	3	53486249	294599
rs67379001	d	i	-0.0248	0.0062	6.892e-05	--	17	43708415	294599
rs62060797	a	g	-0.0244	0.0061	6.892e-05	--	17	44143344	294599
rs62060794	t	c	-0.0244	0.0061	6.892e-05	--	17	44142566	294599
rs62060795	t	c	-0.0244	0.0061	6.892e-05	--	17	44142663	294599
rs158138	t	c	0.0212	0.0053	6.894e-05	++	11	31217646	294599
rs199511361	d	i	0.0249	0.0063	6.895e-05	++	6	165084667	294599
rs66755419	d	i	-0.0248	0.0062	6.895e-05	--	17	44012257	294599
rs79857782	a	g	0.0718	0.018	6.896e-05	++	14	46405466	294599
rs12367568	a	g	-0.024	0.006	6.9e-05	--	12	41521877	294599
rs7529483	t	c	0.0331	0.0083	6.903e-05	-+	1	198266029	294599
rs35437983	t	c	-0.0209	0.0052	6.903e-05	--	8	10005053	294599
rs7527036	t	c	0.0331	0.0083	6.903e-05	-+	1	198265822	294599
rs3184504	t	c	0.0205	0.0051	6.904e-05	++	12	111884608	294543
rs72677411	t	c	-0.0275	0.0069	6.904e-05	--	8	93696238	294599
rs11315332	d	i	-0.0224	0.0056	6.906e-05	--	12	79779244	294599
rs62057067	t	c	-0.0244	0.0061	6.906e-05	--	17	43858326	294599
rs111906403	c	g	0.0424	0.0107	6.909e-05	++	8	21149600	294599
rs62056850	t	c	-0.0244	0.0061	6.911e-05	--	17	43992581	294599
rs17071156	t	c	0.0354	0.0089	6.912e-05	++	4	182271516	294599
rs12052165	t	c	1.0587	0.266	6.913e-05	+?	19	11809675	59225
rs117567999	a	g	-1.2861	0.3232	6.915e-05	-?	10	94768974	59225
rs28795799	a	g	0.0245	0.0062	6.917e-05	++	17	43688905	294599
rs7342958	a	g	2.7235	0.6844	6.918e-05	+?	17	28551300	59225
rs181696808	a	t	-1.8338	0.4609	6.918e-05	-?	1	82099767	59225
rs13265179	a	c	0.0334	0.0084	6.921e-05	++	8	9194694	294599
rs8712	a	g	0.0244	0.0061	6.922e-05	++	17	44101871	294599
rs56167560	a	g	0.0244	0.0061	6.922e-05	++	17	43792411	294599
rs208111	a	c	0.0212	0.0053	6.926e-05	++	11	31202087	294599
rs7350156	a	g	-0.1455	0.0366	6.928e-05	-?	9	134725562	59162
rs7210219	t	c	0.0252	0.0063	6.93e-05	++	17	44018519	294599
rs74846646	a	g	-0.0244	0.0061	6.933e-05	--	17	44082446	294599
rs113991678	t	c	-0.0244	0.0061	6.933e-05	--	17	43795634	294599
rs4840567	t	c	0.0205	0.0051	6.935e-05	++	8	11347625	294599
rs6669180	a	g	-0.0331	0.0083	6.942e-05	+-	1	198250026	294599
rs2774406	t	c	-0.0212	0.0053	6.95e-05	--	11	31231534	280636
rs286652	t	c	0.0212	0.0053	6.95e-05	++	11	31227848	294599
rs144620236	c	g	1.7532	0.4407	6.951e-05	+?	2	79300474	59225
rs10163854	c	g	-0.0342	0.0086	6.952e-05	--	18	39162524	294599
rs55973918	a	c	-0.0244	0.0061	6.955e-05	--	17	43792252	294599
rs28881505	a	g	0.0358	0.009	6.956e-05	?+	15	71964644	235374
rs11179960	t	c	0.024	0.006	6.961e-05	++	12	41527588	294599
rs1541270	t	g	0.0252	0.0063	6.965e-05	++	6	30103331	294599
rs1076229	a	g	-0.0252	0.0063	6.969e-05	--	6	30098609	294599
rs75470462	t	c	-0.0442	0.0111	6.969e-05	--	9	27916862	294599
rs11045602	a	g	-0.0224	0.0056	6.969e-05	--	12	21081585	294599
rs140649385	t	c	1.0219	0.2569	6.973e-05	+?	19	11826958	59225
rs28787043	a	g	-0.1437	0.0361	6.973e-05	-?	15	47609714	59225
rs113201171	a	t	0.0244	0.0061	6.974e-05	++	17	44082249	294599
rs181217540	t	c	0.8616	0.2166	6.974e-05	+?	16	83467947	59225
rs6923941	t	c	0.0232	0.0058	6.975e-05	++	6	112724316	294599
rs13274716	t	c	-0.0334	0.0084	6.982e-05	--	8	9194978	294599
rs1568951	t	g	0.0244	0.0061	6.985e-05	++	17	43792895	294599
rs1568950	t	c	0.0244	0.0061	6.985e-05	++	17	43792896	294599
rs2045558	a	g	0.0421	0.0106	6.985e-05	++	1	106431999	294599
rs10134232	a	c	0.1454	0.0366	6.985e-05	+?	14	89905959	59225
rs8048681	t	c	-0.1811	0.0455	6.986e-05	-?	16	78280176	59152
rs2844778	t	c	-0.0228	0.0057	6.988e-05	--	6	30205991	294599
rs17690661	a	g	-0.0244	0.0061	6.989e-05	--	17	43924521	294599
rs62063686	a	g	-0.0244	0.0061	6.99e-05	--	17	44132458	294599
rs12150515	t	g	-0.0244	0.0061	6.991e-05	--	17	44090685	294599
rs12373140	a	g	-0.0244	0.0061	6.994e-05	--	17	43924231	294599
rs12373124	t	c	0.0244	0.0061	6.995e-05	++	17	43924219	238847
rs55688739	t	c	-0.0248	0.0062	6.996e-05	--	17	43741136	294599
rs16955940	a	g	-0.0354	0.0089	6.996e-05	--	15	71941127	294599
rs12373142	c	g	0.0244	0.0061	6.996e-05	++	17	43924200	280562
rs208099	c	g	-0.0212	0.0053	6.998e-05	--	11	31177296	294599
rs9849305	a	t	-0.0212	0.0053	6.998e-05	--	3	85013263	294599
rs139203747	d	i	-0.0248	0.0062	7.001e-05	--	17	44303606	294599
rs2074472	a	t	0.0228	0.0057	7.001e-05	++	6	30156496	280334
rs62057112	a	t	-0.0244	0.0061	7.002e-05	--	17	43897202	294599
rs4915275	a	g	-0.033	0.0083	7.006e-05	+-	1	198253966	294599
rs13114204	t	c	0.2056	0.0517	7.006e-05	+?	4	35151237	49276
rs7538832	t	c	0.0342	0.0086	7.007e-05	++	1	198369897	294599
rs4776566	a	c	0.0303	0.0076	7.009e-05	++	15	71969726	294599
rs9812061	t	g	0.0212	0.0053	7.009e-05	++	3	85013262	294599
rs35808705	d	i	0.2946	0.0741	7.011e-05	+?	6	91270796	59225
rs3091286	a	t	-0.0228	0.0057	7.013e-05	--	6	31457033	294599
rs2902661	a	g	-0.0244	0.0061	7.015e-05	--	17	43807099	294599
rs2864087	t	c	-0.0244	0.0061	7.015e-05	--	17	43807063	294599
rs4471726	t	c	0.0244	0.0061	7.016e-05	++	17	43807134	294599
rs4609899	t	c	-0.0244	0.0061	7.017e-05	--	17	43807113	294599
rs7294	t	c	0.0208	0.0052	7.019e-05	++	16	31102321	294544
rs73209243	t	c	-0.0259	0.0065	7.023e-05	--	8	11311739	294599
rs73209241	t	c	-0.0259	0.0065	7.025e-05	--	8	11311666	294599
rs17092544	c	g	0.0424	0.0107	7.026e-05	-+	12	43377050	294599
rs12149995	a	g	-0.0244	0.0061	7.028e-05	--	17	44092801	294599
rs62057066	t	c	0.0244	0.0061	7.028e-05	++	17	43858307	294599
rs62289802	t	c	-0.0636	0.016	7.028e-05	--	4	4428840	294599
rs62057118	a	g	0.0244	0.0061	7.029e-05	++	17	43899727	294599
rs76784355	a	g	-0.0251	0.0063	7.03e-05	--	6	165081297	294599
rs75192494	a	t	0.0251	0.0063	7.034e-05	++	6	165086287	294599
rs11368938	d	i	-0.1739	0.0437	7.036e-05	-?	15	35870719	59225
rs117522268	t	c	-1.3096	0.3295	7.037e-05	-?	20	46510040	59225
rs55662358	t	c	0.0251	0.0063	7.038e-05	++	6	165092058	294599
rs11085791	t	c	1.0232	0.2574	7.038e-05	+?	19	11816340	59225
rs79770303	c	g	0.0251	0.0063	7.039e-05	++	6	165090908	294599
rs1154899	t	c	0.0251	0.0063	7.043e-05	++	6	165088104	294599
rs9465954	t	c	-0.1387	0.0349	7.044e-05	-?	6	21058125	59225
rs78807430	t	c	0.0895	0.0225	7.044e-05	-+	14	74201540	294599
rs389978	a	g	0.0244	0.0061	7.045e-05	++	17	43717415	294599
rs1382563	c	g	-0.0208	0.0052	7.047e-05	--	8	11426790	294599
rs12447325	a	g	-0.0212	0.0053	7.049e-05	--	16	71395804	294599
rs201658835	d	i	-0.0249	0.0063	7.049e-05	--	17	43683792	294599
rs10851451	t	c	-0.1435	0.0361	7.053e-05	-?	15	47608991	59225
rs62054392	t	c	-0.0244	0.0061	7.054e-05	--	17	43808945	294599
rs4390635	t	c	-0.0244	0.0061	7.055e-05	--	17	43809016	294599
rs560710255	d	i	0.031	0.0078	7.057e-05	?+	8	10011037	235374
rs59795665	d	i	-0.031	0.0078	7.057e-05	?-	2	112406989	235374
rs74450848	t	c	0.0244	0.0061	7.058e-05	++	17	44082441	294599
rs75986348	a	g	0.0244	0.0061	7.058e-05	++	17	43809328	294599
rs62063856	a	g	0.0244	0.0061	7.059e-05	++	17	44076466	294599
rs9261529	t	c	-0.0244	0.0061	7.059e-05	--	6	30120134	294599
rs56340658	t	c	0.0245	0.0062	7.059e-05	++	17	43689090	294599
rs78104015	a	g	0.0244	0.0061	7.06e-05	++	17	44052733	294599
rs576990	t	g	-0.0216	0.0054	7.061e-05	--	11	31410873	294599
rs77290642	t	c	0.0244	0.0061	7.061e-05	++	17	44068480	294599
rs112310745	a	g	-0.0244	0.0061	7.061e-05	--	17	44082432	294599
rs62062272	t	c	0.0244	0.0061	7.062e-05	++	17	44092108	294599
rs11070580	t	c	0.1434	0.0361	7.069e-05	+?	15	47608672	59225
rs11075686	a	g	0.0267	0.0067	7.07e-05	++	16	68637480	294599
rs8127904	t	c	0.0338	0.0085	7.074e-05	++	21	25226172	294599
rs7579576	c	g	-0.0208	0.0052	7.074e-05	--	2	228330594	294599
rs77339284	d	i	-0.0334	0.0084	7.075e-05	+-	1	198265037	294599
rs2121474	a	g	0.0208	0.0052	7.076e-05	-+	8	142911466	246795
rs62054761	t	c	-0.0248	0.0062	7.076e-05	--	17	43909008	294599
rs62054762	t	g	-0.0248	0.0062	7.076e-05	--	17	43909022	294599
rs936647	a	c	0.0255	0.0064	7.08e-05	++	8	9083779	294599
rs2906009	t	c	0.0245	0.0062	7.081e-05	++	17	43684563	294599
rs72665099	t	g	0.0436	0.011	7.083e-05	++	8	88273939	294599
rs2929310	a	g	0.0255	0.0064	7.083e-05	++	8	9083589	294599
rs3858432	a	t	-0.022	0.0055	7.086e-05	--	11	30942771	294599
rs12886621	t	g	0.0341	0.0086	7.086e-05	++	14	29644348	294599
rs111324579	a	g	0.0244	0.0061	7.087e-05	++	17	44082181	294599
rs919462	t	c	-0.0244	0.0061	7.087e-05	--	17	44065740	294599
rs3771224	t	c	0.022	0.0055	7.089e-05	++	2	58460029	294599
rs2487425	a	t	0.0208	0.0052	7.091e-05	++	6	70564799	294599
rs4609898	a	g	-0.0244	0.0061	7.093e-05	--	17	43794182	294599
rs17690679	a	g	0.0244	0.0061	7.094e-05	++	17	43924803	294599
rs55943825	t	c	-0.0244	0.0061	7.095e-05	--	17	43924776	294599
rs13075873	a	t	0.0212	0.0053	7.099e-05	++	3	85024021	294599
rs62056939	t	c	0.0244	0.0061	7.103e-05	++	17	43791332	294599
rs553074	t	c	0.0216	0.0054	7.105e-05	++	11	31403972	294599
rs208112	t	g	0.0212	0.0053	7.107e-05	++	11	31198934	294599
rs78548070	t	c	0.1213	0.0305	7.109e-05	++	6	9020026	294599
rs62054393	t	g	0.0244	0.0061	7.111e-05	++	17	43809264	294599
rs2929312	a	g	-0.0255	0.0064	7.112e-05	--	8	9082973	294599
rs57434408	a	c	0.0212	0.0053	7.113e-05	++	16	31066380	294599
rs62059007	a	g	0.0244	0.0061	7.113e-05	++	17	44005615	294599
rs17652337	t	c	-0.0244	0.0061	7.117e-05	--	17	44083323	294599
rs16940668	a	g	-0.0244	0.0061	7.117e-05	--	17	43907966	285836
rs17763596	t	g	-0.0244	0.0061	7.12e-05	--	17	43921210	285421
rs12373139	a	g	-0.0244	0.0061	7.12e-05	--	17	43924130	294522
rs12373123	t	c	0.0244	0.0061	7.12e-05	++	17	43924073	280659
rs1876827	t	c	0.0244	0.0061	7.12e-05	++	17	43911832	285430
rs208097	a	c	0.0212	0.0053	7.121e-05	++	11	31178883	294599
rs632445	a	g	-0.0216	0.0054	7.121e-05	--	11	31401398	294599
rs17690326	t	c	0.0244	0.0061	7.121e-05	++	17	43920974	294599
rs55718212	t	c	0.0244	0.0061	7.122e-05	++	17	43920411	294599
rs440778	a	g	0.0245	0.0062	7.123e-05	++	17	43686420	294599
rs56354807	t	c	-0.0244	0.0061	7.123e-05	--	17	43920378	294599
rs1403182	a	g	-0.0212	0.0053	7.123e-05	--	7	96522141	294599
rs62054814	a	t	-0.0244	0.0061	7.125e-05	--	17	43921572	294599
rs56150806	t	c	0.0244	0.0061	7.126e-05	++	17	43919301	294599
rs17690314	t	g	0.0244	0.0061	7.126e-05	++	17	43919884	294599
rs9261533	t	c	-0.0244	0.0061	7.126e-05	--	6	30121258	294599
rs17763634	t	c	0.0244	0.0061	7.127e-05	++	17	43921754	294599
rs62054811	c	g	0.0244	0.0061	7.128e-05	++	17	43918651	294599
rs112583797	a	g	0.0244	0.0061	7.128e-05	++	17	43918418	294599
rs11079725	t	c	0.0244	0.0061	7.128e-05	++	17	43923934	294599
rs74922289	a	g	0.0244	0.0061	7.128e-05	++	17	43918524	294599
rs62054809	t	c	-0.0244	0.0061	7.129e-05	--	17	43918239	294599
rs17763533	t	c	0.0244	0.0061	7.132e-05	++	17	43918190	294599
rs17763515	a	g	-0.0244	0.0061	7.132e-05	--	17	43917818	294599
rs78328427	a	g	-0.0244	0.0061	7.133e-05	--	17	43916932	294599
rs56023973	t	g	-0.0244	0.0061	7.133e-05	--	17	43917776	294599
rs77692262	a	g	0.0244	0.0061	7.133e-05	++	17	43917086	294599
rs12361667	a	g	-0.0208	0.0052	7.135e-05	--	11	25087837	294599
rs1992732	t	g	0.0208	0.0052	7.136e-05	++	11	25087092	294599
rs4675190	t	c	0.0212	0.0053	7.136e-05	++	2	228320192	294599
rs116546906	t	c	-0.1176	0.0296	7.139e-05	--	1	37442175	294599
rs56127111	t	c	-0.0244	0.0061	7.139e-05	--	17	43913315	294599
rs62621252	t	c	0.0244	0.0061	7.14e-05	++	17	43922942	294599
rs1992731	t	g	0.0208	0.0052	7.144e-05	++	11	25087232	294599
rs192742276	t	g	0.0974	0.0245	7.144e-05	++	1	26934842	294599
rs60316749	a	g	0.091	0.0229	7.144e-05	++	11	12352663	294599
rs112155389	a	g	-0.0247	0.0062	7.146e-05	--	17	43758078	294599
rs62054815	a	g	-0.0244	0.0061	7.147e-05	--	17	43923266	294599
rs3771221	a	t	0.0216	0.0054	7.149e-05	++	2	58451233	294599
rs10767307	a	g	0.0208	0.0052	7.149e-05	++	11	25089115	294599
rs12185233	c	g	-0.0244	0.0061	7.149e-05	--	17	43923654	260350
rs10922393	a	g	0.033	0.0083	7.149e-05	-+	1	198232019	294599
rs12185235	t	c	-0.0244	0.0061	7.152e-05	--	17	43923703	277550
rs12185268	a	g	0.0244	0.0061	7.152e-05	++	17	43923683	294204
rs12726704	a	g	-0.0251	0.0063	7.155e-05	--	1	57958234	294599
rs2507964	t	c	0.0228	0.0057	7.155e-05	++	6	31458157	239925
rs17649553	t	c	-0.0244	0.0061	7.156e-05	--	17	43994648	294599
rs55751924	a	g	0.0244	0.0061	7.169e-05	++	17	43932155	294599
rs35348282	d	i	0.0204	0.0051	7.172e-05	++	8	11348053	294599
rs56356777	t	c	-0.0314	0.0079	7.174e-05	--	1	214546897	294599
rs1446166	a	g	0.0208	0.0052	7.178e-05	++	11	25086127	294599
rs7843924	t	c	0.0208	0.0052	7.179e-05	++	8	9976540	294599
rs112333322	a	g	0.0244	0.0061	7.18e-05	++	17	44126673	294599
rs62059008	a	g	0.0244	0.0061	7.182e-05	++	17	44006085	294599
rs6805565	a	c	0.0263	0.0066	7.185e-05	++	3	117640199	294536
rs2150238	c	g	-0.2202	0.0555	7.185e-05	-?	9	126989103	59225
rs7505021	t	c	-0.0251	0.0063	7.187e-05	--	18	12278837	294599
rs16940806	a	g	-0.0244	0.0061	7.188e-05	--	17	44103826	294599
rs17649571	a	g	0.0244	0.0061	7.189e-05	++	17	43994952	294599
rs1446164	a	g	0.0208	0.0052	7.191e-05	++	11	25086509	294467
rs9261532	t	g	-0.0243	0.0061	7.194e-05	--	6	30120945	294599
rs767057	a	g	0.0243	0.0061	7.202e-05	++	17	43998822	292580
rs62058962	t	c	-0.0243	0.0061	7.202e-05	--	17	43998151	294599
rs56233672	t	c	0.0244	0.0061	7.208e-05	++	17	43920300	294599
rs113952577	a	g	0.0243	0.0061	7.209e-05	++	17	44010661	294599
rs59061704	c	g	0.0212	0.0053	7.209e-05	++	16	31062704	294599
rs144416125	a	g	-0.0248	0.0062	7.21e-05	--	17	44296523	294599
rs530382466	d	i	0.0258	0.0065	7.211e-05	?+	17	44348548	235374
rs62061709	t	c	-0.0243	0.0061	7.211e-05	--	17	44007493	294599
rs3120865	a	g	-0.0255	0.0064	7.211e-05	--	13	55737834	294543
rs201570119	t	c	-0.0258	0.0065	7.211e-05	?-	2	112256320	235374
rs577360216	d	i	0.0258	0.0065	7.211e-05	?+	17	44348535	235374
rs145472926	t	c	-0.0258	0.0065	7.211e-05	?-	17	43671522	235374
rs36095989	a	t	0.0216	0.0054	7.212e-05	++	8	8557862	294599
rs62056837	t	c	0.0243	0.0061	7.212e-05	++	17	43988884	294599
rs10767305	a	g	-0.0208	0.0052	7.212e-05	--	11	25083520	294599
rs62061706	t	c	0.0243	0.0061	7.212e-05	++	17	44006896	294599
rs62061712	a	c	-0.0243	0.0061	7.213e-05	--	17	44009876	294599
rs7501759	a	g	0.0243	0.0061	7.213e-05	++	17	44009921	294599
rs17564829	t	c	0.0243	0.0061	7.213e-05	++	17	44006601	294599
rs2316783	c	g	-0.0243	0.0061	7.214e-05	--	17	44010118	294599
rs2316782	a	g	0.0243	0.0061	7.214e-05	++	17	44010040	294599
rs2316644	a	g	-0.0255	0.0064	7.214e-05	--	13	55740205	294599
rs149859475	a	c	-3.8454	0.9688	7.215e-05	-?	15	29134495	59225
rs62061713	a	g	0.0243	0.0061	7.216e-05	++	17	44010405	294599
rs4255816	c	g	0.0243	0.0061	7.217e-05	++	17	44010364	294599
rs78077519	a	g	-0.0243	0.0061	7.218e-05	--	17	44010984	294599
rs17650258	a	g	-0.0243	0.0061	7.219e-05	--	17	44011073	294599
rs17564871	a	g	0.0243	0.0061	7.219e-05	++	17	44011018	294599
rs62061715	a	g	0.0243	0.0061	7.22e-05	++	17	44011526	294599
rs62061716	a	g	0.0243	0.0061	7.221e-05	++	17	44012096	294599
rs17564983	a	c	0.0243	0.0061	7.221e-05	++	17	44011825	294139
rs17650335	a	g	-0.0243	0.0061	7.222e-05	--	17	44012343	294599
rs56197117	a	g	0.0243	0.0061	7.223e-05	++	17	44003446	294599
rs17564780	a	g	0.0243	0.0061	7.223e-05	++	17	44005413	294599
rs55788597	a	t	-0.0243	0.0061	7.223e-05	--	17	44003397	294599
rs56249311	t	c	-0.0243	0.0061	7.223e-05	--	17	44003599	294599
rs76090253	a	c	0.0243	0.0061	7.224e-05	++	17	44002969	294599
rs56303672	a	g	0.0243	0.0061	7.224e-05	++	17	43996960	294599
rs35163442	a	g	-0.0245	0.0062	7.224e-05	--	17	44023842	294599
rs560050580	a	g	-0.0254	0.0064	7.225e-05	?-	17	44297148	235374
rs62061732	t	g	-0.0243	0.0061	7.225e-05	--	17	44017941	294599
rs553560640	c	g	0.0254	0.0064	7.225e-05	?+	17	44304130	235374
rs1017987	t	c	-0.21	0.0529	7.225e-05	-?	12	72973026	59225
rs767058	t	c	0.0243	0.0061	7.226e-05	++	17	43998767	294599
rs767056	t	c	-0.0243	0.0061	7.226e-05	--	17	43998910	294599
rs1467970	t	g	0.0243	0.0061	7.227e-05	++	17	43998574	294599
rs1467969	t	c	-0.0243	0.0061	7.228e-05	--	17	43998328	294599
rs17688773	t	c	0.0243	0.0061	7.229e-05	++	17	43777710	294599
rs12150104	a	g	-0.0243	0.0061	7.229e-05	--	17	44015929	294599
rs62058965	c	g	-0.0243	0.0061	7.229e-05	--	17	43999529	294599
rs113796169	a	t	-0.0243	0.0061	7.229e-05	--	17	44005254	294599
rs17649635	a	g	0.0243	0.0061	7.229e-05	++	17	43995990	294599
rs78568882	c	g	0.0243	0.0061	7.229e-05	++	17	43784935	294599
rs7108599	a	g	0.0412	0.0104	7.229e-05	++	11	4607913	280643
rs62061719	t	c	-0.0243	0.0061	7.229e-05	--	17	44012989	294599
rs17649641	t	c	0.0243	0.0061	7.229e-05	++	17	43997372	294599
rs12150235	a	g	0.0243	0.0061	7.23e-05	++	17	44015745	294599
rs17564153	a	g	-0.0243	0.0061	7.23e-05	--	17	43995098	294599
rs62056910	t	c	0.0243	0.0061	7.231e-05	++	17	43784222	294599
rs17689918	a	g	-0.0243	0.0061	7.231e-05	--	17	43910088	294599
rs62061725	c	g	-0.0243	0.0061	7.231e-05	--	17	44016157	294599
rs12150242	a	g	0.0243	0.0061	7.231e-05	++	17	44015816	294599
rs62056913	t	c	-0.0243	0.0061	7.232e-05	--	17	43784994	294599
rs118167760	t	c	1.2322	0.3105	7.232e-05	+?	10	94598445	59225
rs113537106	a	g	0.0243	0.0061	7.232e-05	++	17	44016462	294599
rs62056859	a	g	0.0243	0.0061	7.233e-05	++	17	43994435	294599
rs112647192	a	g	-0.0243	0.0061	7.233e-05	--	17	43994623	294599
rs17649518	a	c	-0.0243	0.0061	7.233e-05	--	17	43994386	294599
rs62059005	a	g	0.0243	0.0061	7.233e-05	++	17	44004472	294599
rs62061726	a	g	-0.0243	0.0061	7.234e-05	--	17	44016341	294599
rs8078495	a	g	-0.0243	0.0061	7.234e-05	--	17	44000610	294599
rs76500077	t	c	0.0243	0.0061	7.234e-05	++	17	44004076	294599
rs62059004	a	g	0.0243	0.0061	7.235e-05	++	17	44003893	294599
rs62058968	a	g	-0.0243	0.0061	7.237e-05	--	17	44001228	294599
rs17649866	t	c	0.0243	0.0061	7.237e-05	++	17	44000914	294599
rs62061731	a	c	-0.0243	0.0061	7.237e-05	--	17	44017666	294599
rs62061727	t	g	-0.0243	0.0061	7.238e-05	--	17	44017124	294599
rs17564493	t	c	-0.0243	0.0061	7.238e-05	--	17	44001379	294599
rs62061729	a	g	0.0243	0.0061	7.238e-05	++	17	44017283	294599
rs62061728	t	g	0.0243	0.0061	7.239e-05	++	17	44017180	294599
rs62061730	a	g	0.0243	0.0061	7.239e-05	++	17	44017342	294599
rs77625338	t	c	-0.0243	0.0061	7.239e-05	--	17	43937671	294599
rs62056840	t	c	0.0243	0.0061	7.239e-05	++	17	43989689	294599
rs150592114	a	g	0.025	0.0063	7.24e-05	?+	17	44333331	235374
rs62073156	t	c	0.025	0.0063	7.24e-05	?+	17	44333568	235374
rs113313727	a	g	-0.025	0.0063	7.24e-05	?-	17	44338594	235374
rs17649918	a	g	0.0243	0.0061	7.24e-05	++	17	44001621	294599
rs535358515	a	g	0.025	0.0063	7.24e-05	?+	17	43695967	235374
rs34694199	d	i	-0.025	0.0063	7.24e-05	?-	6	30100479	235374
rs572794734	t	g	-0.025	0.0063	7.24e-05	?-	17	44324257	235374
rs17649954	a	g	0.0243	0.0061	7.24e-05	++	17	44001661	294599
rs539288087	a	c	-0.025	0.0063	7.24e-05	?-	17	43671099	235374
rs533579396	a	g	-0.025	0.0063	7.24e-05	?-	17	44327070	235374
rs555346866	a	g	0.025	0.0063	7.24e-05	?+	17	44281452	235374
rs55685451	t	g	0.0243	0.0061	7.241e-05	++	17	44001957	294599
rs112439933	a	c	0.0243	0.0061	7.241e-05	++	17	44005226	294599
rs112116311	t	g	0.0243	0.0061	7.241e-05	++	17	43989898	294599
rs17564703	t	c	-0.0243	0.0061	7.242e-05	--	17	44002595	294599
rs112950348	a	g	-0.0243	0.0061	7.242e-05	--	17	44033188	294599
rs62059003	t	c	-0.0243	0.0061	7.242e-05	--	17	44002431	294599
rs56249080	t	g	-0.0243	0.0061	7.242e-05	--	17	43939432	294599
rs17650063	a	g	0.0243	0.0061	7.242e-05	++	17	44002555	294599
rs17564619	a	g	0.0243	0.0061	7.242e-05	++	17	44002138	294599
rs76475191	a	t	-0.0248	0.0063	7.242e-05	--	17	44290849	294599
rs17564591	a	c	0.0243	0.0061	7.243e-05	++	17	44002062	294599
rs78209533	a	g	0.0243	0.0061	7.243e-05	++	17	43989909	294599
rs3919455	t	c	-0.0243	0.0061	7.243e-05	--	17	43953707	294599
rs2214258	c	g	-0.0243	0.0061	7.243e-05	--	17	43953719	294599
rs55907036	a	g	-0.0244	0.0061	7.244e-05	--	17	44042366	294599
rs56002706	t	c	-0.0243	0.0061	7.244e-05	--	17	44000505	294599
rs62063859	a	g	-0.0243	0.0061	7.244e-05	--	17	44078616	294599
rs2188888	t	c	0.0243	0.0061	7.244e-05	++	17	43953695	294599
rs56226437	t	c	0.0244	0.0061	7.244e-05	++	17	44042361	294599
rs62064663	t	g	0.0243	0.0061	7.244e-05	++	17	44080039	294599
rs12575464	t	g	-0.0228	0.0057	7.245e-05	--	11	99001038	294599
rs17770186	a	c	-0.0243	0.0061	7.245e-05	--	17	43964191	294599
rs62056841	a	c	0.0243	0.0061	7.245e-05	++	17	43990041	294599
rs62063677	t	c	-0.0243	0.0061	7.246e-05	--	17	44129885	294599
rs17770150	a	g	-0.0243	0.0061	7.246e-05	--	17	43964163	294599
rs117129463	a	g	-1.0176	0.2565	7.246e-05	-?	19	11833719	59225
rs76761706	t	c	0.0243	0.0061	7.246e-05	++	17	43776741	294599
rs79860128	a	g	0.0243	0.0061	7.246e-05	++	17	43990072	294599
rs2696566	a	g	-0.0243	0.0061	7.246e-05	--	17	44266531	294599
rs17651754	t	c	0.0243	0.0061	7.249e-05	++	17	44067546	294599
rs79447161	a	g	0.0243	0.0061	7.249e-05	++	17	44067508	294599
rs10445337	t	c	0.0243	0.0061	7.249e-05	++	17	44067400	285415
rs74759276	a	g	0.0243	0.0061	7.25e-05	++	17	44069768	294599
rs62063842	c	g	-0.0243	0.0061	7.25e-05	--	17	44070111	294599
rs189970	a	g	-0.149	0.0375	7.25e-05	-?	16	28081675	45076
rs55913645	a	t	-0.0243	0.0061	7.25e-05	--	17	44070956	294599
rs62063845	t	c	0.0243	0.0061	7.25e-05	++	17	44071294	285479
rs55662347	a	g	-0.0243	0.0061	7.25e-05	--	17	44070545	294599
rs76357066	a	g	-0.0243	0.0061	7.25e-05	--	17	44067046	294599
rs62063846	a	g	0.0243	0.0061	7.25e-05	++	17	44071674	294599
rs17651887	a	g	-0.0243	0.0061	7.25e-05	--	17	44069840	294599
rs113134013	t	c	-0.0243	0.0061	7.251e-05	--	17	44066995	294599
rs111652694	t	c	0.0243	0.0061	7.251e-05	++	17	44067831	294599
rs10445338	a	g	-0.0243	0.0061	7.251e-05	--	17	44067682	294599
rs17651700	c	g	0.0243	0.0061	7.251e-05	++	17	44066634	294599
rs75743061	c	g	0.0243	0.0061	7.252e-05	++	17	44068112	294599
rs62063798	a	g	-0.0243	0.0061	7.252e-05	--	17	44068543	294599
rs62063797	c	g	-0.0243	0.0061	7.252e-05	--	17	44068294	294599
rs62063794	a	t	-0.0243	0.0061	7.252e-05	--	17	44066088	294599
rs919464	t	c	-0.0243	0.0061	7.252e-05	--	17	44065901	294599
rs919461	a	t	0.0243	0.0061	7.253e-05	++	17	44065669	294599
rs62061717	a	t	-0.0243	0.0061	7.253e-05	--	17	44012248	294599
rs55736025	a	c	-0.0243	0.0061	7.254e-05	--	17	44072017	294599
rs10445371	a	g	-0.0243	0.0061	7.255e-05	--	17	44065410	294599
rs73367962	t	g	0.0255	0.0064	7.255e-05	++	21	40811941	294599
rs55886080	a	t	-0.0243	0.0061	7.255e-05	--	17	44072041	294599
rs544309319	a	g	0.0246	0.0062	7.256e-05	?+	17	44258914	235374
rs79959255	t	g	-0.0243	0.0061	7.256e-05	--	17	44077708	294599
rs643024	t	c	-0.0246	0.0062	7.256e-05	?-	17	43690468	235374
rs546997548	a	g	0.0246	0.0062	7.256e-05	?+	17	43688317	235374
rs549524823	d	i	-0.0246	0.0062	7.256e-05	?-	17	43789413	235374
rs548703885	d	i	0.0246	0.0062	7.256e-05	?+	17	44001549	235374
rs147319425	d	i	0.0246	0.0062	7.256e-05	?+	17	44003133	235374
rs371618052	d	i	-0.0246	0.0062	7.256e-05	?-	17	44003580	235374
rs572543580	c	g	0.0246	0.0062	7.256e-05	?+	17	43914981	235374
rs562669018	d	i	-0.0246	0.0062	7.256e-05	?-	17	43809559	235374
rs557048086	a	g	0.0246	0.0062	7.256e-05	?+	17	43688579	235374
rs571944974	a	g	0.0246	0.0062	7.256e-05	?+	17	43670940	235374
rs1078269	t	c	0.0243	0.0061	7.256e-05	++	17	44075837	294599
rs550419346	a	g	-0.0246	0.0062	7.256e-05	?-	17	43668017	235374
rs533266694	d	i	-0.0246	0.0062	7.256e-05	?-	17	43827156	235374
rs4305947	a	g	-0.1384	0.0349	7.257e-05	-?	9	134794750	59225
rs17563986	a	g	0.0243	0.0061	7.257e-05	++	17	43991272	294520
rs12150608	t	c	0.0243	0.0061	7.257e-05	++	17	43775402	294599
rs55682376	a	g	-0.0243	0.0061	7.257e-05	--	17	43991888	294599
rs62056849	c	g	-0.0243	0.0061	7.258e-05	--	17	43992463	294599
rs55810795	a	g	0.0243	0.0061	7.258e-05	++	17	43992283	294599
rs62056848	a	g	-0.0243	0.0061	7.258e-05	--	17	43992456	294599
rs12150610	t	c	0.0243	0.0061	7.258e-05	++	17	43775479	294599
rs2694941	a	t	0.0212	0.0053	7.259e-05	++	7	114009237	294599
rs62056851	a	g	0.0243	0.0061	7.259e-05	++	17	43992806	294599
rs17650872	t	g	-0.0243	0.0061	7.259e-05	--	17	44039516	294599
rs17653836	a	t	-0.0247	0.0062	7.26e-05	--	17	44128876	294599
rs17650901	a	g	0.0243	0.0061	7.26e-05	++	17	44039691	280636
rs55780945	t	c	-0.0243	0.0061	7.26e-05	--	17	44040120	294599
rs112385572	a	g	0.0243	0.0061	7.26e-05	++	17	44066172	294599
rs55840731	c	g	0.0247	0.0062	7.261e-05	++	17	43769277	294599
rs62063855	t	c	0.0243	0.0061	7.261e-05	++	17	44075535	294599
rs12150141	a	g	-0.0243	0.0061	7.262e-05	--	17	43775145	294599
rs62063280	c	g	-0.0243	0.0061	7.263e-05	--	17	44037299	294599
rs2004674	a	t	0.0243	0.0061	7.264e-05	++	17	44075110	294599
rs62056838	a	g	0.0243	0.0061	7.264e-05	++	17	43989087	294599
rs4710577	a	g	0.1387	0.035	7.266e-05	+?	6	66898073	59225
rs2004673	t	c	0.0243	0.0061	7.266e-05	++	17	44075099	294599
rs55709241	t	c	0.0243	0.0061	7.266e-05	++	17	44041101	294599
rs111314258	t	c	0.0248	0.0062	7.267e-05	++	17	44296522	294599
rs17573245	t	c	0.0243	0.0061	7.267e-05	++	17	44072854	294599
rs17650842	a	g	0.0243	0.0061	7.267e-05	++	17	44037491	294599
rs200829259	d	i	0.0204	0.0051	7.268e-05	++	8	9084919	294599
rs62063854	a	g	-0.0243	0.0061	7.268e-05	--	17	44074619	294599
rs62063853	a	g	0.0243	0.0061	7.269e-05	++	17	44074613	294599
rs62062770	t	c	0.0243	0.0061	7.27e-05	++	17	44019680	294599
rs62063849	t	g	0.0243	0.0061	7.27e-05	++	17	44073062	294599
rs62289799	t	c	-0.0693	0.0175	7.27e-05	+-	4	4427527	294599
rs74831276	a	t	-0.0561	0.0141	7.271e-05	--	8	73543640	294599
rs62063852	a	g	0.0243	0.0061	7.272e-05	++	17	44074581	294599
rs62063295	t	c	-0.0243	0.0061	7.272e-05	--	17	44044431	294599
rs17564948	a	g	0.0243	0.0061	7.272e-05	++	17	44011749	294599
rs17650973	a	t	0.0243	0.0061	7.272e-05	++	17	44044220	294599
rs753235	a	g	-0.0243	0.0061	7.272e-05	--	17	43946223	294599
rs62056839	t	c	0.0243	0.0061	7.273e-05	++	17	43989221	294599
rs17650991	a	c	0.0243	0.0061	7.273e-05	++	17	44044508	294599
rs77513497	a	g	0.0243	0.0061	7.273e-05	++	17	44045474	294599
rs5875236	d	i	0.0251	0.0063	7.273e-05	++	6	30118544	294599
rs118014688	a	c	0.0423	0.0107	7.276e-05	-+	12	43382410	294599
rs75145092	a	t	-0.0243	0.0061	7.276e-05	--	17	44044823	294599
rs78556223	a	g	0.0247	0.0062	7.276e-05	++	17	44026478	294599
rs62063297	a	t	0.0243	0.0061	7.277e-05	++	17	44047802	294599
rs62641967	t	g	0.0243	0.0061	7.277e-05	++	17	44047216	294599
rs146149698	d	i	0.0247	0.0062	7.277e-05	++	17	44142491	294599
rs74373419	t	c	-0.0243	0.0061	7.277e-05	--	17	44047609	294599
rs112206871	a	g	0.0243	0.0061	7.277e-05	++	17	44041817	294599
rs17652066	c	g	-0.0243	0.0061	7.278e-05	--	17	44073145	294599
rs17572169	t	c	-0.0243	0.0061	7.279e-05	--	17	44045974	294599
rs62063292	t	c	-0.0243	0.0061	7.279e-05	--	17	44043636	294599
rs62063291	t	c	0.0243	0.0061	7.279e-05	++	17	44043378	294599
rs17651243	a	g	-0.0243	0.0061	7.279e-05	--	17	44052284	294599
rs76053052	a	c	0.0416	0.0105	7.279e-05	++	11	4610727	294599
rs62063278	t	c	-0.0243	0.0061	7.279e-05	--	17	44036914	294599
rs62063293	a	g	-0.0243	0.0061	7.28e-05	--	17	44043819	294599
rs112166495	a	g	-0.0243	0.0061	7.281e-05	--	17	44005361	294599
rs201679950	d	i	-0.0244	0.0061	7.281e-05	--	17	43918301	294599
rs62063850	a	g	-0.0243	0.0061	7.281e-05	--	17	44073739	294599
rs62054805	a	g	0.0243	0.0061	7.281e-05	++	17	43915054	294599
rs78454137	a	g	-0.0243	0.0061	7.282e-05	--	17	43785096	294599
rs112123127	t	c	-0.0243	0.0061	7.283e-05	--	17	43785098	294599
rs17652121	t	c	0.0243	0.0061	7.283e-05	++	17	44073973	280622
rs77266933	a	c	0.0247	0.0062	7.284e-05	++	17	44026490	294599
rs17650818	t	c	0.0243	0.0061	7.285e-05	++	17	44036787	294599
rs74531363	a	g	0.0247	0.0062	7.285e-05	++	17	44026495	294599
rs17650860	a	g	-0.0243	0.0061	7.286e-05	--	17	44039008	294599
rs62063277	a	t	-0.0243	0.0061	7.286e-05	--	17	44036462	294599
rs754513	a	t	-0.0243	0.0061	7.287e-05	--	17	44055638	294599
rs17651285	a	g	-0.0243	0.0061	7.287e-05	--	17	44054237	294599
rs754512	a	t	0.0243	0.0061	7.287e-05	++	17	44055647	294599
rs17572495	t	g	0.0243	0.0061	7.287e-05	++	17	44054596	294599
rs62062269	c	g	-0.0243	0.0061	7.288e-05	--	17	44091092	294599
rs1981997	a	g	-0.0243	0.0061	7.288e-05	--	17	44056767	294541
rs17572467	t	c	0.0243	0.0061	7.288e-05	++	17	44054388	294599
rs62063298	t	g	-0.0243	0.0061	7.289e-05	--	17	44048323	294599
rs62062769	a	g	-0.0243	0.0061	7.289e-05	--	17	44019643	294599
rs79227000	a	c	0.0416	0.0105	7.289e-05	++	11	4611070	294599
rs17573266	c	g	0.0243	0.0061	7.289e-05	++	17	44072881	294599
rs1981998	a	g	-0.0243	0.0061	7.289e-05	--	17	44056833	294599
rs2217394	a	g	0.0243	0.0061	7.289e-05	++	17	44053448	294599
rs62063778	a	g	-0.0243	0.0061	7.289e-05	--	17	44053989	294599
rs1965461	a	g	0.0294	0.0074	7.29e-05	++	3	132808392	279912
rs62063300	t	c	0.0243	0.0061	7.29e-05	++	17	44048350	294599
rs62063299	t	c	0.0243	0.0061	7.29e-05	++	17	44048336	294599
rs62063777	a	g	0.0243	0.0061	7.291e-05	++	17	44053171	294599
rs62063279	a	g	-0.0243	0.0061	7.292e-05	--	17	44036936	294599
rs347434	a	g	0.0255	0.0064	7.292e-05	-+	5	166099753	293962
rs1526128	t	c	-0.0247	0.0062	7.292e-05	--	17	43779624	294599
rs17651213	a	g	-0.0243	0.0061	7.292e-05	--	17	44051924	294599
rs17575437	a	t	-0.0243	0.0061	7.293e-05	--	17	44133031	294599
rs79772576	a	g	0.0243	0.0061	7.293e-05	++	17	44106220	294599
rs1800547	a	g	0.0243	0.0061	7.293e-05	++	17	44051846	289687
rs62062285	t	g	0.0243	0.0061	7.293e-05	++	17	44095661	294599
rs34111581	t	c	0.0263	0.0066	7.293e-05	++	12	21390364	294599
rs13280813	t	g	-0.0204	0.0051	7.293e-05	--	8	11425105	294421
rs62063776	a	g	0.0243	0.0061	7.294e-05	++	17	44050850	294599
rs62063775	t	g	-0.0243	0.0061	7.294e-05	--	17	44050823	294599
rs62062283	a	c	-0.0243	0.0061	7.295e-05	--	17	44095055	294599
rs62063306	a	c	-0.0243	0.0061	7.295e-05	--	17	44050395	294599
rs62062773	a	g	0.0243	0.0061	7.296e-05	++	17	44020545	294599
rs75242405	t	c	-0.0243	0.0061	7.297e-05	--	17	44049329	294599
rs17652502	a	g	-0.0243	0.0061	7.297e-05	--	17	44094471	294599
rs62063303	t	c	0.0243	0.0061	7.297e-05	++	17	44049133	294599
rs62062779	a	c	0.0243	0.0061	7.298e-05	++	17	44022577	294599
rs62062780	t	c	-0.0243	0.0061	7.299e-05	--	17	44022593	294599
rs17651093	a	g	-0.0243	0.0061	7.299e-05	--	17	44049550	294599
rs62062771	a	g	-0.0243	0.0061	7.299e-05	--	17	44020282	294599
rs62063304	a	g	0.0243	0.0061	7.299e-05	++	17	44049900	294599
rs79115768	t	c	-0.0243	0.0061	7.299e-05	--	17	44021061	294599
rs62062781	a	g	-0.0243	0.0061	7.299e-05	--	17	44022632	294599
rs17572248	a	g	0.0243	0.0061	7.299e-05	++	17	44049867	294599
rs62063305	a	g	-0.0243	0.0061	7.3e-05	--	17	44050282	294599
rs62062772	t	c	-0.0243	0.0061	7.3e-05	--	17	44020314	294599
rs62060769	c	g	-0.0243	0.0061	7.3e-05	--	17	44135026	294599
rs62063296	t	c	-0.0243	0.0061	7.3e-05	--	17	44046202	294599
rs17651134	a	g	-0.0243	0.0061	7.301e-05	--	17	44050340	294599
rs62063682	a	g	-0.0243	0.0061	7.301e-05	--	17	44131622	294599
rs62063680	a	c	-0.0243	0.0061	7.301e-05	--	17	44131559	294599
rs79649865	t	g	0.0243	0.0061	7.301e-05	++	17	44130587	294599
rs34043286	a	g	0.0243	0.0061	7.302e-05	++	17	44117119	294599
rs77105679	a	g	-0.0243	0.0061	7.302e-05	--	17	44122896	294599
rs62063683	a	g	-0.0243	0.0061	7.302e-05	--	17	44131717	294599
rs201474071	d	i	0.0243	0.0061	7.302e-05	++	17	44113197	294599
rs79180862	t	c	-0.0243	0.0061	7.302e-05	--	17	44131798	294599
rs78026984	c	g	-0.0243	0.0061	7.302e-05	--	17	44025592	294599
rs9944484	a	g	-0.0243	0.0061	7.302e-05	--	17	43990662	294599
rs56164184	t	c	0.0263	0.0066	7.303e-05	++	12	21389817	294599
rs62054380	a	c	-0.0243	0.0061	7.303e-05	--	17	43800987	294599
rs11079729	a	c	-0.0243	0.0061	7.303e-05	--	17	44115569	294599
rs41437445	a	g	-0.0243	0.0061	7.303e-05	--	17	44116238	294599
rs77527347	t	g	-0.0243	0.0061	7.305e-05	--	17	44058017	294599
rs17653889	a	t	0.0243	0.0061	7.305e-05	++	17	44133070	294599
rs10539767	d	i	-0.0212	0.0053	7.305e-05	--	11	31179009	294599
rs2467520	t	c	0.0208	0.0052	7.305e-05	++	8	11398953	294599
rs62060761	a	c	0.0243	0.0061	7.306e-05	++	17	44133162	294599
rs17575507	a	g	0.0243	0.0061	7.307e-05	++	17	44134095	294599
rs17572627	a	t	-0.0243	0.0061	7.307e-05	--	17	44058629	294599
rs876944	t	g	-0.0243	0.0061	7.307e-05	--	17	44134391	285596
rs62062787	t	c	0.0243	0.0061	7.307e-05	++	17	44024865	294599
rs62062788	a	g	0.0243	0.0061	7.307e-05	++	17	44024906	294599
rs75546272	a	t	-0.0243	0.0061	7.308e-05	--	17	44130668	294599
rs62060767	a	g	-0.0243	0.0061	7.308e-05	--	17	44134910	294599
rs63750417	t	c	-0.0243	0.0061	7.308e-05	--	17	44060775	294599
rs62060768	a	g	-0.0243	0.0061	7.308e-05	--	17	44134984	294599
rs75839508	a	g	-0.0243	0.0061	7.308e-05	--	17	44022319	294599
rs62063799	c	g	0.0243	0.0061	7.309e-05	++	17	44069180	294599
rs62062792	t	c	0.0243	0.0061	7.309e-05	++	17	44025347	294599
rs62062784	c	g	0.0243	0.0061	7.309e-05	++	17	44024552	294599
rs62062785	t	g	-0.0243	0.0061	7.31e-05	--	17	44024562	294599
rs112454267	a	g	-0.0243	0.0061	7.31e-05	--	17	44005329	294599
rs62062794	a	g	0.0243	0.0061	7.31e-05	++	17	44026394	294599
rs62062793	t	c	0.0243	0.0061	7.311e-05	++	17	44026321	294599
rs62062783	t	g	0.0243	0.0061	7.311e-05	++	17	44023520	294599
rs62062774	t	c	0.0243	0.0061	7.311e-05	++	17	44021463	294599
rs62063787	t	c	0.0243	0.0061	7.311e-05	++	17	44061036	285239
rs113395365	t	c	0.0243	0.0061	7.311e-05	++	17	44025650	294599
rs62062799	t	g	-0.0243	0.0061	7.313e-05	--	17	44027521	294599
rs17651549	t	c	-0.0243	0.0061	7.313e-05	--	17	44061278	280505
rs62062802	t	g	-0.0243	0.0061	7.313e-05	--	17	44028045	294599
rs56062621	a	g	0.0243	0.0061	7.315e-05	++	17	43798903	294599
rs34579536	a	g	0.0243	0.0061	7.315e-05	++	17	44108906	294599
rs62062801	t	g	0.0243	0.0061	7.315e-05	++	17	44028011	294599
rs55838058	t	c	-0.0243	0.0061	7.316e-05	--	17	43798902	294599
rs56866897	t	c	-0.0255	0.0064	7.316e-05	--	21	40814605	294599
rs17575556	a	g	-0.0243	0.0061	7.317e-05	--	17	44135827	294599
rs1107820	t	c	0.0243	0.0061	7.317e-05	++	17	44135359	294599
rs111520035	a	g	0.0243	0.0061	7.317e-05	++	17	44039410	294599
rs9915323	a	t	-0.0224	0.0056	7.317e-05	--	17	37770481	294599
rs11785237	c	g	0.0227	0.0057	7.318e-05	++	8	10996847	294599
rs17653998	a	g	0.0243	0.0061	7.318e-05	++	17	44135985	294599
rs56225255	a	g	-0.0216	0.0054	7.319e-05	--	8	9661202	294599
rs111985258	a	g	0.0243	0.0061	7.319e-05	++	17	43795859	294599
rs62063275	a	g	0.0243	0.0061	7.32e-05	++	17	44036287	294599
rs111372048	a	c	0.0243	0.0061	7.321e-05	++	17	44136577	294599
rs2532229	a	c	0.0243	0.0061	7.321e-05	++	17	44277265	294599
rs55967721	a	g	-0.0243	0.0061	7.321e-05	--	17	43948977	294599
rs62060760	t	c	-0.0243	0.0061	7.321e-05	--	17	44132887	294599
rs74903707	a	g	-0.0243	0.0061	7.322e-05	--	17	44028707	294599
rs62060785	a	g	-0.0243	0.0061	7.322e-05	--	17	44136634	294599
rs62060787	t	g	-0.0243	0.0061	7.322e-05	--	17	44136803	294599
rs17691449	c	g	-0.0243	0.0061	7.322e-05	--	17	43964283	294599
rs62060786	t	c	-0.0243	0.0061	7.322e-05	--	17	44136763	294599
rs17651483	a	c	-0.0243	0.0061	7.323e-05	--	17	44058861	294599
rs62055753	a	g	-0.0243	0.0061	7.324e-05	--	17	43767631	294599
rs55714296	a	t	0.0243	0.0061	7.324e-05	++	17	44137189	294599
rs17571739	t	c	0.0243	0.0061	7.325e-05	++	17	44032915	294599
rs55690782	a	g	-0.0243	0.0061	7.325e-05	--	17	44137311	294599
rs78555354	a	g	0.0243	0.0061	7.325e-05	++	17	44032879	294599
rs17248064	a	t	-0.0216	0.0054	7.325e-05	--	11	31373936	294599
rs62063262	t	c	0.0243	0.0061	7.326e-05	++	17	44033002	294599
rs62063269	a	g	-0.0243	0.0061	7.326e-05	--	17	44034833	294599
rs17571718	t	c	0.0243	0.0061	7.327e-05	++	17	44032768	294599
rs1918787	a	g	0.0243	0.0061	7.327e-05	++	17	44279252	294599
rs73367974	t	c	0.0255	0.0064	7.327e-05	++	21	40813781	294599
rs1419673	a	g	-0.0251	0.0063	7.327e-05	--	6	30096717	285415
rs77017444	t	c	0.0243	0.0061	7.328e-05	++	17	44028796	294599
rs9365750	a	g	-0.0251	0.0063	7.328e-05	--	6	165095828	294599
rs17571781	t	c	0.0243	0.0061	7.328e-05	++	17	44033802	294599
rs62062813	a	g	-0.0243	0.0061	7.328e-05	--	17	44032956	294599
rs55649944	t	c	-0.0244	0.0061	7.329e-05	--	17	44119463	294599
rs76839282	c	g	-0.0243	0.0061	7.329e-05	--	17	44029178	294599
rs17650771	a	g	0.0243	0.0061	7.329e-05	++	17	44035367	294599
rs1918786	a	g	0.0243	0.0061	7.33e-05	++	17	44279101	294599
rs55821155	c	g	0.0243	0.0061	7.33e-05	++	17	44032470	294599
rs17650579	t	c	-0.0243	0.0061	7.33e-05	--	17	44030115	294599
rs62061817	a	g	0.0247	0.0062	7.331e-05	++	17	44182706	294599
rs56160448	a	g	0.0243	0.0061	7.331e-05	++	17	43792358	294599
rs56080482	a	g	-0.0243	0.0061	7.332e-05	--	17	44032597	294599
rs2696633	a	t	0.0243	0.0061	7.333e-05	++	17	44270059	294599
rs17571809	a	g	0.0243	0.0061	7.333e-05	++	17	44034859	294599
rs113277432	t	c	0.0243	0.0061	7.333e-05	++	17	44033169	294599
rs115811358	a	t	-0.8175	0.2062	7.334e-05	-?	4	175767627	59225
rs7541005	c	g	0.0217	0.0055	7.335e-05	-+	1	198282685	294599
rs112570965	t	c	0.0243	0.0061	7.335e-05	++	17	43801092	294599
rs58900137	a	g	0.0255	0.0064	7.335e-05	++	21	40814326	294599
rs77555455	a	g	-0.0243	0.0061	7.337e-05	--	17	44035516	294599
rs56317731	a	g	0.0243	0.0061	7.338e-05	++	17	44032073	294599
rs1419671	a	t	0.0251	0.0063	7.339e-05	++	6	30097170	251479
rs62063265	a	g	-0.0243	0.0061	7.339e-05	--	17	44033468	294599
rs62063264	t	c	-0.0243	0.0061	7.339e-05	--	17	44033401	294599
rs17650597	a	t	0.0243	0.0061	7.339e-05	++	17	44030195	294599
rs17571857	a	g	0.0243	0.0061	7.34e-05	++	17	44035706	294599
rs62063263	c	g	-0.0243	0.0061	7.34e-05	--	17	44033394	294599
rs17664048	a	g	0.0243	0.0061	7.34e-05	++	17	44278742	294599
rs17650633	t	c	0.0243	0.0061	7.341e-05	++	17	44030231	294599
rs62061705	t	c	0.0243	0.0061	7.341e-05	++	17	44006252	294599
rs76618565	a	g	-0.0243	0.0061	7.341e-05	--	17	44068481	294599
rs1105571	a	t	0.0243	0.0061	7.342e-05	++	17	43793200	294599
rs76667867	c	g	-0.0243	0.0061	7.342e-05	--	17	43799810	294599
rs508689	a	t	0.0216	0.0054	7.342e-05	++	11	31416013	294599
rs77819001	a	c	-0.0243	0.0061	7.342e-05	--	17	43799804	294599
rs138798458	d	i	-0.0226	0.0057	7.342e-05	?-	3	117545338	235374
rs114774868	t	c	0.0416	0.0105	7.342e-05	++	1	106427464	294599
rs1105569	t	c	-0.0243	0.0061	7.342e-05	--	17	43793388	294599
rs62063796	a	g	-0.0243	0.0061	7.343e-05	--	17	44068289	294599
rs1105570	a	g	0.0243	0.0061	7.343e-05	++	17	43793342	294599
rs62063282	a	g	-0.0243	0.0061	7.344e-05	--	17	44039043	294599
rs62062806	a	g	-0.0243	0.0061	7.344e-05	--	17	44031420	294599
rs55978005	t	g	-0.0243	0.0061	7.344e-05	--	17	44031540	294599
rs62062778	a	g	0.0243	0.0061	7.344e-05	++	17	44022528	294599
rs62062805	a	g	0.0243	0.0061	7.344e-05	++	17	44030773	294599
rs62054378	a	c	-0.0243	0.0061	7.344e-05	--	17	43799667	294599
rs17650651	t	g	0.0243	0.0061	7.344e-05	++	17	44030311	294599
rs2316952	c	g	-0.0243	0.0061	7.347e-05	--	17	44139190	294599
rs56108300	a	t	-0.0243	0.0061	7.347e-05	--	17	44077851	294599
rs12815795	t	c	0.0263	0.0066	7.348e-05	++	12	21391818	294599
rs111853996	a	g	0.0243	0.0061	7.349e-05	++	17	44130878	294599
rs6682800	c	g	0.0329	0.0083	7.349e-05	-+	1	198256208	294599
rs7502718	a	g	-0.0243	0.0061	7.35e-05	--	17	43793651	294599
rs7502937	a	g	0.0243	0.0061	7.35e-05	++	17	43793665	294599
rs17654016	t	c	0.0243	0.0061	7.35e-05	++	17	44137925	294599
rs62063801	t	g	-0.0243	0.0061	7.351e-05	--	17	44069376	294599
rs4479289	a	g	-0.0243	0.0061	7.351e-05	--	17	43793951	294599
rs146533942	d	i	0.1992	0.0502	7.351e-05	+?	1	6166980	59225
rs2141298	t	c	-0.0243	0.0061	7.353e-05	--	17	44268488	294599
rs56041778	c	g	-0.0243	0.0061	7.353e-05	--	17	44147511	294599
rs62063681	a	g	0.0243	0.0061	7.355e-05	++	17	44131592	294599
rs208098	t	c	0.0212	0.0053	7.356e-05	++	11	31177570	294599
rs2532239	t	c	0.0243	0.0061	7.359e-05	++	17	44266227	294599
rs2696568	t	c	0.0243	0.0061	7.359e-05	++	17	44266342	294599
rs564310304	a	g	0.0222	0.0056	7.362e-05	?+	17	43991553	235374
rs11286951	d	i	0.0357	0.009	7.364e-05	++	12	123247945	294599
rs974293	a	g	-0.0243	0.0061	7.365e-05	--	17	44150233	294599
rs2838	a	g	0.0243	0.0061	7.367e-05	++	17	44141347	294599
rs12150127	a	g	-0.0243	0.0061	7.367e-05	--	17	44141732	294599
rs62060792	a	t	-0.0243	0.0061	7.367e-05	--	17	44141955	294599
rs76307183	a	g	-0.0243	0.0061	7.368e-05	--	17	44142121	294599
rs112411928	c	g	0.0243	0.0061	7.369e-05	++	17	44139762	294599
rs62060793	a	g	0.0243	0.0061	7.369e-05	++	17	44142427	294599
rs17575773	t	c	-0.0243	0.0061	7.369e-05	--	17	44142879	294599
rs17575822	a	g	0.0243	0.0061	7.37e-05	++	17	44144345	294599
rs17575850	a	c	-0.0243	0.0061	7.37e-05	--	17	44144387	294599
rs62060799	t	g	-0.0243	0.0061	7.37e-05	--	17	44144251	294599
rs12150344	a	g	-0.0243	0.0061	7.37e-05	--	17	44143484	294599
rs75403953	a	g	0.0243	0.0061	7.37e-05	++	17	43798546	294599
rs62060798	t	c	0.0243	0.0061	7.37e-05	++	17	44144152	294599
rs62060800	a	g	0.0243	0.0061	7.371e-05	++	17	44145592	294599
rs62060801	a	g	0.0243	0.0061	7.371e-05	++	17	44145860	294599
rs75641221	t	c	0.0243	0.0061	7.371e-05	++	17	44145373	294599
rs17659743	c	g	0.0243	0.0061	7.371e-05	++	17	44146165	294599
rs3888580	a	g	0.0251	0.0063	7.371e-05	++	6	30098389	294599
rs62060802	a	c	0.0243	0.0061	7.372e-05	++	17	44146336	294599
rs79782347	t	c	0.0243	0.0061	7.372e-05	++	17	44146567	294599
rs56323722	a	c	0.0243	0.0061	7.373e-05	++	17	43798015	294599
rs55989971	a	g	-0.0243	0.0061	7.373e-05	--	17	43798160	294599
rs62063780	a	g	0.0243	0.0061	7.375e-05	++	17	44056238	294599
rs56318865	a	g	-0.0243	0.0061	7.376e-05	--	17	44147411	294599
rs113173628	t	c	-0.0243	0.0061	7.377e-05	--	17	43794899	294599
rs75975083	t	c	0.0243	0.0061	7.377e-05	++	17	44146357	294599
rs77950913	t	c	0.0243	0.0061	7.377e-05	++	17	44146451	294599
rs111511018	t	c	0.0243	0.0061	7.377e-05	++	17	43794828	294599
rs12150611	a	g	-0.0243	0.0061	7.378e-05	--	17	44149741	294599
rs1117253	a	c	0.0243	0.0061	7.378e-05	++	17	44149297	294599
rs73518392	a	c	-0.0227	0.0057	7.378e-05	--	8	8855389	294599
rs12150627	c	g	0.0243	0.0061	7.378e-05	++	17	44149537	294599
rs12150625	c	g	0.0243	0.0061	7.379e-05	++	17	44149448	294599
rs55831516	t	c	-0.0243	0.0061	7.379e-05	--	17	44148267	294599
rs62060810	a	g	0.0243	0.0061	7.38e-05	++	17	44148674	294599
rs3912060	t	c	-0.0247	0.0062	7.38e-05	--	17	44165435	294599
rs974291	a	t	0.0243	0.0061	7.38e-05	++	17	44150480	294599
rs56323408	t	c	-0.0243	0.0061	7.38e-05	--	17	44147721	294599
rs974292	t	c	0.0243	0.0061	7.38e-05	++	17	44150464	294599
rs62060809	a	g	-0.0243	0.0061	7.381e-05	--	17	44148613	294599
rs2668691	t	c	-0.0252	0.0064	7.381e-05	--	17	44293546	294599
rs12150551	t	c	0.0243	0.0061	7.381e-05	++	17	44150920	294599
rs12150558	t	c	0.0243	0.0061	7.382e-05	++	17	44151156	294599
rs62060841	a	t	0.0243	0.0061	7.383e-05	++	17	44153386	294599
rs62060838	a	g	0.0243	0.0061	7.383e-05	++	17	44153144	294599
rs62060839	a	g	0.0243	0.0061	7.383e-05	++	17	44153227	294599
rs62060812	a	g	0.0243	0.0061	7.383e-05	++	17	44151667	294599
rs17659731	a	g	-0.0243	0.0061	7.383e-05	--	17	44144634	294599
rs974295	a	t	0.0243	0.0061	7.383e-05	++	17	44150152	294599
rs62060836	a	g	-0.0243	0.0061	7.383e-05	--	17	44152447	294599
rs62060840	a	g	0.0243	0.0061	7.384e-05	++	17	44153258	294599
rs974294	t	g	0.0243	0.0061	7.384e-05	++	17	44150163	294599
rs76007856	a	g	-0.0243	0.0061	7.385e-05	--	17	43795238	294599
rs1880750	a	t	-0.0243	0.0061	7.387e-05	--	17	43796541	294599
rs56280951	a	g	-0.0243	0.0061	7.39e-05	--	17	44041107	294599
rs111415173	t	c	-0.0243	0.0061	7.392e-05	--	17	43795573	294599
rs2761590	t	g	0.0212	0.0053	7.396e-05	++	11	31330382	294599
rs72966998	a	g	-0.0329	0.0083	7.398e-05	--	11	93290649	294599
rs117537335	a	g	0.1181	0.0298	7.399e-05	?+	6	73593157	235374
rs72815926	a	g	-0.0595	0.015	7.401e-05	--	5	114645509	294599
rs2253040	t	g	0.0227	0.0057	7.402e-05	++	6	31461778	294599
rs73740273	t	c	0.0513	0.013	7.403e-05	++	6	22739241	294599
rs4244477	a	g	0.0215	0.0054	7.405e-05	++	11	31411647	294599
rs62064667	a	t	0.0243	0.0061	7.408e-05	++	17	44082528	294599
rs62054372	c	g	-0.0247	0.0062	7.41e-05	--	17	43798775	294599
rs1374134	a	g	0.0208	0.0052	7.41e-05	++	11	25090265	294599
rs2761592	a	g	0.0212	0.0053	7.419e-05	++	11	31327766	294599
rs72815924	c	g	-0.0595	0.015	7.42e-05	--	5	114643709	294599
rs72815923	a	t	0.0595	0.015	7.421e-05	++	5	114643707	294599
rs2905724	a	g	0.0227	0.0057	7.422e-05	++	6	31458954	294599
rs10128753	a	c	0.0212	0.0053	7.426e-05	++	11	31335424	294599
rs10128579	t	g	-0.0212	0.0053	7.428e-05	--	11	31335146	294599
rs56301633	a	g	-0.0243	0.0061	7.431e-05	--	17	44077850	294599
rs9870384	t	c	0.0212	0.0053	7.434e-05	++	3	85009817	280641
rs3885821	t	c	0.0325	0.0082	7.434e-05	-+	1	198237879	294599
rs56220242	t	c	-0.0243	0.0061	7.436e-05	--	17	43792326	294599
rs62064666	t	c	0.0243	0.0061	7.437e-05	++	17	44082514	294599
rs62063676	a	g	-0.0243	0.0061	7.438e-05	--	17	44129800	294599
rs13122001	t	g	-0.0286	0.0072	7.442e-05	--	4	73799513	294599
rs208101	t	g	-0.0212	0.0053	7.442e-05	--	11	31170443	294599
rs4748812	a	g	-0.0212	0.0053	7.446e-05	--	10	22839083	294599
rs55849973	t	c	0.0243	0.0061	7.45e-05	++	17	43792418	294599
rs10801659	a	g	0.0329	0.0083	7.452e-05	-+	1	198241235	294599
rs10834597	t	c	0.0204	0.0051	7.455e-05	++	11	25095635	294599
rs1880749	a	c	0.0243	0.0061	7.455e-05	++	17	43792586	294599
rs185260	a	c	0.0208	0.0052	7.456e-05	++	5	103965223	294599
rs57980547	t	g	0.0247	0.0062	7.46e-05	++	4	84600736	294599
rs2030393	a	c	0.0208	0.0052	7.462e-05	++	12	73711350	294599
rs201758601	d	i	-0.0247	0.0062	7.465e-05	--	17	43798790	294599
rs111541901	t	c	-0.0243	0.0061	7.47e-05	--	17	43994358	294599
rs62063774	t	c	0.0243	0.0061	7.471e-05	++	17	44050463	294599
rs11424993	d	i	-0.0215	0.0054	7.486e-05	--	11	31423821	294599
rs55933304	a	g	-0.0243	0.0061	7.493e-05	--	17	43992305	294599
rs9987266	t	c	0.0215	0.0054	7.494e-05	++	8	9659346	294599
rs2032791	t	c	-0.0251	0.0063	7.495e-05	--	5	103948558	294536
rs10094320	t	c	0.0211	0.0053	7.497e-05	++	8	11268077	294599
rs112074397	t	c	0.0243	0.0061	7.498e-05	++	17	44131022	294599
rs185951471	t	c	1.6204	0.4092	7.499e-05	+?	10	55170735	59225
rs10751722	a	g	-0.3049	0.077	7.505e-05	-?	1	27543523	59148
rs116458858	a	t	-0.0442	0.0112	7.505e-05	--	16	63973932	294599
rs504675	t	c	-0.0219	0.0055	7.507e-05	--	2	45154689	294599
rs4970475	t	c	0.3049	0.077	7.509e-05	+?	1	27543805	59225
rs62498897	t	c	0.0407	0.0103	7.509e-05	++	8	21154620	294599
rs62056946	a	g	-0.0243	0.0061	7.51e-05	--	17	43798401	294599
rs112058117	t	g	-0.0243	0.0061	7.517e-05	--	17	44041562	294599
rs62057073	t	c	-0.0243	0.0061	7.518e-05	--	17	43861117	294599
rs61879927	t	g	-0.0215	0.0054	7.519e-05	--	11	31427469	294599
rs56003968	t	c	0.0258	0.0065	7.521e-05	++	8	11312337	294599
rs2616803	t	c	-0.0211	0.0053	7.522e-05	--	11	31331693	294599
rs1918794	a	t	0.0248	0.0063	7.527e-05	++	17	44224782	294599
rs79829416	a	g	-0.0422	0.0107	7.527e-05	+-	12	43379544	294599
rs4856554	a	g	0.0211	0.0053	7.528e-05	++	3	85022821	294542
rs2372069	a	g	0.041	0.0104	7.53e-05	++	3	65731547	294599
rs11079733	a	t	-0.0243	0.0061	7.537e-05	--	17	44269964	294599
rs57145260	d	i	0.0333	0.0084	7.538e-05	-+	1	198262678	294599
rs149642546	t	c	0.1018	0.0257	7.542e-05	-+	5	108756636	294599
rs62054412	a	g	-0.0243	0.0061	7.544e-05	--	17	43813002	294599
rs77924424	t	c	0.0243	0.0061	7.546e-05	++	17	44012915	294599
rs379174	a	g	0.0211	0.0053	7.548e-05	++	8	90862969	294599
rs16940671	t	c	-0.0247	0.0062	7.553e-05	--	17	43908151	294599
rs16940672	t	c	-0.0247	0.0062	7.553e-05	--	17	43908152	294599
rs113417378	a	g	0.0243	0.0061	7.555e-05	++	17	44270809	294599
rs114956606	a	c	0.0715	0.0181	7.556e-05	++	4	27012710	294599
rs201128097	d	i	-0.0243	0.0061	7.557e-05	--	17	43914979	294599
rs140320072	a	c	1.449	0.3661	7.561e-05	+?	13	61622161	59225
rs62062279	t	c	0.0243	0.0061	7.563e-05	++	17	44093964	294599
rs2106785	t	c	-0.0243	0.0061	7.565e-05	--	17	43919105	294599
rs11179803	t	g	0.0207	0.0052	7.569e-05	++	12	74181222	294599
rs59910171	c	g	-0.0301	0.0076	7.57e-05	--	8	10084576	294599
rs2106786	a	g	0.0243	0.0061	7.57e-05	++	17	43919096	294599
rs62054839	a	g	0.0243	0.0061	7.571e-05	++	17	43936804	294599
rs733969	a	g	-0.0243	0.0061	7.575e-05	--	17	44089727	294599
rs586208	a	g	-0.0215	0.0054	7.576e-05	--	11	31409998	294599
rs62062789	t	c	0.0243	0.0061	7.582e-05	++	17	44025033	294599
rs62054824	t	c	-0.0243	0.0061	7.585e-05	--	17	43929992	294599
rs7406872	t	c	0.1384	0.035	7.586e-05	+?	17	63732245	59124
rs111751251	t	c	-0.0243	0.0061	7.587e-05	--	17	44042951	294599
rs62062790	t	c	-0.0243	0.0061	7.589e-05	--	17	44025045	294599
rs62054825	a	g	-0.0243	0.0061	7.59e-05	--	17	43930033	294599
rs74891506	t	c	-0.0771	0.0195	7.59e-05	--	14	46475575	294599
rs34906420	a	g	0.0332	0.0084	7.59e-05	++	8	9194558	294599
rs17652036	a	g	-0.0243	0.0061	7.591e-05	--	17	44073027	294599
rs11045893	t	c	0.0262	0.0066	7.591e-05	++	12	21392819	280597
rs7785344	t	c	0.0207	0.0052	7.592e-05	++	7	96475554	294599
rs3736981	a	g	-0.0329	0.0083	7.594e-05	+-	1	198235869	294599
rs114210174	a	g	-0.0426	0.0108	7.6e-05	+-	12	43384066	294599
rs1529598	t	c	-0.0223	0.0056	7.602e-05	--	8	10751709	280655
rs3979424	a	g	-0.0215	0.0054	7.605e-05	--	11	31424751	294599
rs368873671	a	g	-0.0455	0.0115	7.605e-05	?-	12	43360643	235374
rs2906007	t	c	-0.0247	0.0063	7.607e-05	--	17	43684920	294599
rs111240522	a	g	-0.0243	0.0062	7.609e-05	--	17	44066874	294599
rs9453639	t	c	-0.1422	0.0359	7.61e-05	-?	6	66933538	59225
rs112003311	a	g	-0.0243	0.0061	7.611e-05	--	17	44042939	294599
rs28828176	a	c	0.0215	0.0054	7.615e-05	++	8	9663453	294599
rs62056789	a	c	0.0243	0.0061	7.617e-05	++	17	43975415	294599
rs62056790	a	g	-0.0243	0.0061	7.617e-05	--	17	43975417	294599
rs2021366	a	g	0.0227	0.0057	7.619e-05	++	6	30206991	294599
rs4729301	t	c	-0.0207	0.0052	7.62e-05	--	7	96470332	294599
rs115164755	t	g	-0.0967	0.0244	7.622e-05	--	3	80936799	294599
rs62061798	a	g	-0.0247	0.0062	7.624e-05	--	17	44173812	294599
rs4783627	t	c	0.027	0.0068	7.624e-05	++	16	68438207	294599
rs56146262	a	c	-0.0243	0.0061	7.624e-05	--	17	43931907	294599
rs200677372	a	c	0.0269	0.0068	7.625e-05	?+	18	53181676	235374
rs62054806	t	c	-0.0243	0.0061	7.632e-05	--	17	43915312	294599
rs55939347	d	i	0.0246	0.0062	7.634e-05	++	17	44013964	294599
rs13264007	a	g	0.0332	0.0084	7.64e-05	++	8	9194985	294599
rs79765413	t	c	0.0243	0.0061	7.64e-05	++	17	44022433	294599
rs1806159	t	c	-0.027	0.0068	7.641e-05	--	11	31836627	294599
rs73228972	a	g	-0.0902	0.0228	7.644e-05	--	21	45600828	294599
rs2167299	c	g	-0.0215	0.0054	7.648e-05	--	11	31419834	294599
rs2320391	t	c	-0.1705	0.0431	7.65e-05	-?	9	134727780	59225
rs2837021	a	g	-0.0254	0.0064	7.651e-05	--	21	40796623	294599
rs62062803	t	c	0.0243	0.0061	7.651e-05	++	17	44028183	294599
rs1965232	t	c	0.0215	0.0054	7.651e-05	++	11	31419496	294599
rs10052191	a	g	0.0211	0.0053	7.655e-05	++	5	163466332	294599
rs62061711	t	c	0.0246	0.0062	7.656e-05	++	17	44007764	294599
rs6959777	t	c	-0.0207	0.0052	7.656e-05	--	7	96463186	294499
rs73209249	a	g	0.0254	0.0064	7.657e-05	++	8	11313957	294599
rs74998289	t	g	0.0243	0.0061	7.658e-05	++	17	43913558	294599
rs11782823	a	c	-0.0211	0.0053	7.658e-05	--	8	11260385	294599
rs9267294	a	g	-0.0227	0.0057	7.659e-05	--	6	31458514	294599
rs13138561	a	g	-0.0215	0.0054	7.659e-05	--	4	181249594	294599
rs79050415	t	c	-0.8635	0.2183	7.66e-05	-?	20	60317679	59225
rs76344430	a	g	-0.0461	0.0117	7.661e-05	--	11	4647517	294599
rs17711154	t	c	-0.0203	0.0051	7.662e-05	--	6	125063042	280638
rs200924217	d	i	0.0246	0.0062	7.663e-05	++	17	44010463	294599
rs17690987	t	c	0.0243	0.0061	7.665e-05	++	17	43931626	294599
rs75104593	t	g	0.0243	0.0061	7.667e-05	++	17	43913557	294599
rs739643	t	c	0.0243	0.0061	7.669e-05	++	17	43946707	294599
rs78834738	a	g	-0.0243	0.0061	7.669e-05	--	17	44022434	294599
rs75010486	t	c	0.0243	0.0061	7.678e-05	++	17	44103825	294599
rs9680443	t	c	-0.0254	0.0064	7.683e-05	--	21	40809770	294599
rs78113772	a	g	0.0363	0.0092	7.685e-05	++	1	14796380	294599
rs6601415	a	c	0.0207	0.0052	7.687e-05	++	8	9976805	294599
rs113896715	t	c	0.0257	0.0065	7.69e-05	?+	17	44356746	235374
rs200104212	c	g	0.0257	0.0065	7.69e-05	?+	2	112256611	235374
rs4616118	t	c	-0.0207	0.0052	7.692e-05	--	12	74167773	294599
rs2205200	t	g	-0.0254	0.0064	7.692e-05	--	21	40810043	294599
rs757055	t	c	-0.0243	0.0061	7.693e-05	--	17	43946875	294599
rs12277314	a	g	0.0215	0.0054	7.693e-05	++	11	31420724	294599
rs11983783	t	c	-0.0207	0.0052	7.695e-05	--	7	96463812	294599
rs112275277	t	c	-0.0243	0.0061	7.703e-05	--	17	43981958	294599
rs7168212	a	g	0.1409	0.0356	7.703e-05	+?	15	47499309	59225
rs112746008	t	c	-0.0243	0.0061	7.704e-05	--	17	44126650	294599
rs1471712	a	g	-0.0207	0.0052	7.707e-05	--	11	47912150	294599
rs729482	t	c	-0.0215	0.0054	7.711e-05	--	16	31016970	294599
rs56971664	t	c	0.0242	0.0061	7.711e-05	++	17	43918613	294599
rs12150111	a	g	0.0242	0.0061	7.715e-05	++	17	44013938	285375
rs55874169	a	g	-0.0242	0.0061	7.716e-05	--	17	44014384	294599
rs113589236	a	g	-0.0243	0.0061	7.716e-05	--	17	43981795	294599
rs62058964	a	g	0.0242	0.0061	7.717e-05	++	17	43999406	294599
rs62056835	a	g	-0.0242	0.0061	7.717e-05	--	17	43988623	294599
rs35985138	t	c	-0.1396	0.0353	7.719e-05	-?	4	153098200	59225
rs55768605	a	c	-0.0242	0.0061	7.721e-05	--	17	43956734	294599
rs62055498	a	g	-0.0242	0.0061	7.722e-05	--	17	43953814	294599
rs12150195	t	c	0.0242	0.0061	7.723e-05	++	17	44014263	294599
rs12150460	t	g	-0.0242	0.0061	7.725e-05	--	17	44014137	294599
rs79857651	a	g	-0.0242	0.0061	7.729e-05	--	17	44013475	294599
rs17650417	t	g	-0.0242	0.0061	7.729e-05	--	17	44013103	294599
rs62061720	t	c	-0.0242	0.0061	7.729e-05	--	17	44013189	294599
rs17650381	t	c	0.0242	0.0061	7.729e-05	++	17	44013024	294599
rs1967981	c	g	0.0242	0.0061	7.73e-05	++	17	43999785	294599
rs1476127	a	g	-0.0242	0.0061	7.73e-05	--	17	43999793	294599
rs12772257	t	c	0.0223	0.0056	7.73e-05	++	10	22879837	294599
rs62061721	t	c	0.0242	0.0061	7.73e-05	++	17	44013346	294599
rs4605208	c	g	-0.0243	0.0061	7.731e-05	--	17	43794209	294599
rs55929431	a	g	-0.0242	0.0061	7.731e-05	--	17	44000202	294599
rs2516415	a	g	0.0227	0.0057	7.731e-05	++	6	31459742	294282
rs62056912	t	g	-0.0242	0.0061	7.731e-05	--	17	43784948	294599
rs8079501	a	t	0.0242	0.0061	7.732e-05	++	17	44000234	294599
rs62054857	a	g	-0.0242	0.0061	7.735e-05	--	17	43939936	294599
rs62055466	a	g	-0.0242	0.0061	7.737e-05	--	17	43942656	294599
rs386477048	t	g	-0.0249	0.0063	7.738e-05	?-	17	44245171	235374
rs578109777	t	c	0.0249	0.0063	7.738e-05	?+	17	44319369	235374
rs4841160	a	g	0.0215	0.0054	7.738e-05	++	8	9357821	294599
rs532077888	t	c	0.0249	0.0063	7.738e-05	?+	17	43682323	235374
rs141716100	d	i	-0.0249	0.0063	7.738e-05	?-	17	44316878	235374
rs4471725	t	g	-0.0249	0.0063	7.738e-05	?-	17	43683611	235374
rs113343751	c	g	0.0249	0.0063	7.738e-05	?+	17	44333532	235374
rs113965826	a	g	0.0249	0.0063	7.738e-05	?+	17	43696254	235374
rs4528616	t	g	0.0249	0.0063	7.738e-05	?+	17	43683597	235374
rs2668632	t	c	-0.0249	0.0063	7.738e-05	?-	17	44319366	235374
rs2732715	t	c	-0.0249	0.0063	7.738e-05	?-	17	44321527	235374
rs141650602	d	i	-0.0249	0.0063	7.738e-05	?-	17	44338640	235374
rs573336988	a	g	0.0249	0.0063	7.738e-05	?+	17	44326864	235374
rs35634348	d	i	0.0249	0.0063	7.738e-05	?+	17	44292021	235374
rs201825478	d	i	0.0244	0.0062	7.742e-05	++	17	43774408	294599
rs62055499	c	g	0.0242	0.0061	7.744e-05	++	17	43953991	294599
rs62055559	t	g	0.0242	0.0061	7.745e-05	++	17	43967138	294599
rs77875796	a	g	0.0246	0.0062	7.745e-05	++	17	44051612	294599
rs2055796	a	t	0.0242	0.0061	7.746e-05	++	17	43952191	294599
rs78729125	a	c	-0.0242	0.0061	7.747e-05	--	17	43970108	294599
rs12150229	a	g	0.0242	0.0061	7.749e-05	++	17	44015446	294599
rs977667	a	g	0.0207	0.0052	7.749e-05	++	15	47576655	294599
rs115962846	a	g	0.0406	0.0103	7.749e-05	++	2	58967058	294599
rs12150230	a	g	0.0242	0.0061	7.75e-05	++	17	44015464	294599
rs1940509	t	c	-0.0227	0.0057	7.751e-05	--	11	98998611	294599
rs17563965	a	g	0.0242	0.0061	7.752e-05	++	17	43990919	294599
rs72880607	t	c	-0.0712	0.018	7.752e-05	--	6	62493278	294599
rs55823844	a	g	-0.0242	0.0061	7.753e-05	--	17	43978320	294599
rs2516417	c	g	-0.0226	0.0057	7.753e-05	--	6	31459636	294599
rs142767245	d	i	-0.0246	0.0062	7.754e-05	--	17	44129997	294599
rs62063684	t	c	0.0246	0.0062	7.754e-05	++	17	44132269	294599
rs62063678	c	g	0.0246	0.0062	7.754e-05	++	17	44129949	294599
rs11179258	t	c	-0.2091	0.0529	7.755e-05	-?	12	72971875	59225
rs62056794	a	g	0.0242	0.0061	7.755e-05	++	17	43977049	294599
rs17565025	t	c	0.0242	0.0061	7.756e-05	++	17	44012463	294599
rs62056780	t	c	-0.0242	0.0061	7.757e-05	--	17	43973652	294599
rs55788678	t	c	-0.0242	0.0061	7.759e-05	--	17	43992233	294599
rs56042957	a	g	-0.0242	0.0061	7.76e-05	--	17	43992244	294599
rs73365952	a	t	0.0254	0.0064	7.762e-05	++	21	40791610	294599
rs531234794	d	i	-0.0245	0.0062	7.763e-05	?-	17	43814930	235374
rs113927637	a	g	0.0245	0.0062	7.763e-05	?+	17	43807911	235374
rs557104793	a	c	-0.0245	0.0062	7.763e-05	?-	17	44274985	235374
rs529177106	a	t	0.0245	0.0062	7.763e-05	?+	17	43666511	235374
rs543716852	t	c	0.0245	0.0062	7.763e-05	?+	17	43757776	235374
rs562098568	t	c	-0.0245	0.0062	7.763e-05	?-	17	43757777	235374
rs533085454	a	g	-0.0245	0.0062	7.763e-05	?-	17	43670018	235374
rs550841458	a	t	0.0245	0.0062	7.763e-05	?+	17	43714190	235374
rs549533582	d	i	-0.0245	0.0062	7.763e-05	?-	17	43991252	235374
rs576229248	t	c	0.0245	0.0062	7.763e-05	?+	17	43766497	235374
rs541886938	t	g	-0.0245	0.0062	7.763e-05	?-	17	43693538	235374
rs140012394	t	c	0.0245	0.0062	7.763e-05	?+	17	43671471	235374
rs542122120	d	i	-0.0245	0.0062	7.763e-05	?-	17	43989509	235374
rs576695524	t	g	0.0245	0.0062	7.763e-05	?+	17	43704310	235374
rs567752859	d	i	0.0245	0.0062	7.763e-05	?+	17	43991468	235374
rs571297820	a	g	0.0245	0.0062	7.763e-05	?+	17	43679132	235374
rs551502648	d	i	0.0245	0.0062	7.763e-05	?+	17	43989159	235374
rs542946828	d	i	-0.0245	0.0062	7.763e-05	?-	17	43811990	235374
rs62063857	a	g	0.0242	0.0061	7.763e-05	++	17	44076665	284708
rs556106195	a	g	0.0245	0.0062	7.763e-05	?+	17	43693341	235374
rs66619507	d	i	0.0245	0.0062	7.763e-05	?+	17	43989151	235374
rs557143084	d	i	-0.0245	0.0062	7.763e-05	?-	17	43819597	235374
rs539073154	a	c	0.0245	0.0062	7.763e-05	?+	17	44264717	235374
rs1815426	a	c	-0.2218	0.0561	7.764e-05	-?	9	126987618	59225
rs112995313	t	c	0.0242	0.0061	7.765e-05	++	17	43795768	294599
rs55711941	t	c	-0.0242	0.0061	7.767e-05	--	17	44040823	294599
rs112426355	a	g	4.5462	1.1505	7.767e-05	+?	14	71253992	59225
rs146983156	a	c	-0.0598	0.0151	7.768e-05	--	9	23033465	294599
rs12302437	t	c	-0.2091	0.0529	7.771e-05	-?	12	72974551	59225
rs112572874	a	g	0.0242	0.0061	7.774e-05	++	17	44072984	294599
rs143389796	a	g	1.799	0.4553	7.777e-05	+?	1	82071824	59225
rs113793114	a	g	-0.0242	0.0061	7.777e-05	--	17	44037079	294599
rs7165532	a	g	0.1507	0.0381	7.778e-05	+?	15	42329924	59225
rs56406462	t	c	0.0243	0.0062	7.779e-05	++	17	44119474	294599
rs277453	t	g	-0.0372	0.0094	7.779e-05	--	1	16828657	294599
rs56235592	t	c	0.025	0.0063	7.779e-05	++	8	11313208	294599
rs56166491	a	g	0.0242	0.0061	7.782e-05	++	17	44042221	294599
rs10161445	t	c	0.0207	0.0052	7.783e-05	++	12	74214901	294599
rs75686108	t	c	-0.0242	0.0061	7.785e-05	--	17	44022376	294599
rs241028	t	c	-0.0242	0.0061	7.785e-05	--	17	43735276	294599
rs12785325	a	c	-0.0227	0.0057	7.787e-05	--	11	98999121	294599
rs62064660	a	g	-0.0242	0.0061	7.788e-05	--	17	44078832	294599
rs17652449	c	g	-0.0242	0.0061	7.789e-05	--	17	44088937	294599
rs75676226	a	g	-0.0242	0.0061	7.79e-05	--	17	43947171	294599
rs28416808	t	c	-0.0242	0.0061	7.793e-05	--	17	44021218	294599
rs17572361	t	c	0.0242	0.0061	7.796e-05	++	17	44052009	294599
rs9709338	a	g	0.0242	0.0061	7.8e-05	++	17	44094871	294599
rs4484953	c	g	-0.0328	0.0083	7.801e-05	+-	1	198243412	294599
rs117124984	c	g	0.0246	0.0062	7.802e-05	++	17	44051588	294599
rs118087478	t	g	0.0246	0.0062	7.802e-05	++	17	44051589	294599
rs62062276	a	g	0.0242	0.0061	7.805e-05	++	17	44093627	294599
rs62063800	t	c	-0.0242	0.0061	7.805e-05	--	17	44069198	294599
rs2920983	c	g	0.0207	0.0052	7.807e-05	++	8	8268063	294599
rs62055547	t	c	-0.0242	0.0061	7.807e-05	--	17	43964755	294599
rs11918939	t	c	-0.0426	0.0108	7.808e-05	--	3	35837862	294599
rs144625333	a	t	-0.0731	0.0185	7.808e-05	--	6	63025115	294599
rs12365183	t	c	-0.0227	0.0057	7.809e-05	--	11	98999681	294488
rs17572613	a	g	0.0242	0.0061	7.809e-05	++	17	44058004	294599
rs62063784	a	g	0.0242	0.0061	7.81e-05	++	17	44059775	294599
rs62062797	t	g	0.0242	0.0061	7.813e-05	++	17	44027366	294599
rs76324150	t	c	-0.0242	0.0061	7.816e-05	--	17	43973233	294599
rs62063786	a	g	-0.0242	0.0061	7.816e-05	--	17	44061023	285444
rs62062795	t	c	-0.0242	0.0061	7.817e-05	--	17	44027090	294599
rs76632685	a	t	0.0242	0.0061	7.817e-05	++	17	43974477	294599
rs12370842	a	g	-0.0262	0.0066	7.817e-05	--	12	21393586	280636
rs62063783	t	c	-0.0242	0.0061	7.817e-05	--	17	44059215	294599
rs1032330	a	t	-0.2085	0.0528	7.818e-05	-?	12	72963255	59225
rs191524521	a	g	-0.9942	0.2517	7.818e-05	-?	11	6480657	59225
rs56234850	a	g	-0.0242	0.0061	7.818e-05	--	17	44060248	294599
rs62062798	a	g	0.0242	0.0061	7.819e-05	++	17	44027383	294599
rs62062800	a	g	0.0242	0.0061	7.819e-05	++	17	44027753	294599
rs7620036	a	g	-0.0234	0.0059	7.819e-05	--	3	117700866	294599
rs62062796	a	g	-0.0242	0.0061	7.82e-05	--	17	44027316	294599
rs2074879	t	c	0.0211	0.0053	7.822e-05	-+	19	13372589	294515
rs150239942	t	c	0.0819	0.0207	7.824e-05	-+	14	71606709	294599
rs199457	t	c	-0.0254	0.0064	7.827e-05	--	17	44795469	294599
rs9265864	t	c	-0.0223	0.0056	7.831e-05	+-	6	31312747	294599
rs2532233	t	c	-0.0242	0.0061	7.831e-05	--	17	44273218	294599
rs2462336	t	c	0.0293	0.0074	7.831e-05	++	7	101365461	294599
rs1446169	t	c	0.0207	0.0052	7.832e-05	++	11	25082947	294599
rs62060837	t	g	0.0246	0.0062	7.833e-05	++	17	44152760	294599
rs62062791	a	g	-0.0242	0.0061	7.833e-05	--	17	44025273	294599
rs73498078	t	c	-2.0857	0.5281	7.835e-05	-?	11	62239091	59225
rs113520245	t	c	-0.0242	0.0061	7.835e-05	--	17	44033132	294599
rs56180212	a	g	0.0242	0.0061	7.838e-05	++	17	43960911	294599
rs62060834	a	t	0.0246	0.0062	7.841e-05	++	17	44151697	294599
rs17206294	a	c	-0.0233	0.0059	7.843e-05	?-	6	32674835	235374
rs62140788	c	g	-0.0273	0.0069	7.846e-05	--	2	58685657	294599
rs7835558	t	c	-0.1406	0.0356	7.846e-05	-?	8	87958064	45263
rs7960384	a	g	0.0262	0.0066	7.847e-05	++	12	21395908	280617
rs1330715	t	c	0.0211	0.0053	7.853e-05	++	11	31289597	294599
rs11045892	a	g	0.0262	0.0066	7.856e-05	++	12	21392794	280632
rs1389498	t	c	0.2109	0.0534	7.86e-05	+?	12	72921524	59225
rs56294117	a	g	-0.0242	0.0061	7.861e-05	--	17	44042783	294599
rs6983332	t	c	0.0207	0.0052	7.864e-05	++	8	9977918	289685
rs17470166	a	g	0.1846	0.0468	7.871e-05	+?	9	134730637	59225
rs62061818	c	g	0.0246	0.0062	7.872e-05	++	17	44182917	294599
rs4383188	t	c	0.0246	0.0062	7.872e-05	++	17	44197603	294599
rs10037808	a	g	-0.0254	0.0064	7.872e-05	--	5	103791759	294599
rs6507425	c	g	-0.034	0.0086	7.877e-05	--	18	39186189	294599
rs117155968	a	g	-0.0719	0.0182	7.879e-05	+-	14	90039432	294599
rs11361169	d	i	-0.1474	0.0373	7.881e-05	-?	16	49299753	59225
rs4565864	a	g	0.0226	0.0057	7.882e-05	++	11	99001173	294599
rs12298495	t	g	-0.2086	0.0528	7.883e-05	-?	12	72972081	58701
rs7960688	c	g	-0.0262	0.0066	7.889e-05	--	12	21395869	294599
rs150461998	t	c	-0.6954	0.1762	7.892e-05	-?	1	27661952	59225
rs12829704	a	g	-0.0262	0.0066	7.898e-05	--	12	21388621	294481
rs11179791	t	c	-0.0207	0.0052	7.899e-05	--	12	74170886	294599
rs80209523	t	g	-0.0246	0.0062	7.9e-05	--	17	43933830	294599
rs10879582	c	g	0.0207	0.0052	7.906e-05	++	12	73699800	294599
rs6824434	t	c	0.076	0.0193	7.909e-05	++	4	147067496	294599
rs10502772	a	g	-0.034	0.0086	7.911e-05	--	18	39184096	280633
rs11774015	t	c	0.023	0.0058	7.912e-05	++	8	8902222	294599
rs2316953	a	g	-0.0242	0.0061	7.912e-05	--	17	44140341	294599
rs113545830	a	g	-0.0265	0.0067	7.917e-05	--	16	68649084	294599
rs143766796	c	g	-0.1118	0.0283	7.919e-05	+-	8	13280006	294599
rs1927245	a	c	-0.0328	0.0083	7.919e-05	+-	1	198237441	294599
rs55773124	a	c	0.0262	0.0066	7.92e-05	++	12	21397957	294599
rs2841450	a	g	0.0296	0.0075	7.925e-05	?+	9	88013422	235374
rs10922394	a	g	0.0328	0.0083	7.932e-05	-+	1	198238464	294534
rs11164420	t	c	-0.0221	0.0056	7.933e-05	?-	1	102689526	235374
rs72885966	a	g	-0.0254	0.0064	7.935e-05	--	2	172430631	294599
rs112480703	t	c	0.0246	0.0062	7.936e-05	++	17	44189799	294599
rs61667602	t	c	0.0242	0.0061	7.942e-05	++	17	43785349	294599
rs200473554	d	i	-0.0644	0.0163	7.943e-05	--	22	31375013	294599
rs78929339	a	g	0.0246	0.0062	7.946e-05	++	17	44189910	294599
rs12024826	t	g	-0.0328	0.0083	7.951e-05	+-	1	198233981	294599
rs10237451	a	g	-0.0207	0.0052	7.959e-05	--	7	122675962	294599
rs6601288	a	t	0.0226	0.0057	7.959e-05	++	8	8943430	294599
rs7627393	a	g	0.0234	0.0059	7.962e-05	++	3	117700733	294599
rs8034147	t	c	0.0207	0.0052	7.967e-05	++	15	47519079	294599
rs942156	a	g	-0.0285	0.0072	7.973e-05	--	9	10394910	294599
rs79287122	a	t	-0.0288	0.0073	7.973e-05	?-	13	29169436	235374
rs11786541	t	g	-0.0203	0.0051	7.974e-05	--	8	9789549	294599
rs885914	a	c	-0.0226	0.0057	7.975e-05	--	6	30202767	278123
rs2524221	c	g	-0.0218	0.0055	7.976e-05	--	6	30519851	294599
rs7047055	t	c	0.1373	0.0348	7.976e-05	+?	9	134799366	59161
rs4281987	a	g	-0.0257	0.0065	7.983e-05	--	21	40817749	294599
rs71488077	t	c	-0.0985	0.025	7.984e-05	+-	10	102703176	294599
rs146757834	c	g	-0.06	0.0152	7.986e-05	--	9	23048816	294599
rs2616809	a	g	-0.0211	0.0053	7.989e-05	--	11	31329938	294599
rs73399010	a	g	0.1475	0.0374	7.997e-05	+?	15	47549084	59225
rs2844713	a	g	0.0218	0.0055	7.997e-05	++	6	30519258	294546
rs1313768	t	c	0.1397	0.0354	7.998e-05	+?	4	3054017	58886
rs9261481	t	c	0.0246	0.0062	7.999e-05	++	6	30108111	294599
rs139654505	d	i	0.0213	0.0054	7.999e-05	?+	16	31070782	235374
rs9261454	a	g	0.025	0.0063	8.001e-05	++	6	30099951	294599
rs2529239	t	c	0.0293	0.0074	8.004e-05	++	7	101367074	294599
rs113089855	d	i	0.0246	0.0062	8.005e-05	++	17	44256811	294599
rs35429538	t	g	0.0327	0.0083	8.007e-05	++	10	1443088	294599
rs62063781	t	g	-0.0242	0.0061	8.008e-05	--	17	44058691	294599
rs3013696	t	g	0.0207	0.0052	8.01e-05	-+	6	120657878	294599
rs2844714	a	g	-0.0218	0.0055	8.011e-05	--	6	30518619	285455
rs2844715	c	g	0.0218	0.0055	8.012e-05	++	6	30516353	240186
rs77166967	t	g	0.1018	0.0258	8.013e-05	++	10	11251856	294599
rs35697449	t	c	0.0234	0.0059	8.015e-05	++	8	11822903	294599
rs36093473	d	i	0.0211	0.0053	8.019e-05	-+	8	142919899	294599
rs12770214	c	g	0.0218	0.0055	8.019e-05	++	10	22871123	294599
rs10903332	t	g	0.0219	0.0055	8.02e-05	++	8	10771222	294599
rs2077618	a	g	0.1697	0.043	8.021e-05	+?	9	134726170	59225
rs117671739	t	c	-0.0442	0.0112	8.022e-05	--	9	27915612	294599
rs12081363	a	g	0.0348	0.0088	8.031e-05	-+	1	198270447	294599
rs12909443	a	g	-0.0207	0.0052	8.035e-05	--	15	47524423	294599
rs2590728	a	t	-0.032	0.0081	8.044e-05	--	17	35592617	294599
rs112409835	t	c	0.0957	0.0243	8.046e-05	++	1	14958281	294599
rs12455423	a	t	-0.1802	0.0457	8.047e-05	-?	18	73294143	59225
rs895253	a	g	-0.023	0.0058	8.059e-05	--	8	8898704	294599
rs79255364	t	c	2.706	0.6863	8.06e-05	+?	17	28551721	59225
rs61276368	a	g	-0.0784	0.0199	8.063e-05	--	12	53667336	294599
rs71491383	a	g	0.0327	0.0083	8.064e-05	++	10	1442391	294599
rs200791233	d	i	-0.0246	0.0062	8.066e-05	--	17	44137009	294599
rs1490069	a	c	-0.0238	0.006	8.067e-05	--	3	176445944	294599
rs13259398	a	t	-0.0214	0.0054	8.068e-05	--	8	9659935	294599
rs62054833	t	c	0.0242	0.0061	8.068e-05	++	17	43933673	294599
rs183813530	t	c	-0.0966	0.0245	8.08e-05	+-	6	135175885	294599
rs56306380	a	g	-0.0242	0.0061	8.08e-05	--	17	43978306	294599
rs55942528	a	g	0.0242	0.0061	8.083e-05	++	17	43932028	294599
rs62285731	c	g	0.0238	0.006	8.083e-05	++	3	176451137	294599
rs62285730	a	c	0.0238	0.006	8.084e-05	++	3	176451046	294599
rs7301560	t	c	0.0207	0.0052	8.085e-05	++	12	74188828	294599
rs2987404	t	c	-0.1696	0.043	8.086e-05	-?	9	134726052	59225
rs62285729	t	c	0.0238	0.006	8.086e-05	++	3	176447219	294599
rs12313140	t	c	0.0207	0.0052	8.086e-05	++	12	74182264	294599
rs118167496	c	g	-0.0711	0.018	8.089e-05	--	14	46391370	294599
rs8341	t	c	0.0214	0.0054	8.09e-05	++	10	22825133	294599
rs12489251	t	c	0.0238	0.006	8.092e-05	++	3	176444421	294599
rs62062271	t	c	0.0242	0.0061	8.097e-05	++	17	44091988	294599
rs7919199	a	g	-0.1512	0.0384	8.102e-05	-?	10	28784194	59225
rs150204622	d	i	-0.021	0.0053	8.104e-05	+-	11	25151523	294599
rs11179261	a	c	-0.2084	0.0529	8.104e-05	-?	12	72974653	59225
rs1906995	t	g	0.0238	0.006	8.105e-05	++	3	176438209	294599
rs144521266	t	c	-0.0986	0.025	8.106e-05	--	10	11239599	294599
rs58879558	t	c	0.0242	0.0061	8.106e-05	++	17	44095467	294599
rs149102994	a	g	1.2423	0.3152	8.107e-05	+?	10	94739467	59225
rs76563578	c	g	0.0242	0.0061	8.112e-05	++	17	43933879	294599
rs62054835	a	c	0.0242	0.0061	8.112e-05	++	17	43934672	294599
rs2316769	a	g	0.0242	0.0061	8.113e-05	++	17	43930798	294599
rs113973493	a	g	-0.0727	0.0184	8.115e-05	--	14	46421991	294599
rs2873268	a	g	-0.0242	0.0061	8.115e-05	--	17	43930955	294599
rs62054840	a	g	-0.0242	0.0061	8.117e-05	--	17	43936812	294599
rs79589869	a	c	-0.0242	0.0061	8.118e-05	--	17	43930238	294599
rs111962225	c	g	-0.0242	0.0061	8.119e-05	--	17	43934016	294599
rs62054834	t	c	0.0242	0.0061	8.12e-05	++	17	43934314	294599
rs4340365	t	c	-0.0242	0.0061	8.12e-05	--	17	43930980	294599
rs113093579	t	g	0.0242	0.0061	8.122e-05	++	17	43934116	294599
rs2205201	t	c	0.0253	0.0064	8.127e-05	++	21	40810988	294599
rs56254732	t	c	-0.0242	0.0061	8.128e-05	--	17	43932049	294599
rs2873269	t	c	-0.0242	0.0061	8.129e-05	--	17	43931122	294599
rs56288604	a	g	0.0242	0.0061	8.131e-05	++	17	43931380	294599
rs10109886	a	g	-0.023	0.0058	8.134e-05	--	8	8680558	294599
rs2837024	t	g	-0.0253	0.0064	8.136e-05	--	21	40798847	294599
rs62055478	t	c	-0.0242	0.0061	8.14e-05	--	17	43945938	294599
rs2837023	t	c	-0.0253	0.0064	8.146e-05	--	21	40798237	294599
rs11775088	t	c	-0.0207	0.0053	8.148e-05	--	8	9778671	294599
rs12665339	a	g	-0.0288	0.0073	8.148e-05	--	6	30601232	294530
rs17705193	a	t	-0.0214	0.0054	8.15e-05	--	11	31426544	294599
rs11250152	t	g	0.0211	0.0053	8.152e-05	++	8	11454200	294599
rs11249939	a	g	-0.0214	0.0054	8.155e-05	--	8	9556500	294599
rs2957296	a	t	-0.0254	0.0065	8.16e-05	--	17	44291734	294599
rs12477242	c	g	-0.0218	0.0055	8.161e-05	--	2	58452792	294599
rs7296349	c	g	0.2082	0.0529	8.161e-05	+?	12	72973278	59225
rs2395039	t	c	0.0226	0.0057	8.162e-05	++	6	31460518	294599
rs2410128	t	c	0.0249	0.0063	8.163e-05	++	21	40805517	294599
rs11785499	c	g	0.021	0.0053	8.164e-05	++	8	11268542	294599
rs199516535	d	i	0.0774	0.0197	8.165e-05	-+	22	32012878	294599
rs1807570	t	c	-0.0207	0.0052	8.167e-05	+-	22	43319558	294599
rs2248315	a	t	-0.0203	0.0051	8.169e-05	--	8	11397086	294599
rs113130019	t	c	-0.026	0.0066	8.169e-05	?-	17	44357172	235374
rs78822972	t	g	-0.0421	0.0107	8.172e-05	--	11	4603225	294599
rs113856644	a	g	-0.0242	0.0061	8.175e-05	--	17	43932277	294599
rs11031378	a	g	-0.0214	0.0054	8.176e-05	--	11	31431189	294599
rs62063782	t	g	-0.0242	0.0061	8.177e-05	--	17	44058716	294599
rs11376712	d	i	0.0323	0.0082	8.181e-05	?+	16	65823276	235374
rs62055516	t	c	0.0242	0.0061	8.187e-05	++	17	43956390	294599
rs56323304	t	c	-0.0242	0.0061	8.188e-05	--	17	43932129	294599
rs10238770	a	c	0.0206	0.0052	8.189e-05	++	7	122693820	294599
rs28893806	t	g	-0.0253	0.0064	8.189e-05	--	5	103992967	294599
rs11785520	t	c	-0.021	0.0053	8.189e-05	--	8	11268560	294599
rs55746658	t	c	0.0247	0.0063	8.19e-05	++	17	44034575	294599
rs74863825	t	c	-0.0242	0.0061	8.191e-05	--	17	43963120	294599
rs55996701	a	g	0.0331	0.0084	8.191e-05	++	16	65795838	294599
rs2054345	t	c	-0.0327	0.0083	8.196e-05	--	8	9199305	294599
rs113756354	a	g	0.0245	0.0062	8.196e-05	++	17	44013483	294599
rs80296410	a	g	-0.0256	0.0065	8.201e-05	?-	17	44357198	235374
rs34669720	a	g	0.0288	0.0073	8.203e-05	++	4	73798467	294599
rs8044962	a	g	-0.0331	0.0084	8.203e-05	--	16	65795203	294403
rs11505953	t	c	-0.0206	0.0052	8.204e-05	--	7	122678838	294599
rs4841563	t	g	0.0214	0.0054	8.206e-05	++	8	11425081	294599
rs1991556	a	g	-0.0245	0.0062	8.206e-05	--	17	44083402	294477
rs11179259	a	c	-0.2082	0.0529	8.206e-05	-?	12	72971879	59225
rs79290980	t	c	0.0242	0.0061	8.209e-05	++	17	43985662	294599
rs113954590	t	c	3.6553	0.9282	8.209e-05	+?	14	34147680	59225
rs62056809	a	g	0.0242	0.0061	8.211e-05	++	17	43984669	294599
rs1467968	t	c	-0.0242	0.0061	8.213e-05	--	17	43986396	294599
rs74509629	t	c	-0.0242	0.0061	8.213e-05	--	17	43985597	294599
rs62056779	a	c	-0.0242	0.0061	8.214e-05	--	17	43971937	294599
rs62056811	t	c	-0.0242	0.0061	8.215e-05	--	17	43985247	294599
rs2668668	t	g	0.0245	0.0062	8.215e-05	++	17	44284641	294599
rs79492906	t	c	-0.0242	0.0061	8.218e-05	--	17	43984864	294599
rs750952	t	c	0.021	0.0053	8.218e-05	++	16	31093954	294599
rs62056810	t	c	0.0242	0.0061	8.22e-05	++	17	43984672	294599
rs7502888	c	g	-0.0242	0.0061	8.22e-05	--	17	43986992	294599
rs2316771	t	c	0.0242	0.0061	8.221e-05	++	17	43945931	294599
rs2316774	t	c	0.0242	0.0061	8.222e-05	++	17	43946642	294599
rs62056812	a	g	-0.0242	0.0061	8.223e-05	--	17	43987154	294599
rs739642	a	c	-0.0242	0.0061	8.223e-05	--	17	43946838	294599
rs1078830	t	c	0.0242	0.0061	8.223e-05	++	17	43946112	294599
rs2316773	t	c	-0.0242	0.0061	8.223e-05	--	17	43946536	294599
rs62056808	t	c	0.0242	0.0061	8.223e-05	++	17	43984646	294599
rs62054831	t	c	-0.0242	0.0061	8.225e-05	--	17	43932381	294599
rs111447859	t	c	0.0242	0.0061	8.225e-05	++	17	43987184	294599
rs62056807	c	g	-0.0242	0.0061	8.225e-05	--	17	43984253	294599
rs1467966	t	c	-0.0242	0.0061	8.225e-05	--	17	43984399	285438
rs62056806	a	g	0.0242	0.0061	8.227e-05	++	17	43983801	294599
rs11045597	t	c	-0.0222	0.0056	8.227e-05	--	12	21068699	294599
rs202043339	d	i	0.0421	0.0107	8.227e-05	++	11	4604743	294599
rs117576877	t	c	0.0586	0.0149	8.228e-05	++	7	3804003	294599
rs62056805	a	g	-0.0242	0.0061	8.229e-05	--	17	43983363	294599
rs11854822	a	g	0.1472	0.0374	8.23e-05	+?	15	47545932	59225
rs74573628	t	c	0.0242	0.0061	8.23e-05	++	17	43982961	294599
rs75617973	t	c	0.0242	0.0061	8.23e-05	++	17	43983159	294599
rs77084869	a	g	0.0242	0.0061	8.231e-05	++	17	43982903	294599
rs62056804	t	c	-0.0242	0.0061	8.232e-05	--	17	43982286	294599
rs549226896	a	g	0.0252	0.0064	8.233e-05	?+	17	43668815	235374
rs2532387	t	g	-0.0252	0.0064	8.233e-05	?-	17	44313522	235374
rs62056803	a	g	0.0242	0.0061	8.233e-05	++	17	43982159	294599
rs2532276	a	c	-0.0242	0.0061	8.233e-05	--	17	44246624	294599
rs7941347	a	g	0.0214	0.0054	8.234e-05	++	11	31428202	246825
rs62055470	a	g	0.0242	0.0061	8.236e-05	++	17	43943657	294599
rs2082068	t	c	-0.0242	0.0061	8.236e-05	--	17	43979971	294599
rs12704886	t	c	0.0206	0.0052	8.237e-05	++	7	96467982	294599
rs62055469	a	c	0.0242	0.0061	8.237e-05	++	17	43943655	294599
rs183136078	t	g	0.8534	0.2168	8.239e-05	+?	19	12260171	59225
rs56136075	a	c	-0.0242	0.0061	8.244e-05	--	17	43936298	294599
rs11781637	a	g	-0.021	0.0053	8.248e-05	--	8	11214972	280642
rs1053454	a	c	0.021	0.0053	8.248e-05	++	10	22826093	280656
rs55711631	t	c	0.0242	0.0061	8.248e-05	++	17	43958431	294599
rs62056773	a	g	0.0242	0.0061	8.248e-05	++	17	43969833	294599
rs73181779	t	g	-0.0237	0.006	8.249e-05	--	3	176451557	294599
rs6484503	t	g	-0.0214	0.0054	8.25e-05	--	11	31424603	280620
rs28439143	a	g	-0.0242	0.0061	8.251e-05	--	17	43987723	294599
rs62055546	a	c	0.0242	0.0061	8.255e-05	++	17	43964567	294599
rs112836774	t	c	0.0242	0.0062	8.255e-05	++	17	44084002	294599
rs61239537	t	g	0.0214	0.0054	8.257e-05	++	16	31012813	294599
rs885915	t	c	0.0226	0.0057	8.26e-05	++	6	30202715	284977
rs77926909	t	c	0.0241	0.0061	8.261e-05	++	17	43994252	294599
rs12663834	a	c	-0.0206	0.0052	8.261e-05	--	6	125053676	294599
rs147167898	t	g	5.62	1.4276	8.262e-05	+?	11	4182762	59225
rs62055475	t	c	0.0241	0.0061	8.264e-05	++	17	43945106	294599
rs62055463	a	g	0.0241	0.0061	8.264e-05	++	17	43941491	294599
rs2157097	t	c	0.1404	0.0357	8.264e-05	+?	4	3032528	59225
rs2929454	a	c	0.0202	0.0051	8.264e-05	++	8	9083854	294599
rs2158072	t	c	0.0241	0.0061	8.265e-05	++	17	43950195	294599
rs55673340	t	c	-0.0241	0.0061	8.265e-05	--	17	43948733	294599
rs12150516	t	c	-0.0241	0.0061	8.266e-05	--	17	43944519	294599
rs56036719	t	c	-0.0241	0.0061	8.266e-05	--	17	43943974	294599
rs62055488	t	c	-0.0241	0.0061	8.266e-05	--	17	43950394	294599
rs12150223	t	c	0.0241	0.0061	8.266e-05	++	17	43944204	294599
rs62055471	t	c	0.0241	0.0061	8.266e-05	++	17	43943755	294599
rs56327054	c	g	-0.0241	0.0061	8.266e-05	--	17	43943957	294599
rs62055486	t	g	0.0241	0.0061	8.266e-05	++	17	43949092	294599
rs2106784	t	c	-0.0241	0.0061	8.267e-05	--	17	43949892	294599
rs2696607	a	g	-0.0248	0.0063	8.268e-05	?-	17	44319167	235374
rs642185	t	c	0.0248	0.0063	8.268e-05	?+	17	43690637	235374
rs192252295	t	c	0.0248	0.0063	8.268e-05	?+	17	43702296	235374
rs2253488	c	g	-0.0248	0.0063	8.268e-05	?-	17	44304910	235374
rs5875234	d	i	-0.0248	0.0063	8.268e-05	?-	6	30098259	235374
rs532515341	a	g	0.0248	0.0063	8.268e-05	?+	17	43669879	235374
rs547862429	a	g	-0.0248	0.0063	8.268e-05	?-	17	44305026	235374
rs532787183	d	i	-0.0248	0.0063	8.268e-05	?-	17	43758116	235374
rs62070944	a	t	-0.0248	0.0063	8.268e-05	?-	17	44304298	235374
rs569817232	a	g	0.0248	0.0063	8.268e-05	?+	17	44310101	235374
rs62055483	t	c	-0.0241	0.0061	8.268e-05	--	17	43948040	294599
rs561060735	t	c	0.0248	0.0063	8.268e-05	?+	17	44304490	235374
rs75911589	a	c	-0.0248	0.0063	8.268e-05	?-	17	44183002	235374
rs368983412	d	i	-0.0248	0.0063	8.268e-05	?-	17	44284877	235374
rs560265250	d	i	0.0248	0.0063	8.268e-05	?+	17	43779031	235374
rs12694730	a	c	0.021	0.0053	8.268e-05	++	2	228321020	294599
rs546360771	a	c	-0.0248	0.0063	8.268e-05	?-	17	44313950	235374
rs537757858	t	c	-0.0248	0.0063	8.268e-05	?-	17	44284420	235374
rs62055464	t	g	0.0241	0.0061	8.268e-05	++	17	43941858	294599
rs79406732	t	c	-0.0241	0.0061	8.268e-05	--	17	43940497	294599
rs542509380	t	c	0.0248	0.0063	8.268e-05	?+	17	44298209	235374
rs2583669	c	g	0.0268	0.0068	8.268e-05	++	8	20683972	294599
rs113138968	t	c	-0.0248	0.0063	8.268e-05	?-	17	44314261	235374
rs62054858	t	c	0.0241	0.0061	8.268e-05	++	17	43940188	294599
rs573428524	t	c	0.0248	0.0063	8.268e-05	?+	17	44314342	235374
rs541941751	d	i	-0.0248	0.0063	8.268e-05	?-	17	43707838	235374
rs572193192	t	c	0.0248	0.0063	8.268e-05	?+	17	44304203	235374
rs62055468	a	c	0.0241	0.0061	8.268e-05	++	17	43943000	294599
rs191247549	c	g	-0.0248	0.0063	8.268e-05	?-	17	44326105	235374
rs430789	a	g	0.0248	0.0063	8.268e-05	?+	17	44295157	235374
rs2532413	a	c	-0.0248	0.0063	8.268e-05	?-	17	44294983	235374
rs572320710	a	g	0.0248	0.0063	8.268e-05	?+	17	44298178	235374
rs368557302	a	g	-0.0248	0.0063	8.268e-05	?-	17	44303525	235374
rs75690239	t	c	-0.0241	0.0061	8.269e-05	--	17	43941710	294599
rs62055558	a	g	0.0241	0.0061	8.269e-05	++	17	43966955	294599
rs55646970	a	g	0.0241	0.0061	8.269e-05	++	17	43938796	294599
rs62055465	a	t	-0.0241	0.0061	8.269e-05	--	17	43942046	294599
rs78238042	a	g	-0.0241	0.0061	8.269e-05	--	17	43948159	294599
rs62055467	t	c	0.0241	0.0061	8.269e-05	++	17	43942820	294599
rs55673092	a	g	-0.0241	0.0061	8.269e-05	--	17	43938882	294599
rs76329216	a	g	-0.0241	0.0061	8.269e-05	--	17	43938499	294599
rs78637438	a	g	-0.0241	0.0061	8.269e-05	--	17	43945855	294599
rs56347602	t	c	0.0241	0.0061	8.27e-05	++	17	43939255	294599
rs74872829	a	g	0.0241	0.0061	8.27e-05	++	17	43938394	294599
rs62055462	a	c	0.0241	0.0061	8.27e-05	++	17	43941476	294599
rs77652965	c	g	0.0241	0.0061	8.27e-05	++	17	43941608	294599
rs62054859	a	g	-0.0241	0.0061	8.271e-05	--	17	43940685	294599
rs62054846	a	g	0.0241	0.0061	8.271e-05	++	17	43938634	294599
rs62055461	t	c	-0.0241	0.0061	8.271e-05	--	17	43941350	294599
rs56249780	t	c	-0.0241	0.0061	8.272e-05	--	17	43957328	294599
rs75945623	t	c	-0.0241	0.0061	8.272e-05	--	17	43937505	294599
rs77489223	t	c	-0.0241	0.0061	8.272e-05	--	17	43937736	294599
rs62055460	c	g	-0.0241	0.0061	8.272e-05	--	17	43940825	294599
rs55888391	a	g	0.0241	0.0061	8.272e-05	++	17	43938107	294599
rs55653657	a	g	0.0241	0.0061	8.272e-05	++	17	43956778	294599
rs76627340	a	g	-0.0241	0.0061	8.272e-05	--	17	43937460	294599
rs56364632	t	c	0.0241	0.0061	8.273e-05	++	17	43956642	294599
rs62054841	a	g	-0.0241	0.0061	8.273e-05	--	17	43937104	294599
rs55905252	a	c	-0.0241	0.0061	8.273e-05	--	17	43955365	294599
rs62055517	t	c	-0.0241	0.0061	8.273e-05	--	17	43956425	294599
rs62055518	a	c	0.0241	0.0061	8.273e-05	++	17	43956505	294599
rs56101773	t	c	0.0241	0.0061	8.273e-05	++	17	43957269	294599
rs79889833	a	g	0.0241	0.0061	8.273e-05	++	17	43937633	294599
rs34416056	t	g	0.0241	0.0061	8.274e-05	++	17	43951220	294599
rs62054844	t	g	0.0241	0.0061	8.274e-05	++	17	43937333	294599
rs113414067	t	c	0.0241	0.0061	8.274e-05	++	17	43955093	294599
rs55894109	t	c	-0.0241	0.0061	8.274e-05	--	17	43957221	294599
rs916793	a	g	-0.0241	0.0061	8.275e-05	--	17	43954686	294599
rs56343551	t	g	-0.0241	0.0061	8.275e-05	--	17	43959092	294599
rs10445336	a	g	0.0241	0.0061	8.275e-05	++	17	43934948	294599
rs4441322	a	g	0.0241	0.0061	8.275e-05	++	17	43955030	294599
rs55886302	a	g	0.0241	0.0061	8.275e-05	++	17	43936011	294599
rs62055491	t	c	0.0241	0.0061	8.275e-05	++	17	43951120	294599
rs10445369	a	g	0.0241	0.0061	8.276e-05	++	17	43934776	294599
rs55996632	t	c	-0.0241	0.0061	8.276e-05	--	17	43935888	294599
rs17691508	c	g	0.0241	0.0061	8.276e-05	++	17	43968463	294599
rs62055552	a	g	0.0241	0.0061	8.276e-05	++	17	43965955	294599
rs10445370	a	g	-0.0241	0.0061	8.276e-05	--	17	43935118	294599
rs17691466	a	g	0.0241	0.0061	8.277e-05	++	17	43968219	294599
rs62055551	c	g	0.0241	0.0061	8.277e-05	++	17	43965687	294599
rs17770337	t	g	-0.0241	0.0061	8.277e-05	--	17	43969779	294599
rs62055494	t	c	-0.0241	0.0061	8.277e-05	--	17	43953016	294599
rs55943606	a	g	0.0241	0.0061	8.277e-05	++	17	43968874	294599
rs62055550	a	g	-0.0241	0.0061	8.277e-05	--	17	43965680	294599
rs62055502	a	g	-0.0241	0.0061	8.277e-05	--	17	43954284	294599
rs10445334	t	g	0.0241	0.0061	8.277e-05	++	17	43934826	294599
rs62055500	a	g	-0.0241	0.0061	8.277e-05	--	17	43954134	294599
rs62055501	a	g	-0.0241	0.0061	8.278e-05	--	17	43954227	294599
rs62055493	t	c	0.0241	0.0061	8.278e-05	++	17	43952944	294599
rs62056802	a	g	0.0241	0.0061	8.278e-05	++	17	43980762	294599
rs62055495	a	c	0.0241	0.0061	8.278e-05	++	17	43953043	294599
rs62055556	t	c	0.0241	0.0061	8.278e-05	++	17	43966749	294599
rs76594404	c	g	-0.0241	0.0061	8.278e-05	--	17	43971457	294599
rs80348388	a	t	0.0241	0.0061	8.278e-05	++	17	43952634	294599
rs62055549	c	g	-0.0241	0.0061	8.278e-05	--	17	43965595	294599
rs113327263	t	c	0.0241	0.0061	8.278e-05	++	17	43965063	294599
rs55895732	t	c	0.0241	0.0061	8.278e-05	++	17	43968937	294599
rs72874193	t	c	0.069	0.0175	8.278e-05	++	6	62020524	294599
rs62056761	a	t	-0.0241	0.0061	8.278e-05	--	17	43969686	294599
rs62056775	t	c	0.0241	0.0061	8.278e-05	++	17	43969952	294599
rs62055554	a	g	0.0241	0.0061	8.279e-05	++	17	43966260	294599
rs2055795	t	c	-0.0241	0.0061	8.279e-05	--	17	43951995	294599
rs62055548	a	g	0.0241	0.0061	8.279e-05	++	17	43964899	294599
rs17770296	t	c	-0.0241	0.0061	8.279e-05	--	17	43969136	294599
rs62055542	t	c	-0.0241	0.0061	8.279e-05	--	17	43963844	294599
rs55960528	t	c	0.0241	0.0061	8.279e-05	++	17	43968994	294599
rs17691556	a	t	-0.0241	0.0061	8.279e-05	--	17	43969168	294599
rs62055555	t	g	-0.0241	0.0061	8.279e-05	--	17	43966282	294599
rs17770120	a	c	-0.0241	0.0061	8.279e-05	--	17	43963943	294599
rs62055496	t	c	-0.0241	0.0061	8.279e-05	--	17	43953307	294599
rs17691610	t	g	-0.0241	0.0061	8.279e-05	--	17	43970662	278698
rs1984937	a	c	0.0241	0.0061	8.279e-05	++	17	43980530	294599
rs62056778	c	g	0.0241	0.0061	8.279e-05	++	17	43971604	284607
rs2055794	a	g	-0.0241	0.0061	8.279e-05	--	17	43951717	294599
rs62055497	a	g	0.0241	0.0061	8.279e-05	++	17	43953529	294599
rs80233201	t	c	0.0241	0.0061	8.279e-05	++	17	43971481	294599
rs111321973	t	c	-0.0241	0.0061	8.279e-05	--	17	43953170	294599
rs62056776	t	c	-0.0241	0.0061	8.279e-05	--	17	43969995	294599
rs62055538	t	c	0.0241	0.0061	8.28e-05	++	17	43960997	294599
rs62056777	a	g	-0.0241	0.0061	8.28e-05	--	17	43970303	294599
rs62055553	a	c	-0.0241	0.0061	8.28e-05	--	17	43966178	294599
rs56387391	a	g	-0.0241	0.0061	8.28e-05	--	17	43959261	294599
rs56301449	t	c	0.0241	0.0061	8.28e-05	++	17	43960918	294599
rs1560310	a	g	-0.0241	0.0061	8.28e-05	--	17	43978534	285352
rs55877243	t	c	0.0241	0.0061	8.28e-05	++	17	43969019	294599
rs10445335	a	t	-0.0241	0.0061	8.28e-05	--	17	43934896	294599
rs62055492	a	c	-0.0241	0.0061	8.28e-05	--	17	43951345	294599
rs62056774	a	g	-0.0241	0.0061	8.28e-05	--	17	43969901	294599
rs17770343	t	c	0.0241	0.0061	8.281e-05	++	17	43970154	294599
rs55975673	a	g	0.0241	0.0061	8.281e-05	++	17	43959113	294599
rs2019822	a	t	-0.0241	0.0061	8.282e-05	--	17	43959918	294599
rs55781174	t	c	-0.0241	0.0061	8.282e-05	--	17	43944158	294599
rs2099151	a	t	0.0241	0.0061	8.282e-05	++	17	43979822	294599
rs2019816	a	g	-0.0241	0.0061	8.282e-05	--	17	43959661	294599
rs62056801	a	g	-0.0241	0.0061	8.283e-05	--	17	43979504	294599
rs113834264	a	g	-0.0241	0.0061	8.283e-05	--	17	43979622	294599
rs2006305	a	t	0.0241	0.0061	8.283e-05	++	17	43959752	294599
rs56026128	c	g	-0.0242	0.0061	8.283e-05	--	17	43931244	294599
rs62056800	a	t	-0.0241	0.0061	8.284e-05	--	17	43979468	294599
rs74457229	t	c	-0.0241	0.0061	8.284e-05	--	17	43972581	294599
rs1467963	t	g	0.0241	0.0061	8.285e-05	++	17	43978934	294599
rs62056796	a	g	0.0241	0.0061	8.285e-05	++	17	43978120	294599
rs17651857	a	g	0.0241	0.0061	8.285e-05	++	17	44069687	294599
rs10643886	d	i	0.0203	0.0051	8.286e-05	++	8	9084923	294599
rs1560311	t	c	0.0241	0.0061	8.287e-05	++	17	43978625	294599
rs1467962	a	g	0.0241	0.0061	8.287e-05	++	17	43978604	294599
rs1864324	t	c	-0.0241	0.0061	8.289e-05	--	17	43977702	294599
rs62056795	t	c	-0.0241	0.0061	8.289e-05	--	17	43978041	294599
rs77129180	a	g	-0.0241	0.0061	8.289e-05	--	17	43963046	294599
rs62056791	t	c	0.0241	0.0061	8.289e-05	++	17	43976064	294599
rs77561671	t	g	-0.0241	0.0061	8.289e-05	--	17	43976627	294599
rs62056793	a	g	0.0241	0.0061	8.289e-05	++	17	43977018	294599
rs1864325	t	c	-0.0241	0.0061	8.289e-05	--	17	43977827	294362
rs77426526	a	g	-0.0241	0.0061	8.289e-05	--	17	43962982	294599
rs112425426	c	g	0.0241	0.0061	8.29e-05	++	17	43963416	294599
rs80346216	t	g	-0.0241	0.0061	8.29e-05	--	17	43974476	294599
rs56194412	t	c	0.0241	0.0061	8.29e-05	++	17	43960600	294599
rs80254317	c	g	0.0241	0.0061	8.29e-05	++	17	43963282	294599
rs62056792	a	g	-0.0241	0.0061	8.29e-05	--	17	43976644	294599
rs62056782	t	c	-0.0241	0.0061	8.29e-05	--	17	43974230	294599
rs111941646	a	t	0.0241	0.0061	8.29e-05	++	17	43966608	294599
rs62056784	c	g	0.0241	0.0061	8.29e-05	++	17	43974889	294599
rs62056783	c	g	-0.0241	0.0061	8.29e-05	--	17	43974549	294599
rs17770108	t	g	-0.0241	0.0061	8.291e-05	--	17	43961292	294599
rs62055539	a	g	0.0241	0.0061	8.291e-05	++	17	43961044	294599
rs146909273	a	c	-0.0714	0.0181	8.291e-05	+-	13	84311601	294599
rs56338487	a	t	0.0241	0.0061	8.291e-05	++	17	43960812	294599
rs62055541	c	g	-0.0241	0.0061	8.291e-05	--	17	43962017	294599
rs113161176	a	g	-0.0241	0.0061	8.292e-05	--	17	43974354	294599
rs62055540	t	c	0.0241	0.0061	8.292e-05	++	17	43961142	294599
rs79580365	t	c	-0.0241	0.0061	8.293e-05	--	17	43960172	294599
rs79193046	t	c	0.0241	0.0061	8.294e-05	++	17	43967562	294599
rs62055529	a	g	0.0241	0.0061	8.294e-05	++	17	43960020	294599
rs147793933	d	i	0.0218	0.0055	8.295e-05	-+	6	31312867	294599
rs62056781	t	c	0.0241	0.0061	8.296e-05	++	17	43973899	294599
rs17701980	t	c	-0.0226	0.0057	8.299e-05	--	8	8867471	280651
rs554779172	d	i	-0.0244	0.0062	8.303e-05	?-	17	43898362	235374
rs544405672	a	g	0.0244	0.0062	8.303e-05	?+	17	44092744	235374
rs555623119	d	i	-0.0244	0.0062	8.303e-05	?-	17	43778315	235374
rs71904125	d	i	-0.0244	0.0062	8.303e-05	?-	17	43914990	235374
rs575200428	t	c	-0.0244	0.0062	8.303e-05	?-	17	44121917	235374
rs546811720	t	c	0.0244	0.0062	8.303e-05	?+	17	43666431	235374
rs566629636	d	i	0.0244	0.0062	8.303e-05	?+	17	43912267	235374
rs550434352	a	g	-0.0244	0.0062	8.303e-05	?-	17	43670754	235374
rs536475463	d	i	-0.0244	0.0062	8.303e-05	?-	17	43775212	235374
rs553226241	t	c	-0.0244	0.0062	8.303e-05	?-	17	44272552	235374
rs551188177	d	i	0.0244	0.0062	8.303e-05	?+	17	43907641	235374
rs563555797	d	i	-0.0244	0.0062	8.303e-05	?-	17	43956305	235374
rs571326569	d	i	-0.0244	0.0062	8.303e-05	?-	17	44078816	235374
rs543681455	d	i	-0.0244	0.0062	8.303e-05	?-	17	43777835	235374
rs570203120	a	g	-0.0244	0.0062	8.303e-05	?-	17	44267863	235374
rs542837271	d	i	0.0244	0.0062	8.303e-05	?+	17	43785104	235374
rs565667714	d	i	-0.0244	0.0062	8.303e-05	?-	17	43908476	235374
rs551853349	a	g	-0.0244	0.0062	8.303e-05	?-	17	44090536	235374
rs565514971	d	i	-0.0244	0.0062	8.303e-05	?-	17	44107513	235374
rs541171022	d	i	0.0244	0.0062	8.303e-05	?+	17	43966910	235374
rs527536333	d	i	-0.0244	0.0062	8.303e-05	?-	17	43774255	235374
rs553368530	a	g	0.0244	0.0062	8.303e-05	?+	17	44266972	235374
rs529844822	t	c	-0.0244	0.0062	8.303e-05	?-	17	44122484	235374
rs578153522	t	c	-0.0244	0.0062	8.303e-05	?-	17	43850932	235374
rs540028890	c	g	0.0244	0.0062	8.303e-05	?+	17	43667934	235374
rs556917425	t	g	0.0244	0.0062	8.303e-05	?+	17	44090538	235374
rs571792649	a	g	0.0244	0.0062	8.303e-05	?+	17	44283022	235374
rs550631285	d	i	0.0244	0.0062	8.303e-05	?+	17	43803773	235374
rs566831243	t	g	0.0244	0.0062	8.303e-05	?+	17	43668455	235374
rs569456595	d	i	-0.0244	0.0062	8.303e-05	?-	17	43920219	235374
rs542241702	a	g	0.0244	0.0062	8.303e-05	?+	17	44098862	235374
rs577664674	d	i	-0.0244	0.0062	8.303e-05	?-	17	43897026	235374
rs549810804	d	i	-0.0244	0.0062	8.303e-05	?-	17	43913360	235374
rs564019716	c	g	-0.0244	0.0062	8.303e-05	?-	17	43667922	235374
rs1347989	t	g	0.0206	0.0052	8.303e-05	++	12	74171531	294599
rs76924476	t	c	0.0245	0.0062	8.306e-05	++	17	44199029	294599
rs11575896	a	g	-0.0241	0.0061	8.306e-05	--	17	43972142	294599
rs6846309	t	g	-0.0761	0.0193	8.312e-05	--	4	147071707	294599
rs111634490	d	i	-0.0331	0.0084	8.312e-05	+-	1	198247384	294599
rs10879451	a	g	0.208	0.0529	8.313e-05	+?	12	72974049	59225
rs56928723	d	i	0.0335	0.0085	8.314e-05	-+	1	198209825	294599
rs192870043	t	g	0.0778	0.0198	8.315e-05	++	6	30547983	294599
rs2837018	t	c	-0.0253	0.0064	8.315e-05	--	21	40791729	294599
rs6762949	a	g	-0.0296	0.0075	8.318e-05	--	3	132826145	294599
rs13239805	t	c	0.0206	0.0052	8.319e-05	++	7	96465530	294599
rs56329743	a	g	-0.0242	0.0061	8.322e-05	--	17	43931245	294599
rs55691306	c	g	-0.0241	0.0061	8.323e-05	--	17	43978295	294599
rs1602220	t	c	-0.0237	0.006	8.323e-05	--	3	176441720	294599
rs56289364	a	g	0.0241	0.0061	8.325e-05	++	17	43947928	294599
rs56398500	a	g	0.0241	0.0061	8.325e-05	++	17	43947488	294599
rs62063779	t	c	-0.0241	0.0061	8.327e-05	--	17	44054671	294599
rs199456	t	c	-0.0253	0.0064	8.327e-05	--	17	44797919	294599
rs232089	a	g	-0.1377	0.035	8.328e-05	-?	17	63733729	59225
rs61218021	a	c	0.0409	0.0104	8.335e-05	++	11	4611414	294599
rs3125742	t	g	0.0253	0.0064	8.335e-05	++	13	55731925	294599
rs71531660	d	i	0.2236	0.0568	8.335e-05	+?	7	149595263	59225
rs117401379	t	c	-0.0824	0.0209	8.335e-05	--	8	87910389	294599
rs11179260	t	c	-0.208	0.0529	8.337e-05	-?	12	72974646	45286
rs11028444	a	t	-0.0206	0.0052	8.337e-05	+-	11	25149703	294599
rs55876817	a	c	0.0241	0.0061	8.338e-05	++	17	43958139	294599
rs145586435	t	c	1.2194	0.3099	8.339e-05	+?	10	94618099	59225
rs145656657	d	i	0.024	0.0061	8.34e-05	?+	1	198264936	235374
rs2084582	a	t	-0.0296	0.0075	8.349e-05	--	3	132818387	294599
rs7951206	a	g	0.0409	0.0104	8.35e-05	++	11	4611654	294503
rs12152252	a	g	0.0237	0.006	8.353e-05	++	3	176447385	294599
rs13185904	a	g	-0.0245	0.0062	8.356e-05	--	5	104035583	294599
rs62056931	a	g	-0.0241	0.0061	8.361e-05	--	17	43789698	294599
rs112003140	a	g	-0.0241	0.0061	8.361e-05	--	17	43980998	294599
rs7763555	t	c	-0.1399	0.0356	8.363e-05	-?	6	66889930	59225
rs2245232	t	g	-0.0206	0.0052	8.363e-05	--	8	11400944	294599
rs113029914	a	t	0.0241	0.0061	8.364e-05	++	17	43981831	294599
rs7745163	a	g	0.1399	0.0356	8.366e-05	+?	6	66889936	59225
rs34097347	a	c	-0.0241	0.0061	8.368e-05	--	17	43949448	294599
rs7815172	t	c	-0.0214	0.0054	8.371e-05	--	8	11453671	294599
rs112364920	a	t	0.0245	0.0062	8.372e-05	++	17	44161360	294599
rs140671008	t	c	0.1074	0.0273	8.373e-05	++	9	9441030	294599
rs111972148	c	g	-0.0241	0.0061	8.376e-05	--	17	43973121	294599
rs75575948	a	t	0.0459	0.0117	8.384e-05	++	11	4647575	294599
rs2516413	t	g	0.0225	0.0057	8.386e-05	++	6	31461509	294599
rs72169174	d	i	-0.0241	0.0061	8.388e-05	--	17	44092729	294599
rs62055490	a	g	0.0241	0.0061	8.388e-05	++	17	43950533	294599
rs2316767	t	c	0.0245	0.0062	8.39e-05	++	17	43919070	294599
rs74548327	a	g	0.0241	0.0061	8.39e-05	++	17	43973080	294599
rs2316766	t	g	-0.0245	0.0062	8.39e-05	--	17	43919068	294599
rs2316768	t	g	-0.0245	0.0062	8.39e-05	--	17	43919073	294599
rs9316763	t	c	0.1619	0.0412	8.402e-05	+?	13	55678017	59225
rs11642992	a	c	0.0264	0.0067	8.403e-05	++	16	68650036	294599
rs111664122	t	c	0.0246	0.0062	8.403e-05	++	17	43857990	294599
rs12793621	c	g	-0.0206	0.0052	8.404e-05	+-	11	25147281	294599
rs111433752	t	g	0.0246	0.0062	8.404e-05	++	17	43857989	294599
rs12793481	a	g	-0.0206	0.0052	8.407e-05	+-	11	25147335	294599
rs6601414	a	g	0.0206	0.0052	8.412e-05	++	8	9976748	294599
rs7308297	t	c	-0.0225	0.0057	8.412e-05	--	12	79777844	280642
rs55841786	t	c	0.0241	0.0061	8.413e-05	++	17	43978308	294599
rs16915212	c	g	0.0272	0.0069	8.416e-05	++	8	93706556	294599
rs56201245	t	c	-0.0246	0.0063	8.422e-05	--	17	44034340	294599
rs9904290	a	g	0.0202	0.0051	8.422e-05	-+	17	44002271	294599
rs116993891	a	g	-0.0777	0.0198	8.422e-05	--	6	149120109	294599
rs6549237	t	g	-0.0222	0.0056	8.423e-05	--	3	69595249	294599
rs1702294	t	c	0.0261	0.0066	8.426e-05	++	1	98501984	294599
rs2171143	t	c	0.0218	0.0055	8.427e-05	++	3	85084508	294469
rs62063687	a	g	0.0241	0.0061	8.428e-05	++	17	44132592	294599
rs2100046	c	g	0.0206	0.0052	8.43e-05	-+	11	25149201	294599
rs34746821	a	g	-0.0214	0.0054	8.431e-05	--	8	9661267	294599
rs12150628	t	c	-0.0241	0.0061	8.431e-05	--	17	44149581	294599
rs2163130	a	g	-0.0241	0.0061	8.433e-05	--	17	44056434	294599
rs2163129	t	c	0.0241	0.0061	8.434e-05	++	17	44056433	294599
rs4945906	t	c	-0.0229	0.0058	8.442e-05	--	6	112720097	294599
rs146710699	d	i	0.042	0.0107	8.447e-05	++	11	4607610	294599
rs1535660	t	c	-0.0295	0.0075	8.452e-05	--	9	10371073	294599
rs72885917	a	c	-0.0237	0.006	8.454e-05	--	2	172416376	294599
rs62063281	a	g	0.0241	0.0061	8.457e-05	++	17	44038785	294599
rs7166079	t	c	0.1497	0.0381	8.461e-05	+?	15	42329450	59225
rs181816305	t	c	1.1781	0.2997	8.461e-05	+?	14	31026136	59225
rs199714369	d	i	0.1013	0.0258	8.467e-05	++	9	6803594	294599
rs62063276	t	g	0.0241	0.0061	8.467e-05	++	17	44036408	294599
rs7184567	t	c	0.0214	0.0054	8.47e-05	++	16	31021078	294599
rs4128198	t	g	-0.0214	0.0054	8.475e-05	--	8	9433499	294599
rs8070723	a	g	0.0241	0.0061	8.475e-05	++	17	44081064	294535
rs11643064	a	g	0.0264	0.0067	8.48e-05	++	16	68650051	294599
rs142984303	a	g	0.0722	0.0184	8.481e-05	++	4	27038573	294599
rs17105472	a	c	0.2276	0.0579	8.483e-05	+?	1	49528403	59225
rs1962706	t	c	-0.2082	0.053	8.486e-05	-?	12	72973815	59225
rs35067819	a	g	0.0214	0.0054	8.491e-05	++	8	11423537	294599
rs6841426	a	g	-0.076	0.0193	8.497e-05	--	4	147071887	294599
rs2906006	t	c	-0.0246	0.0063	8.498e-05	--	17	43685021	294599
rs150985439	c	g	0.0241	0.0061	8.499e-05	++	2	172417398	294599
rs141473466	t	c	2.9854	0.7597	8.501e-05	+?	11	9503307	59225
rs10767306	a	g	-0.0206	0.0052	8.506e-05	--	11	25089024	294599
rs13405194	t	c	0.0221	0.0056	8.508e-05	-+	2	228323124	294599
rs4371195	a	g	0.0241	0.0061	8.509e-05	++	17	43986420	294599
rs12150125	a	g	-0.0241	0.0061	8.511e-05	--	17	43986432	294599
rs12150527	a	g	0.0241	0.0061	8.513e-05	++	17	43986462	294599
rs74887156	t	c	-0.0249	0.0063	8.513e-05	--	6	165103500	294599
rs62061733	a	g	0.0241	0.0061	8.514e-05	++	17	44018399	294599
rs6874709	t	c	-4.0147	1.0218	8.524e-05	-?	5	98429532	59225
rs1541268	a	g	-0.0245	0.0062	8.524e-05	--	6	30103394	280610
rs11028398	t	c	-0.0206	0.0052	8.531e-05	--	11	25092570	294599
rs12920772	a	g	-0.0214	0.0054	8.532e-05	--	16	31012781	294599
rs55721252	t	c	0.0241	0.0061	8.534e-05	++	17	43958099	294599
rs413519	a	g	0.0246	0.0063	8.535e-05	++	17	43685826	294599
rs2272504	a	c	0.2077	0.0529	8.536e-05	+?	12	72969198	45240
rs67350204	a	g	0.0252	0.0064	8.541e-05	++	8	11300293	294599
rs11419019	d	i	-0.0264	0.0067	8.541e-05	--	8	9683437	294599
rs9291638	a	g	-0.0221	0.0056	8.544e-05	--	4	15829612	294599
rs7229356	t	c	0.0338	0.0086	8.552e-05	++	18	39200438	294532
rs11711161	t	c	0.0295	0.0075	8.553e-05	++	3	132823709	294599
rs7652718	a	g	-0.021	0.0053	8.553e-05	--	3	82561984	294599
rs62063171	t	c	-0.0245	0.0062	8.554e-05	--	17	44203311	294599
rs1557610	a	t	0.0249	0.0063	8.56e-05	++	6	30118488	294599
rs28498823	c	g	0.0206	0.0052	8.56e-05	++	11	47914941	294599
rs73530954	t	c	0.0299	0.0076	8.565e-05	++	8	10008728	294599
rs56262913	c	g	-0.0225	0.0057	8.567e-05	--	8	10179194	294599
rs145306408	a	c	-2.9203	0.7435	8.568e-05	-?	2	49967673	59225
rs6996374	a	t	0.0229	0.0058	8.568e-05	++	8	8907951	294599
rs7987859	t	c	0.0288	0.0073	8.568e-05	++	13	29174007	294599
rs36103002	t	c	-0.0206	0.0052	8.568e-05	--	7	122675233	294599
rs1906994	t	c	-0.0237	0.006	8.568e-05	--	3	176438223	294599
rs8021576	t	c	-0.1458	0.0371	8.57e-05	-?	14	89904379	59225
rs59808556	t	c	4.3548	1.1087	8.57e-05	+?	16	53128617	59225
rs60551984	c	g	0.0229	0.0058	8.571e-05	++	8	8920129	294599
rs67038230	a	g	0.0233	0.0059	8.573e-05	++	3	117709237	294599
rs62055525	a	g	-0.0241	0.0061	8.576e-05	--	17	43958736	294599
rs9788055	a	t	-0.0225	0.0057	8.577e-05	--	12	79779113	294599
rs57415526	a	g	0.0416	0.0106	8.578e-05	++	11	4643443	294599
rs1530484	a	g	-0.0229	0.0058	8.581e-05	--	8	8907294	294599
rs74496580	a	c	-0.0241	0.0061	8.582e-05	--	17	43974065	294599
rs62438717	c	g	-0.0216	0.0055	8.591e-05	?-	6	167173308	235374
rs76794049	t	c	-0.0216	0.0055	8.591e-05	?-	6	167173312	235374
rs75689438	t	c	-0.0216	0.0055	8.591e-05	?-	6	167173313	235374
rs2065313	t	g	-0.0252	0.0064	8.598e-05	--	21	40798163	294599
rs17361412	t	c	0.1375	0.035	8.6e-05	+?	4	153097096	59161
rs1861420	a	g	-0.021	0.0053	8.601e-05	--	14	77663007	246819
rs7966962	t	g	0.0225	0.0057	8.603e-05	++	12	79779417	294599
rs9348834	t	c	0.0259	0.0066	8.603e-05	++	6	29864497	280227
rs2046377	t	c	0.0206	0.0052	8.604e-05	++	11	47909313	294599
rs4606752	a	g	0.0245	0.0062	8.605e-05	++	17	44192618	294599
rs2837030	a	g	0.0252	0.0064	8.608e-05	++	21	40801021	294599
rs4392759	a	g	0.0248	0.0063	8.609e-05	++	6	30118707	280656
rs112915466	a	g	0.0241	0.0061	8.61e-05	++	17	43958744	294599
rs7539703	a	c	-0.0334	0.0085	8.611e-05	+-	1	198220018	294599
rs11635900	t	g	0.1725	0.0439	8.612e-05	+?	15	91391133	59225
rs78161526	t	c	0.9185	0.2339	8.615e-05	+?	17	48060691	59225
rs10503403	a	g	0.0299	0.0076	8.622e-05	++	8	10080944	294545
rs140527280	t	c	0.0931	0.0237	8.623e-05	++	14	64180732	294599
rs1596843	a	g	0.021	0.0053	8.626e-05	-+	11	25150920	294599
rs17331559	a	c	-0.0218	0.0055	8.628e-05	--	11	30941184	294599
rs11824009	a	g	-2.983	0.7598	8.631e-05	-?	11	9500364	59225
rs150265685	d	i	0.021	0.0053	8.633e-05	++	16	31074431	294599
rs6888684	a	g	0.1059	0.027	8.636e-05	++	5	124375406	294599
rs59502288	d	i	-0.0212	0.0054	8.64e-05	?-	16	31109287	235374
rs117371837	t	c	-0.0931	0.0237	8.643e-05	+-	14	71519464	294599
rs200138547	a	c	1.2279	0.3128	8.646e-05	+?	10	94608283	59225
rs9831700	a	g	0.021	0.0053	8.648e-05	++	3	82563310	294599
rs4861492	a	t	-0.0295	0.0075	8.649e-05	--	4	182682024	294599
rs72618696	t	c	-0.0217	0.0055	8.651e-05	--	2	58465027	294599
rs1439982	t	c	0.0206	0.0052	8.653e-05	++	12	74146661	294599
rs144324097	t	g	-0.9489	0.2417	8.656e-05	-?	8	141254987	59225
rs10879672	c	g	0.0206	0.0052	8.657e-05	++	12	74141389	294599
rs2250140	t	c	0.0206	0.0052	8.658e-05	++	10	75612881	294599
rs1047023	t	c	0.0241	0.0061	8.663e-05	++	2	172414486	294599
rs75183956	a	g	0.0245	0.0062	8.666e-05	++	17	44182956	294599
rs55937626	t	c	-0.0213	0.0054	8.666e-05	--	11	31328235	294599
rs200019012	d	i	0.0233	0.0059	8.676e-05	++	5	104002627	294599
rs2616791	t	c	0.021	0.0053	8.676e-05	++	11	31225436	294599
rs73367928	t	c	-0.0252	0.0064	8.678e-05	--	21	40798566	294599
rs2246078	t	c	-0.0252	0.0064	8.679e-05	--	21	40797740	294599
rs9261488	t	c	0.0248	0.0063	8.682e-05	++	6	30109412	294258
rs4762697	a	t	-0.0229	0.0058	8.685e-05	--	12	21314973	294599
rs76934884	a	g	1.1715	0.2985	8.687e-05	+?	6	131520848	59225
rs11039266	t	g	-0.0229	0.0058	8.687e-05	--	11	47532395	294599
rs34081641	d	i	0.0208	0.0053	8.69e-05	?+	3	117902684	235374
rs112894000	a	g	-0.0252	0.0064	8.694e-05	--	21	40803537	294599
rs148824869	t	c	-1.1876	0.3026	8.696e-05	-?	10	50525957	59225
rs62062273	t	c	-0.0241	0.0061	8.698e-05	--	17	44092243	294599
rs74390346	t	c	0.0259	0.0066	8.7e-05	?+	17	44356410	235374
rs2837029	t	c	-0.0248	0.0063	8.703e-05	--	21	40800371	294383
rs199448	a	g	0.0252	0.0064	8.704e-05	++	17	44809001	294599
rs9875053	t	c	-0.0241	0.0061	8.708e-05	--	3	65508201	294599
rs10764344	t	c	-0.0217	0.0055	8.709e-05	--	10	22885232	246825
rs199447	t	c	-0.0252	0.0064	8.713e-05	--	17	44812188	294599
rs76834109	t	c	-0.9186	0.2341	8.717e-05	-?	17	48060486	59225
rs2309538	c	g	0.0302	0.0077	8.719e-05	++	4	182664749	294599
rs185962425	a	c	-1.4347	0.3657	8.724e-05	-?	1	190766074	59225
rs72888156	c	g	-0.0213	0.0054	8.727e-05	--	11	31330484	294599
rs17247682	t	g	-0.0213	0.0054	8.731e-05	--	11	31347670	294599
rs79412431	a	g	-0.0241	0.0061	8.732e-05	--	17	43940021	294599
rs61879884	c	g	0.0213	0.0054	8.735e-05	++	11	31349483	294599
rs1986773	t	c	0.0225	0.0057	8.74e-05	++	6	30203567	294599
rs74693568	a	g	-0.0255	0.0065	8.743e-05	?-	21	40791462	235374
rs11991139	t	c	-0.0206	0.0052	8.75e-05	--	8	11428395	294599
rs62055936	a	t	-0.0241	0.0061	8.75e-05	--	17	43848761	294599
rs146586766	t	g	0.1227	0.0313	8.758e-05	++	4	76789681	294599
rs113150326	c	g	0.0252	0.0064	8.762e-05	++	21	40803568	294599
rs139368253	a	c	-0.0598	0.0152	8.762e-05	--	13	24831987	294599
rs738385	t	c	0.0202	0.0051	8.764e-05	-+	22	43319320	294599
rs76948890	t	c	-0.0461	0.0118	8.766e-05	+-	12	43393000	294599
rs12800654	a	g	0.0345	0.0088	8.767e-05	++	11	16243320	294599
rs9862607	a	t	-0.0209	0.0053	8.768e-05	--	3	82531496	294599
rs3782368	a	g	-0.2074	0.0529	8.769e-05	-?	12	72971249	59225
rs143545923	d	i	-0.0404	0.0103	8.77e-05	?-	18	39219321	235374
rs143545923	d	i	-0.0404	0.0103	8.77e-05	?-	18	39219321	235374
rs200488730	d	i	-0.0639	0.0163	8.777e-05	--	3	150390308	294599
rs2428499	a	g	0.0225	0.0057	8.777e-05	++	6	31458293	294599
rs55959949	a	g	-0.0213	0.0054	8.779e-05	--	11	31328189	294599
rs16867140	t	c	-0.0464	0.0118	8.78e-05	+-	2	180873098	294599
rs753236	t	c	0.0245	0.0062	8.78e-05	++	17	43946318	294599
rs369246008	d	i	-0.0229	0.0058	8.782e-05	--	6	30094416	294599
rs76851399	t	c	1.5733	0.4011	8.786e-05	+?	18	59348999	59225
rs574949827	t	c	0.0251	0.0064	8.786e-05	?+	17	44231827	235374
rs74944644	t	c	0.0241	0.0061	8.786e-05	++	17	43940020	294599
rs553285076	c	g	-0.0251	0.0064	8.786e-05	?-	17	44250473	235374
rs549814054	a	c	0.0251	0.0064	8.786e-05	?+	17	44149348	235374
rs7645633	a	t	-0.0209	0.0053	8.788e-05	--	3	85018214	294599
rs16917882	a	g	0.0415	0.0106	8.792e-05	++	11	4616860	294599
rs12880076	t	c	-0.1535	0.0391	8.793e-05	-?	14	89899874	59225
rs2316956	a	t	-0.0245	0.0063	8.795e-05	--	17	44162056	294599
rs11655264	c	g	0.0205	0.0052	8.798e-05	++	17	38138995	294599
rs79448530	t	c	0.0419	0.0107	8.798e-05	++	11	4598956	239574
rs2660302	a	t	-0.0264	0.0067	8.801e-05	--	1	98520219	294599
rs11149560	c	g	0.0275	0.007	8.802e-05	++	16	83422311	294599
rs34699199	c	g	-0.0209	0.0053	8.803e-05	--	8	11260325	294599
rs1415764	a	g	0.0206	0.0052	8.808e-05	++	6	125071765	294599
rs9641197	t	c	0.0206	0.0052	8.809e-05	++	7	96462504	294599
rs183640385	a	g	-0.0879	0.0224	8.812e-05	--	11	126066429	294599
rs112866961	d	i	-0.0252	0.0064	8.82e-05	--	21	40793768	294599
rs79204124	c	g	-0.0872	0.0222	8.822e-05	--	8	18351107	294599
rs34365278	a	g	-0.0209	0.0053	8.823e-05	--	8	11309780	294599
rs2316772	a	c	0.0241	0.0061	8.824e-05	++	17	43946423	294599
rs71525177	t	g	0.0566	0.0144	8.825e-05	++	8	73513247	294599
rs1433004	t	g	0.0209	0.0053	8.825e-05	++	5	164673402	294501
rs2413735	a	g	-0.0202	0.0051	8.825e-05	+-	22	43317129	294599
rs17564223	t	c	-0.0241	0.0061	8.827e-05	--	17	43997520	294599
rs2844780	t	g	0.0225	0.0057	8.831e-05	++	6	30204526	294418
rs558804547	d	i	0.0247	0.0063	8.832e-05	?+	17	43760374	235374
rs536720533	d	i	-0.0247	0.0063	8.832e-05	?-	17	44265192	235374
rs565091479	d	i	-0.0247	0.0063	8.832e-05	?-	17	43760759	235374
rs574155664	d	i	-0.0247	0.0063	8.832e-05	?-	17	44337986	235374
rs566014437	d	i	-0.0247	0.0063	8.832e-05	?-	17	43742454	235374
rs534811419	d	i	-0.0247	0.0063	8.832e-05	?-	17	43746187	235374
rs569675662	d	i	-0.0247	0.0063	8.832e-05	?-	17	44288114	235374
rs546539025	d	i	-0.0247	0.0063	8.832e-05	?-	17	43769819	235374
rs559420324	t	c	-0.0247	0.0063	8.832e-05	?-	17	44334419	235374
rs563555863	d	i	-0.0247	0.0063	8.832e-05	?-	17	44025359	235374
rs549030526	c	g	0.0247	0.0063	8.832e-05	?+	17	44244896	235374
rs62064388	t	c	0.0247	0.0063	8.832e-05	?+	17	43663169	235374
rs538711169	d	i	-0.0247	0.0063	8.832e-05	?-	17	43721690	235374
rs565024979	d	i	0.0247	0.0063	8.832e-05	?+	17	43741627	235374
rs371411506	t	g	-0.0247	0.0063	8.832e-05	?-	17	44303668	235374
rs529311580	a	g	0.0247	0.0063	8.832e-05	?+	17	43699113	235374
rs2732626	a	g	0.0247	0.0063	8.832e-05	?+	17	43669800	235374
rs548634067	d	i	0.0247	0.0063	8.832e-05	?+	17	44249911	235374
rs142642115	d	i	0.0247	0.0063	8.832e-05	?+	17	43746610	235374
rs548401838	t	g	-0.0247	0.0063	8.832e-05	?-	17	43719829	235374
rs558738552	d	i	-0.0247	0.0063	8.832e-05	?-	17	43751598	235374
rs533717295	d	i	-0.0247	0.0063	8.832e-05	?-	17	43733707	235374
rs561659645	d	i	0.0247	0.0063	8.832e-05	?+	17	43756171	235374
rs62073155	a	g	-0.0247	0.0063	8.832e-05	?-	17	44333121	235374
rs564614982	c	g	0.0247	0.0063	8.832e-05	?+	17	44334288	235374
rs542442671	a	c	-0.0247	0.0063	8.832e-05	?-	17	44283139	235374
rs62074562	a	g	0.0247	0.0063	8.832e-05	?+	17	44334768	235374
rs373853	a	g	-0.0247	0.0063	8.832e-05	?-	17	43704491	235374
rs113912415	a	g	0.0247	0.0063	8.832e-05	?+	17	44007785	235374
rs372526058	t	c	0.0247	0.0063	8.832e-05	?+	17	43704419	235374
rs75210307	t	c	0.0241	0.0061	8.834e-05	++	17	43940012	294599
rs2032792	a	g	0.0248	0.0063	8.835e-05	++	5	103948487	294599
rs17575423	t	c	0.0244	0.0062	8.836e-05	++	17	44129253	294599
rs144603948	c	g	-0.0683	0.0174	8.836e-05	--	6	62049431	294599
rs62054843	t	c	0.0241	0.0061	8.839e-05	++	17	43937184	294599
rs56227067	a	t	0.024	0.0061	8.842e-05	++	17	43939609	294599
rs35524223	a	t	-0.0245	0.0062	8.842e-05	--	17	44192590	294599
rs55719714	a	g	-0.024	0.0061	8.842e-05	--	17	43939638	294599
rs62056760	a	g	-0.024	0.0061	8.844e-05	--	17	43968572	294599
rs62055545	t	c	-0.024	0.0061	8.846e-05	--	17	43964561	294599
rs56299858	a	g	-0.024	0.0061	8.847e-05	--	17	43939659	294599
rs140713557	a	g	0.024	0.0061	8.848e-05	++	17	43953179	294599
rs111689007	a	c	-0.0241	0.0062	8.85e-05	--	17	43981103	294599
rs113925422	a	t	-0.0244	0.0062	8.852e-05	--	17	44046934	294599
rs7295506	t	c	-0.203	0.0518	8.86e-05	-?	12	72914831	59098
rs113514354	d	i	0.218	0.0556	8.86e-05	+?	10	119245865	59225
rs35500733	t	c	-0.0225	0.0057	8.862e-05	--	11	98995270	294599
rs201194882	d	i	-0.0244	0.0062	8.874e-05	--	17	44136425	294599
rs2052255	t	c	-0.1454	0.0371	8.875e-05	-?	14	89912045	59225
rs241023	a	g	-0.024	0.0061	8.878e-05	--	17	43737040	294599
rs574917819	d	i	-0.0243	0.0062	8.879e-05	?-	17	43951599	235374
rs570200944	a	g	-0.0243	0.0062	8.879e-05	?-	17	44248042	235374
rs539179202	t	c	0.0243	0.0062	8.879e-05	?+	17	44264045	235374
rs113751038	d	i	0.0243	0.0062	8.879e-05	?+	17	44080465	235374
rs568196639	t	c	0.0243	0.0062	8.879e-05	?+	17	44276578	235374
rs559886250	a	g	0.0243	0.0062	8.879e-05	?+	17	44280523	235374
rs541986174	a	g	0.0243	0.0062	8.879e-05	?+	17	44063140	235374
rs527375859	t	c	0.0243	0.0062	8.879e-05	?+	17	44263965	235374
rs530783064	a	c	-0.0243	0.0062	8.879e-05	?-	17	44122626	235374
rs111164082	a	t	-0.0243	0.0062	8.879e-05	?-	17	44047037	235374
rs566584286	d	i	0.0243	0.0062	8.879e-05	?+	17	44113787	235374
rs539364020	a	g	-0.0243	0.0062	8.879e-05	?-	17	44276821	235374
rs570486150	a	g	0.0243	0.0062	8.879e-05	?+	17	44272266	235374
rs537342897	a	g	-0.0243	0.0062	8.879e-05	?-	17	44064208	235374
rs535910576	c	g	-0.0243	0.0062	8.879e-05	?-	17	44284734	235374
rs2428498	a	g	0.0225	0.0057	8.879e-05	++	6	31458460	294599
rs570399582	t	c	0.0243	0.0062	8.879e-05	?+	17	44274560	235374
rs563837504	d	i	-0.0243	0.0062	8.879e-05	?-	17	43798584	235374
rs559241210	d	i	0.0243	0.0062	8.879e-05	?+	17	43900215	235374
rs577071575	t	c	0.0243	0.0062	8.879e-05	?+	17	44064334	235374
rs2458193	a	g	0.0243	0.0062	8.879e-05	?+	17	44285467	235374
rs537884534	d	i	-0.0243	0.0062	8.879e-05	?-	17	43947176	235374
rs113913001	t	c	0.0243	0.0062	8.879e-05	?+	17	44282892	235374
rs531217003	a	g	-0.0243	0.0062	8.879e-05	?-	17	44063393	235374
rs549786165	t	c	-0.0243	0.0062	8.879e-05	?-	17	44262403	235374
rs566214080	t	c	0.0243	0.0062	8.879e-05	?+	17	44264943	235374
rs560714845	c	g	-0.0243	0.0062	8.879e-05	?-	17	44259040	235374
rs544098746	t	c	0.0243	0.0062	8.879e-05	?+	17	44263479	235374
rs573536609	a	g	-0.0243	0.0062	8.879e-05	?-	17	44279760	235374
rs558426456	d	i	0.0243	0.0062	8.879e-05	?+	17	44099856	235374
rs571131167	t	c	0.0243	0.0062	8.879e-05	?+	17	44063563	235374
rs551188913	a	t	-0.0243	0.0062	8.879e-05	?-	17	44280188	235374
rs563025886	d	i	-0.0243	0.0062	8.879e-05	?-	17	44127471	235374
rs142222997	d	i	0.0243	0.0062	8.879e-05	?+	17	44057770	235374
rs545132494	d	i	0.0243	0.0062	8.879e-05	?+	17	43792493	235374
rs62061718	t	c	0.0243	0.0062	8.879e-05	?+	17	44012260	235374
rs574644730	c	g	-0.0243	0.0062	8.879e-05	?-	17	44272679	235374
rs535751452	a	c	-0.0243	0.0062	8.879e-05	?-	17	44272928	235374
rs535159971	d	i	-0.0243	0.0062	8.879e-05	?-	17	44102741	235374
rs569087361	t	g	0.0243	0.0062	8.879e-05	?+	17	44275035	235374
rs559376136	t	g	-0.0243	0.0062	8.879e-05	?-	17	44062915	235374
rs534264096	d	i	0.0243	0.0062	8.879e-05	?+	17	44108482	235374
rs546821167	a	g	-0.0243	0.0062	8.879e-05	?-	17	44271152	235374
rs576111957	c	g	-0.0243	0.0062	8.879e-05	?-	17	44285142	235374
rs539635061	d	i	0.0243	0.0062	8.879e-05	?+	17	44128754	235374
rs80190331	a	t	0.0243	0.0062	8.879e-05	?+	17	44035233	235374
rs545648705	t	c	0.0243	0.0062	8.879e-05	?+	17	44276330	235374
rs563074118	a	g	-0.0243	0.0062	8.879e-05	?-	17	44276013	235374
rs540260849	a	g	-0.0243	0.0062	8.879e-05	?-	17	44277923	235374
rs572762545	a	g	-0.0243	0.0062	8.879e-05	?-	17	44277867	235374
rs576672302	a	g	0.0243	0.0062	8.879e-05	?+	17	44265328	235374
rs535514148	d	i	-0.0243	0.0062	8.879e-05	?-	17	43954982	235374
rs570807150	a	g	-0.0243	0.0062	8.879e-05	?-	17	44284542	235374
rs112588484	d	i	-0.0243	0.0062	8.879e-05	?-	17	43934587	235374
rs545270044	a	g	0.0243	0.0062	8.879e-05	?+	17	44277818	235374
rs555776298	t	g	0.0243	0.0062	8.879e-05	?+	17	43665468	235374
rs531196238	d	i	-0.0243	0.0062	8.879e-05	?-	17	43950444	235374
rs570557597	d	i	-0.0243	0.0062	8.879e-05	?-	17	44104278	235374
rs545434959	a	g	0.0243	0.0062	8.879e-05	?+	17	44132379	235374
rs569670697	t	c	-0.0243	0.0062	8.879e-05	?-	17	44121469	235374
rs530892614	t	c	0.0243	0.0062	8.879e-05	?+	17	44267904	235374
rs578046020	c	g	-0.0243	0.0062	8.879e-05	?-	17	44258954	235374
rs548785130	t	c	-0.0243	0.0062	8.879e-05	?-	17	44284057	235374
rs565744479	a	g	0.0243	0.0062	8.879e-05	?+	17	44063787	235374
rs531160164	d	i	-0.0243	0.0062	8.879e-05	?-	17	43797157	235374
rs549710507	a	g	0.0243	0.0062	8.879e-05	?+	17	44266022	235374
rs555485669	a	g	0.0243	0.0062	8.879e-05	?+	17	44275619	235374
rs569755890	d	i	-0.0243	0.0062	8.879e-05	?-	17	43796396	235374
rs537386175	d	i	0.0243	0.0062	8.879e-05	?+	17	44082955	235374
rs528977056	a	g	0.0243	0.0062	8.879e-05	?+	17	44276618	235374
rs372810927	a	c	-0.0243	0.0062	8.879e-05	?-	17	44066868	235374
rs546638784	d	i	-0.0243	0.0062	8.879e-05	?-	17	43972025	235374
rs569635106	a	g	-0.0243	0.0062	8.879e-05	?-	17	44272000	235374
rs575054469	d	i	0.0243	0.0062	8.879e-05	?+	17	44107606	235374
rs62056856	t	c	0.0243	0.0062	8.879e-05	?+	17	43992939	235374
rs546433642	t	c	0.0243	0.0062	8.879e-05	?+	17	44250108	235374
rs544227999	t	c	0.0243	0.0062	8.879e-05	?+	17	44281588	235374
rs578055951	t	c	0.0243	0.0062	8.879e-05	?+	17	44260416	235374
rs113271363	c	g	0.0243	0.0062	8.879e-05	?+	17	43996721	235374
rs552965964	a	c	0.0243	0.0062	8.879e-05	?+	17	44064759	235374
rs367637729	d	i	-0.0243	0.0062	8.879e-05	?-	17	43666002	235374
rs530157802	a	g	0.0243	0.0062	8.879e-05	?+	17	44062993	235374
rs547435395	a	g	0.0243	0.0062	8.879e-05	?+	17	44063766	235374
rs562357125	c	g	0.0243	0.0062	8.879e-05	?+	17	44263729	235374
rs544669576	t	c	0.0243	0.0062	8.879e-05	?+	17	44281722	235374
rs571583943	a	g	-0.0243	0.0062	8.879e-05	?-	17	44262418	235374
rs567324860	a	g	-0.0243	0.0062	8.879e-05	?-	17	44259792	235374
rs368303226	d	i	0.0243	0.0062	8.879e-05	?+	17	43798784	235374
rs563221237	d	i	0.0243	0.0062	8.879e-05	?+	17	44103927	235374
rs556496186	t	c	0.0243	0.0062	8.879e-05	?+	17	44277691	235374
rs546672662	t	c	0.0243	0.0062	8.879e-05	?+	17	44274766	235374
rs568475466	d	i	-0.0243	0.0062	8.879e-05	?-	17	44104410	235374
rs564912328	a	g	0.0243	0.0062	8.879e-05	?+	17	44267227	235374
rs563972143	a	t	0.0243	0.0062	8.879e-05	?+	17	44265702	235374
rs571506818	d	i	0.0243	0.0062	8.879e-05	?+	17	43977748	235374
rs554529014	d	i	0.0243	0.0062	8.879e-05	?+	17	44081218	235374
rs572616442	t	c	-0.0243	0.0062	8.879e-05	?-	17	44036129	235374
rs535791904	d	i	0.0243	0.0062	8.879e-05	?+	17	43958207	235374
rs554424146	c	g	-0.0243	0.0062	8.879e-05	?-	17	44280902	235374
rs28440804	t	g	-0.0747	0.0191	8.881e-05	--	4	147067932	294599
rs62060842	a	t	-0.0244	0.0062	8.887e-05	--	17	44153607	294599
rs55878153	a	t	0.0279	0.0071	8.889e-05	++	16	78832528	294599
rs2837031	t	c	-0.0252	0.0064	8.891e-05	--	21	40801603	294599
rs6449190	a	g	-0.0217	0.0055	8.893e-05	--	4	15796333	294599
rs327148	a	g	0.0202	0.0051	8.894e-05	++	3	107860012	294599
rs75796246	a	g	0.065	0.0166	8.895e-05	++	6	67510182	294599
rs34321863	d	i	0.0725	0.0185	8.895e-05	?+	4	147091999	235374
rs16915218	t	c	0.0271	0.0069	8.898e-05	++	8	93731284	294599
rs1806283	a	g	0.0209	0.0053	8.902e-05	++	8	11258025	294599
rs1947229	a	c	0.0205	0.0052	8.902e-05	++	7	96461745	294599
rs169201	a	g	0.0252	0.0064	8.908e-05	++	17	44790203	294528
rs62056905	a	g	0.024	0.0061	8.914e-05	++	17	43782693	294599
rs9641195	a	c	-0.0205	0.0052	8.914e-05	--	7	96462282	294599
rs8141945	c	g	0.0202	0.0051	8.915e-05	-+	22	43319703	294599
rs2837019	t	c	0.0252	0.0064	8.917e-05	++	21	40793465	294599
rs80250015	t	c	0.0411	0.0105	8.917e-05	++	1	106428301	294599
rs17575683	t	c	-0.0244	0.0062	8.918e-05	--	17	44139662	294599
rs35431433	t	c	-0.0213	0.0054	8.919e-05	--	8	9660621	294599
rs9641196	a	g	-0.0205	0.0052	8.92e-05	--	7	96462308	294599
rs1947228	t	c	0.0205	0.0052	8.922e-05	++	7	96461649	280621
rs111956989	c	g	-0.0252	0.0064	8.922e-05	--	21	40799523	294599
rs139780858	d	i	0.0419	0.0107	8.924e-05	++	11	4617792	294599
rs79346219	a	g	0.0244	0.0062	8.924e-05	++	17	44184375	294599
rs78720789	a	g	0.024	0.0061	8.928e-05	++	17	43973413	294599
rs2316954	a	g	-0.0244	0.0062	8.931e-05	--	17	44156167	294599
rs56388647	t	c	0.0248	0.0063	8.933e-05	++	8	11295084	294599
rs55987700	t	g	0.0244	0.0062	8.934e-05	++	17	44161146	294599
rs62060852	a	g	-0.0244	0.0062	8.934e-05	--	17	44160050	294599
rs62060846	a	c	0.0244	0.0062	8.937e-05	++	17	44154461	294599
rs3912063	a	g	0.0244	0.0062	8.945e-05	++	17	44165049	294599
rs117988745	t	c	0.0598	0.0153	8.95e-05	++	7	3776926	294599
rs6981800	t	c	0.0213	0.0054	8.953e-05	++	8	9357539	294599
rs62061808	t	c	-0.0244	0.0062	8.953e-05	--	17	44177337	294599
rs2431109	a	g	0.0205	0.0052	8.955e-05	++	5	103945126	294599
rs1034763	t	c	-0.1366	0.0349	8.957e-05	-?	17	63726734	59225
rs62061799	t	c	0.0244	0.0062	8.959e-05	++	17	44174068	294599
rs67335396	d	i	-0.0248	0.0063	8.961e-05	--	17	44163547	294599
rs73173725	t	c	0.024	0.0061	8.961e-05	++	3	117926647	294599
rs17635645	t	g	-0.1134	0.0289	8.963e-05	+-	11	38974412	294599
rs73173726	a	t	0.024	0.0061	8.964e-05	++	3	117926654	294599
rs187952055	a	g	0.084	0.0214	8.965e-05	++	2	60647123	294599
rs11045897	a	g	-0.026	0.0066	8.967e-05	--	12	21394544	294599
rs17576695	a	t	-0.0244	0.0062	8.969e-05	--	17	44172327	294599
rs33950405	a	t	-0.0279	0.0071	8.969e-05	--	6	30396320	294599
rs116485742	a	c	0.0709	0.0181	8.97e-05	-+	5	135282597	294599
rs13259143	a	g	-0.0209	0.0053	8.971e-05	--	8	8821637	280583
rs11164419	c	g	-0.0217	0.0055	8.976e-05	--	1	102689468	294599
rs62063166	a	g	0.0244	0.0062	8.976e-05	++	17	44202231	294599
rs11575895	a	g	0.024	0.0061	8.982e-05	++	17	43971785	294599
rs4959046	t	g	-0.0225	0.0057	8.983e-05	--	6	30207639	294599
rs10500606	c	g	0.0415	0.0106	8.991e-05	++	11	4606448	294599
rs2929987	a	c	0.0255	0.0065	8.992e-05	++	8	134276200	294599
rs10903333	a	g	0.0221	0.0056	8.992e-05	++	8	10771237	294599
rs431623	a	g	-0.0209	0.0053	8.997e-05	--	8	90865461	294599
rs56406407	t	c	0.0244	0.0062	8.999e-05	++	17	43792099	294599
rs9641198	a	g	-0.0205	0.0052	9e-05	--	7	96462593	294599
rs2837034	t	c	0.0252	0.0064	9.004e-05	++	21	40807360	280548
rs55638996	a	t	0.024	0.0061	9.005e-05	++	2	172417074	294599
rs11045891	a	c	0.0259	0.0066	9.007e-05	++	12	21392572	294011
rs74850776	t	c	0.024	0.0061	9.007e-05	++	17	44150042	294599
rs60389731	t	c	0.0264	0.0067	9.01e-05	++	3	119581345	294599
rs114827120	a	g	0.0686	0.0175	9.01e-05	++	6	62074418	294599
rs62060763	t	c	0.0244	0.0062	9.012e-05	++	17	44133403	294599
rs62060856	a	c	0.024	0.0061	9.013e-05	++	17	44161875	294599
rs11776011	t	c	-0.0221	0.0056	9.014e-05	--	8	10770796	294599
rs4537306	c	g	-0.0294	0.0075	9.017e-05	+-	8	10083458	294599
rs62060855	t	c	-0.024	0.0061	9.022e-05	--	17	44161860	294599
rs2844795	t	c	-0.0209	0.0053	9.025e-05	--	6	30073847	294290
rs2248325	a	g	0.0201	0.0051	9.037e-05	++	8	11396874	294599
rs8058856	a	c	-0.0201	0.0051	9.038e-05	+-	16	5563370	294539
rs78700188	a	g	0.0418	0.0107	9.038e-05	++	11	4621276	294599
rs1478898	a	g	-0.0201	0.0051	9.042e-05	--	8	11395079	294599
rs28600073	a	t	0.0209	0.0053	9.046e-05	++	7	122684972	294599
rs393781	a	g	0.0209	0.0053	9.046e-05	++	8	90858498	294599
rs28814987	t	c	0.0209	0.0053	9.047e-05	++	16	31081460	294599
rs146897351	t	c	0.0693	0.0177	9.048e-05	++	6	61944973	294599
rs79896743	a	t	-4.6059	1.1766	9.052e-05	-?	12	14912770	59225
rs7315018	a	g	0.0205	0.0052	9.053e-05	++	12	74161918	294599
rs10690509	d	i	0.0321	0.0082	9.054e-05	?+	16	65820239	235374
rs11070575	t	c	-0.0205	0.0052	9.055e-05	--	15	47576526	294599
rs246761	a	c	0.1798	0.0459	9.057e-05	+?	5	5580939	59225
rs10075330	t	c	-0.0252	0.0064	9.059e-05	--	5	103864455	294599
rs12653286	t	g	0.0311	0.0079	9.062e-05	-+	5	98924073	294599
rs7830572	t	g	-0.0213	0.0054	9.062e-05	--	8	9356802	294599
rs55692232	a	g	-0.0244	0.0062	9.062e-05	--	17	44164323	294599
rs191073373	a	g	-3.4238	0.8747	9.066e-05	-?	3	65199674	59225
rs75018204	t	c	0.0418	0.0107	9.068e-05	++	11	4601162	294599
rs62061823	t	c	-0.0244	0.0062	9.07e-05	--	17	44188645	294599
rs11494720	a	g	-0.0259	0.0066	9.073e-05	--	12	21396865	294599
rs77079174	a	g	0.0418	0.0107	9.073e-05	++	11	4601228	294599
rs12313335	t	g	0.0205	0.0052	9.074e-05	++	12	74182472	294599
rs6999270	a	g	-0.0209	0.0053	9.076e-05	--	8	11256826	294514
rs1908180	t	c	-0.2072	0.0529	9.079e-05	-?	12	72952881	59225
rs2690887	a	g	0.029	0.0074	9.08e-05	++	7	101366541	294599
rs11430241	d	i	-0.0329	0.0084	9.08e-05	--	21	25231646	294599
rs61342945	a	c	0.0251	0.0064	9.085e-05	++	21	40804937	294599
rs531600557	d	i	0.0227	0.0058	9.086e-05	?+	6	30203312	235374
rs535389995	d	i	-0.0227	0.0058	9.086e-05	?-	6	30480645	235374
rs35370321	t	g	-0.0213	0.0054	9.087e-05	--	8	11426400	294599
rs2016876	t	g	0.0205	0.0052	9.087e-05	++	7	133395492	294599
rs205436	a	g	0.1401	0.0358	9.088e-05	+?	16	28086870	59225
rs1358439	a	g	-0.0249	0.0064	9.09e-05	--	17	44219905	294599
rs35608602	d	i	0.297	0.0759	9.091e-05	+?	6	91278978	59225
rs78665286	a	g	0.0418	0.0107	9.092e-05	++	11	4604833	294599
rs10220866	t	c	0.0205	0.0052	9.092e-05	++	15	47575765	294599
rs55770986	t	c	-0.0271	0.0069	9.092e-05	+-	7	2087823	294599
rs76788578	t	c	-0.0418	0.0107	9.092e-05	--	11	4600285	294599
rs78164659	a	g	0.0418	0.0107	9.093e-05	++	11	4604855	294599
rs9969125	t	c	0.0271	0.0069	9.095e-05	-+	7	2088460	294599
rs77604208	t	c	-0.0244	0.0062	9.098e-05	--	17	44177669	294599
rs34857304	t	c	-0.0205	0.0052	9.103e-05	--	12	74148433	294599
rs61892421	a	g	-0.0205	0.0052	9.103e-05	+-	11	25148084	294599
rs7821875	t	g	0.0209	0.0053	9.108e-05	++	8	9359312	294599
rs408263	a	g	-0.0306	0.0078	9.11e-05	--	2	40435115	280599
rs13356241	a	c	-0.024	0.0061	9.111e-05	--	5	104052911	294599
rs112746023	d	i	-0.027	0.0069	9.114e-05	?-	9	87928076	235374
rs12694733	a	g	0.0209	0.0053	9.114e-05	++	2	228321982	294599
rs165195	a	g	-0.1655	0.0423	9.115e-05	-?	5	139090104	59136
rs2837026	t	c	0.0251	0.0064	9.116e-05	++	21	40799096	294599
rs12297086	a	g	-0.2069	0.0529	9.117e-05	-?	12	72965933	59225
rs12296996	c	g	0.2069	0.0529	9.12e-05	+?	12	72965948	59225
rs147617811	a	g	-1.4205	0.363	9.125e-05	-?	1	190793667	59225
rs17149412	t	c	-0.024	0.0061	9.132e-05	--	8	11681838	294599
rs2400395	t	g	-0.0224	0.0057	9.133e-05	--	12	79778358	294536
rs17769552	a	g	-0.0244	0.0062	9.134e-05	--	17	43927290	294599
rs144629681	a	t	0.2447	0.0626	9.137e-05	+?	2	151398442	59225
rs60047017	t	c	-0.0298	0.0076	9.137e-05	--	8	10081138	294599
rs8127986	a	t	-0.0205	0.0052	9.14e-05	--	21	40687211	294599
rs9644774	a	g	-0.0213	0.0054	9.154e-05	--	8	8559832	280148
rs2413868	t	c	-0.0205	0.0052	9.157e-05	--	15	47563699	294599
rs7296204	a	g	0.0209	0.0053	9.157e-05	++	12	48247780	294599
rs117982597	a	g	0.076	0.0194	9.158e-05	++	22	31948097	294599
rs62444907	t	c	0.0271	0.0069	9.16e-05	-+	7	2083267	294599
rs394647	a	g	-0.0228	0.0058	9.165e-05	--	7	4479253	280546
rs74633842	t	c	0.0418	0.0107	9.165e-05	++	11	4604010	294599
rs59924013	t	g	0.0209	0.0053	9.168e-05	++	16	31109290	294599
rs56042759	a	g	-0.0217	0.0056	9.171e-05	--	12	123909485	294599
rs9920009	t	g	0.0205	0.0052	9.172e-05	++	15	47569588	294599
rs9868760	a	g	-0.0209	0.0053	9.175e-05	--	3	82563211	294599
rs188363834	t	g	-0.024	0.0061	9.175e-05	--	2	172415011	294599
rs62444881	t	c	0.0255	0.0065	9.177e-05	-+	7	2052318	294599
rs72730515	t	c	0.0915	0.0234	9.177e-05	-+	15	75132481	294599
rs76608235	a	g	-0.0387	0.0099	9.18e-05	--	2	58807670	294599
rs10903337	c	g	-0.0248	0.0063	9.18e-05	--	8	10905594	294599
rs608975	a	g	-0.0232	0.0059	9.183e-05	--	7	4478846	294599
rs1465051	t	g	0.0224	0.0057	9.184e-05	++	12	79778230	294599
rs508341	a	c	-0.0247	0.0063	9.186e-05	--	13	56209265	294599
rs9261463	c	g	0.0247	0.0063	9.186e-05	++	6	30102064	294599
rs1625579	t	g	-0.0252	0.0064	9.192e-05	--	1	98502934	246820
rs34221112	d	i	0.0244	0.0062	9.197e-05	++	17	44284962	294599
rs6899789	t	c	0.063	0.0161	9.204e-05	++	6	118689469	294599
rs62060762	a	g	-0.0244	0.0062	9.206e-05	--	17	44133396	294599
rs72813838	t	c	0.0549	0.014	9.208e-05	++	5	114590223	294599
rs7532069	t	c	0.0213	0.0054	9.211e-05	++	1	102685962	294599
rs9788036	a	g	0.0224	0.0057	9.215e-05	++	12	79779307	294599
rs13261266	a	g	-0.0213	0.0054	9.216e-05	--	8	9356565	294599
rs7917130	t	c	0.022	0.0056	9.221e-05	++	10	22877112	294599
rs7839316	t	c	-0.0213	0.0054	9.223e-05	--	8	9358245	294599
rs113180636	a	c	0.0348	0.0089	9.225e-05	?+	4	182268209	235374
rs141529195	a	t	-1.8848	0.482	9.225e-05	-?	15	86054860	59225
rs72885911	a	g	-0.024	0.0061	9.232e-05	--	2	172415450	294599
rs589436	t	c	0.2263	0.0579	9.246e-05	+?	1	49554476	44724
rs62061815	a	g	0.0244	0.0062	9.246e-05	++	17	44181681	294599
rs36111783	a	g	-0.0213	0.0054	9.25e-05	--	8	9145588	294599
rs1047109	a	g	-0.024	0.0061	9.255e-05	--	2	172414553	294599
rs34025891	a	g	-0.0328	0.0084	9.256e-05	--	8	9196365	294599
rs72618694	t	c	-0.0213	0.0054	9.257e-05	--	2	58445910	294599
rs9261489	a	g	-0.0247	0.0063	9.259e-05	--	6	30109482	280423
rs347429	t	c	0.0251	0.0064	9.259e-05	-+	5	166117713	294599
rs68031424	d	i	0.0216	0.0055	9.26e-05	++	1	102686572	294599
rs5801925	d	i	-0.0215	0.0055	9.264e-05	?-	12	131022885	235374
rs28716235	a	c	0.0215	0.0055	9.264e-05	?+	8	135602976	235374
rs9261473	a	c	0.0247	0.0063	9.264e-05	++	6	30105544	294599
rs9261471	t	c	-0.0247	0.0063	9.265e-05	--	6	30105349	294599
rs4289817	t	c	-0.0213	0.0054	9.273e-05	--	8	9357393	294599
rs9261465	t	c	0.0247	0.0063	9.274e-05	++	6	30103745	294599
rs9261466	t	c	0.0244	0.0062	9.275e-05	++	6	30103840	280525
rs9261470	a	g	0.0244	0.0062	9.277e-05	++	6	30104808	280577
rs9261468	a	g	-0.0247	0.0063	9.279e-05	--	6	30104480	285474
rs9261467	a	g	-0.0247	0.0063	9.28e-05	--	6	30103898	280649
rs2857439	a	g	0.0247	0.0063	9.28e-05	++	6	30106296	294599
rs35601018	t	c	0.0224	0.0057	9.28e-05	++	6	30207784	294599
rs34617466	d	i	0.0247	0.0063	9.281e-05	++	6	30106970	294599
rs11711322	t	c	-0.0209	0.0053	9.281e-05	--	3	82554634	294599
rs12304007	t	g	0.2067	0.0529	9.281e-05	+?	12	72965916	59225
rs2429449	t	c	-0.0253	0.0065	9.282e-05	--	17	44296224	294599
rs9842050	a	g	0.0209	0.0053	9.283e-05	++	3	82565073	294599
rs10129051	a	c	-0.2069	0.0529	9.284e-05	-?	12	72965387	59225
rs72884400	a	g	0.024	0.0061	9.284e-05	++	2	172415113	294599
rs2857435	a	t	-0.0243	0.0062	9.289e-05	--	6	30106024	294599
rs2064643	a	t	-0.5332	0.1364	9.29e-05	-?	20	13805782	59225
rs9261431	c	g	0.0228	0.0058	9.296e-05	++	6	30086422	294599
rs9261516	a	g	0.0247	0.0063	9.305e-05	++	6	30116566	294599
rs71817596	d	i	0.034	0.0087	9.305e-05	?+	7	143203144	235374
rs2140619	a	g	-0.0209	0.0053	9.306e-05	--	7	114007270	294472
rs33953566	a	t	-0.022	0.0056	9.313e-05	--	17	37780296	294599
rs12319422	a	g	0.0205	0.0052	9.316e-05	++	12	74145307	294599
rs62287954	a	g	0.061	0.0156	9.316e-05	++	4	4411042	294599
rs12791361	t	c	-0.0347	0.0089	9.317e-05	--	11	16238644	280285
rs78134594	t	c	0.0421	0.0108	9.317e-05	++	1	106447411	294599
rs1810704	a	c	-0.0224	0.0057	9.321e-05	--	14	97248283	294599
rs35225072	t	c	-0.1377	0.0352	9.323e-05	-?	4	153098203	59225
rs56396484	t	c	0.1464	0.0375	9.325e-05	+?	14	89912250	59225
rs78698167	t	c	0.0211	0.0054	9.329e-05	?+	11	25148123	235374
rs115626228	t	c	0.0211	0.0054	9.329e-05	?+	11	25148127	235374
rs116111934	a	c	0.0421	0.0108	9.329e-05	++	1	106448204	294599
rs2837032	t	g	0.0251	0.0064	9.332e-05	++	21	40803356	294599
rs2045158	a	g	-0.0201	0.0051	9.332e-05	--	15	47575054	280358
rs11710699	a	g	-0.0294	0.0075	9.335e-05	--	3	132807157	294599
rs7200238	a	t	-2.1727	0.5561	9.336e-05	-?	16	82966458	59225
rs11179776	a	t	0.0205	0.0052	9.337e-05	++	12	74146879	294599
rs59812845	d	i	-0.1364	0.0349	9.34e-05	-?	17	63656694	59225
rs72966993	t	c	0.0325	0.0083	9.341e-05	++	11	93289678	294599
rs2272507	t	c	-0.2074	0.0531	9.344e-05	-?	12	72955901	59225
rs17577024	a	g	-0.0243	0.0062	9.347e-05	--	17	44186252	294599
rs733112	a	c	-0.0205	0.0052	9.348e-05	+-	2	125061838	294263
rs191516412	a	t	0.024	0.0061	9.349e-05	++	2	172415019	294599
rs76264128	a	g	0.0255	0.0065	9.351e-05	++	5	167449768	294599
rs6582399	t	g	-0.0209	0.0053	9.352e-05	--	12	42920398	294599
rs4673881	c	g	-0.0289	0.0074	9.353e-05	--	2	215500858	294599
rs17538814	c	g	0.0347	0.0089	9.353e-05	++	11	16239390	294599
rs138887311	d	i	-0.0586	0.015	9.358e-05	?-	8	129506829	235374
rs9607980	a	c	0.0201	0.0051	9.363e-05	-+	22	43317568	294599
rs9897399	a	g	-0.0243	0.0062	9.366e-05	--	17	43804317	294599
rs1596842	t	c	-0.0209	0.0053	9.37e-05	+-	11	25150952	294599
rs12495276	t	c	0.0255	0.0065	9.372e-05	++	3	117564422	294599
rs577973995	a	c	0.025	0.0064	9.374e-05	?+	17	44296845	235374
rs62341368	a	g	-0.0818	0.0209	9.374e-05	--	4	179199500	294599
rs543121955	a	c	-0.025	0.0064	9.374e-05	?-	17	44250883	235374
rs534205707	a	g	-0.025	0.0064	9.374e-05	?-	17	44296846	235374
rs7121038	t	c	-0.0205	0.0052	9.376e-05	--	11	47913097	294599
rs1468079	a	c	0.0216	0.0055	9.381e-05	++	6	30506383	279154
rs62061800	c	g	-0.0244	0.0062	9.383e-05	--	17	44174109	294599
rs35006728	a	c	0.0208	0.0053	9.383e-05	-+	11	25150447	294599
rs57145255	a	g	-0.022	0.0056	9.384e-05	--	8	10770365	294599
rs61462476	d	i	0.0413	0.0106	9.387e-05	++	11	4618866	294599
rs73180491	a	t	-0.0664	0.017	9.388e-05	?-	3	181373723	235374
rs7558794	t	g	0.0382	0.0098	9.39e-05	++	2	177129993	294540
rs957566	t	c	0.0205	0.0052	9.396e-05	++	15	47576969	294505
rs147476108	d	i	-0.0207	0.0053	9.397e-05	?-	5	103917328	235374
rs916888	t	c	0.0232	0.0059	9.399e-05	++	17	44863133	294599
rs79918466	a	g	0.0417	0.0107	9.403e-05	++	11	4598713	294599
rs2525044	a	g	-0.0208	0.0053	9.406e-05	--	12	48242256	294599
rs2271855	a	g	-0.0317	0.0081	9.409e-05	--	17	35580205	294599
rs13281404	a	t	-0.0552	0.0141	9.41e-05	--	8	73564712	294599
rs34670482	a	g	0.0486	0.0125	9.414e-05	++	16	60962533	294599
rs77924366	t	c	0.0243	0.0062	9.415e-05	++	17	44182181	294599
rs76713732	t	c	-0.0384	0.0098	9.415e-05	--	1	198336607	294599
rs62060844	t	c	-0.0247	0.0063	9.416e-05	--	17	44153836	294599
rs17652520	a	g	-0.0243	0.0062	9.417e-05	--	17	44098967	294599
rs567218	t	g	-0.0213	0.0054	9.423e-05	--	6	167173305	294599
rs2680400	t	c	-0.0317	0.0081	9.423e-05	--	17	35591393	294599
rs78165163	a	c	-0.0413	0.0106	9.424e-05	--	11	4619543	294599
rs7028984	t	c	0.0293	0.0075	9.426e-05	++	9	10372807	294599
rs562593824	a	g	0.0246	0.0063	9.432e-05	?+	17	44322922	235374
rs546885732	d	i	0.0246	0.0063	9.432e-05	?+	17	44025678	235374
rs377414315	d	i	0.0246	0.0063	9.432e-05	?+	17	44152812	235374
rs3072094	d	i	-0.0246	0.0063	9.432e-05	?-	17	43798348	235374
rs544990728	t	g	0.0246	0.0063	9.432e-05	?+	17	43991515	235374
rs530564639	d	i	-0.0246	0.0063	9.432e-05	?-	17	44027836	235374
rs562433512	a	c	-0.0246	0.0063	9.432e-05	?-	17	43669704	235374
rs111306685	d	i	0.0246	0.0063	9.432e-05	?+	17	44025407	235374
rs78903072	a	c	0.0246	0.0063	9.432e-05	?+	17	44338966	235374
rs112010353	t	c	-0.0246	0.0063	9.432e-05	?-	17	43666492	235374
rs543398310	d	i	0.0246	0.0063	9.432e-05	?+	17	43714179	235374
rs547777785	t	c	0.0246	0.0063	9.432e-05	?+	17	43669923	235374
rs554944034	c	g	0.0246	0.0063	9.432e-05	?+	17	44227882	235374
rs386477606	t	g	-0.0246	0.0063	9.432e-05	?-	17	44222019	235374
rs62064436	t	c	-0.0246	0.0063	9.432e-05	?-	17	43671235	235374
rs553709485	d	i	0.0246	0.0063	9.432e-05	?+	17	44138377	235374
rs553709485	d	i	0.0246	0.0063	9.432e-05	?+	17	44138377	235374
rs574087415	d	i	0.0246	0.0063	9.432e-05	?+	17	44129398	235374
rs532869080	d	i	0.0246	0.0063	9.432e-05	?+	17	44016601	235374
rs531291107	d	i	0.0246	0.0063	9.432e-05	?+	17	43671066	235374
rs535735118	d	i	-0.0246	0.0063	9.432e-05	?-	17	44028469	235374
rs561649369	t	c	0.0246	0.0063	9.432e-05	?+	17	43681316	235374
rs569562314	d	i	-0.0246	0.0063	9.432e-05	?-	17	44145512	235374
rs567807506	d	i	0.0246	0.0063	9.432e-05	?+	17	44149210	235374
rs540358971	a	g	-0.0246	0.0063	9.432e-05	?-	17	43681304	235374
rs577583257	t	c	-0.0246	0.0063	9.432e-05	?-	17	44242536	235374
rs2616821	t	c	-0.0212	0.0054	9.44e-05	--	11	31326420	294599
rs62060764	a	g	0.0243	0.0062	9.444e-05	++	17	44133633	294599
rs62060765	a	c	0.0243	0.0062	9.444e-05	++	17	44133648	294599
rs1901252	a	t	-0.0212	0.0054	9.447e-05	--	11	31429466	294599
rs2524224	a	t	0.0216	0.0055	9.449e-05	++	6	30505948	294599
rs146453014	d	i	0.0247	0.0063	9.449e-05	++	17	44172493	294599
rs77665973	a	c	-0.0591	0.0151	9.451e-05	--	9	23040161	294599
rs2618434	a	g	0.0201	0.0051	9.453e-05	++	8	11398865	280638
rs188013740	a	g	-0.0788	0.0202	9.462e-05	--	10	103885546	294599
rs142097993	a	g	-0.0587	0.015	9.462e-05	--	9	23033296	294599
rs17661428	c	g	0.0243	0.0062	9.465e-05	++	17	44208144	294599
rs113317007	t	c	-0.1097	0.0281	9.465e-05	?-	22	19881070	235374
rs56713124	a	g	-0.0266	0.0068	9.468e-05	--	2	209186173	294599
rs17660251	t	c	-0.0243	0.0062	9.469e-05	--	17	44166646	294599
rs17660228	a	g	-0.0243	0.0062	9.469e-05	--	17	44166500	294599
rs55787734	a	g	0.0243	0.0062	9.469e-05	++	17	43799052	294599
rs62060843	t	c	-0.0243	0.0062	9.47e-05	--	17	44153626	294599
rs55962674	t	c	-0.0243	0.0062	9.47e-05	--	17	43799033	294599
rs55896111	a	g	-0.0243	0.0062	9.47e-05	--	17	43799048	294599
rs12310724	a	g	0.2083	0.0534	9.471e-05	+?	12	72966609	59225
rs57737477	a	g	0.0228	0.0058	9.472e-05	++	8	10180328	294599
rs1848402	a	g	-0.0208	0.0053	9.472e-05	--	14	77659009	294599
rs2092210	a	g	-0.0201	0.0051	9.473e-05	+-	22	43318700	289575
rs2092209	c	g	-0.0201	0.0051	9.474e-05	+-	22	43318648	294599
rs2446986	a	g	-0.0208	0.0053	9.474e-05	--	12	49271859	294599
rs6841228	a	c	-0.0748	0.0192	9.475e-05	--	4	147071801	294532
rs62056930	a	c	0.0239	0.0061	9.476e-05	++	17	43789640	294599
rs62062786	c	g	-0.0239	0.0061	9.477e-05	--	17	44024660	294599
rs6841212	a	g	-0.0748	0.0192	9.477e-05	--	4	147071770	294599
rs150088034	a	g	1.1885	0.3045	9.479e-05	+?	10	94546317	59225
rs74884715	t	g	-0.0417	0.0107	9.481e-05	--	11	4612694	294599
rs10500480	a	g	-0.0417	0.0107	9.482e-05	--	16	63990136	294517
rs117343630	t	c	0.0317	0.0081	9.484e-05	++	18	39212646	294599
rs566209918	a	t	0.0242	0.0062	9.492e-05	?+	17	44283761	235374
rs547806751	t	c	-0.0242	0.0062	9.492e-05	?-	17	44269546	235374
rs557923371	c	g	-0.0242	0.0062	9.492e-05	?-	17	44258354	235374
rs550757212	t	c	-0.0242	0.0062	9.492e-05	?-	17	44254379	235374
rs538726790	t	c	-0.0242	0.0062	9.492e-05	?-	17	44061696	235374
rs565948451	a	g	-0.0242	0.0062	9.492e-05	?-	17	44247673	235374
rs556906378	a	c	-0.0242	0.0062	9.492e-05	?-	17	43667836	235374
rs535019273	a	g	-0.0242	0.0062	9.492e-05	?-	17	44248814	235374
rs367627274	d	i	-0.0242	0.0062	9.492e-05	?-	17	44048939	235374
rs568534287	t	c	-0.0242	0.0062	9.492e-05	?-	17	44252098	235374
rs575726704	t	c	-0.0242	0.0062	9.492e-05	?-	17	44267164	235374
rs569311806	t	g	-0.0242	0.0062	9.492e-05	?-	17	44252197	235374
rs534369494	a	g	-0.0242	0.0062	9.492e-05	?-	17	44255777	235374
rs564755460	a	g	0.0242	0.0062	9.492e-05	?+	17	44249621	235374
rs530372195	d	i	-0.0242	0.0062	9.492e-05	?-	17	43965429	235374
rs531360085	t	g	0.0242	0.0062	9.492e-05	?+	17	44244926	235374
rs548762783	t	c	0.0242	0.0062	9.492e-05	?+	17	44261753	235374
rs543087623	t	c	-0.0242	0.0062	9.492e-05	?-	17	44243979	235374
rs536694159	c	g	-0.0242	0.0062	9.492e-05	?-	17	44252416	235374
rs537614005	d	i	-0.0242	0.0062	9.492e-05	?-	17	44094133	235374
rs564717292	t	c	-0.0242	0.0062	9.492e-05	?-	17	44247314	235374
rs138325961	d	i	0.0242	0.0062	9.492e-05	?+	17	43971238	235374
rs540745552	t	c	0.0242	0.0062	9.492e-05	?+	17	44252510	235374
rs561769643	d	i	-0.0484	0.0124	9.492e-05	?-	12	121628231	235374
rs528564917	t	c	-0.0242	0.0062	9.492e-05	?-	17	44251907	235374
rs575495169	d	i	0.0242	0.0062	9.492e-05	?+	17	43969258	235374
rs555006557	a	g	0.0242	0.0062	9.492e-05	?+	17	44246211	235374
rs370558872	t	c	0.0242	0.0062	9.492e-05	?+	17	44086726	235374
rs534193614	d	i	-0.0242	0.0062	9.492e-05	?-	17	43974343	235374
rs574648692	a	c	0.0242	0.0062	9.492e-05	?+	17	44253203	235374
rs542364049	a	g	-0.0242	0.0062	9.492e-05	?-	17	44246997	235374
rs560623594	d	i	-0.0242	0.0062	9.492e-05	?-	17	43971206	235374
rs538506995	t	c	-0.0242	0.0062	9.492e-05	?-	17	43667792	235374
rs541260793	t	c	0.0242	0.0062	9.492e-05	?+	17	44251230	235374
rs566037900	a	g	0.0242	0.0062	9.492e-05	?+	17	44245876	235374
rs530881963	t	c	0.0242	0.0062	9.492e-05	?+	17	44251582	235374
rs543638572	t	g	-0.0242	0.0062	9.492e-05	?-	17	44267170	235374
rs570968715	a	g	0.0242	0.0062	9.492e-05	?+	17	44251769	235374
rs576389326	a	g	-0.0242	0.0062	9.492e-05	?-	17	44062337	235374
rs564683968	a	c	-0.0242	0.0062	9.492e-05	?-	17	44045585	235374
rs552053109	t	c	0.0242	0.0062	9.492e-05	?+	17	44257788	235374
rs13235319	a	c	0.0224	0.0057	9.492e-05	++	7	132915124	294599
rs547200563	a	g	-0.0242	0.0062	9.492e-05	?-	17	44251972	235374
rs552604120	a	g	-0.0242	0.0062	9.492e-05	?-	17	44251698	235374
rs533467502	t	c	0.0242	0.0062	9.492e-05	?+	17	44255532	235374
rs545914867	a	g	-0.0242	0.0062	9.492e-05	?-	17	44273264	235374
rs532600730	t	c	0.0242	0.0062	9.492e-05	?+	17	44283479	235374
rs554819069	t	c	0.0242	0.0062	9.492e-05	?+	17	44061898	235374
rs541425496	a	c	0.0242	0.0062	9.492e-05	?+	17	44062689	235374
rs544272461	t	c	0.0242	0.0062	9.492e-05	?+	17	44257473	235374
rs553907178	a	g	-0.0242	0.0062	9.492e-05	?-	17	44245766	235374
rs535725934	a	g	-0.0242	0.0062	9.492e-05	?-	17	44250616	235374
rs539303688	a	g	0.0242	0.0062	9.492e-05	?+	17	44258231	235374
rs563686637	a	g	-0.0242	0.0062	9.492e-05	?-	17	44251548	235374
rs573087816	t	g	-0.0242	0.0062	9.492e-05	?-	17	44258422	235374
rs570324382	t	c	0.0242	0.0062	9.492e-05	?+	17	44254494	235374
rs532291518	a	g	-0.0242	0.0062	9.492e-05	?-	17	44249800	235374
rs2272503	a	t	0.2064	0.0529	9.498e-05	+?	12	72969543	59225
rs17660847	t	c	-0.0243	0.0062	9.498e-05	--	17	44189373	294599
rs17577159	t	g	0.0243	0.0062	9.501e-05	++	17	44188477	294599
rs111364350	t	c	-0.0243	0.0062	9.504e-05	--	17	44168508	294599
rs1349951	a	g	0.0201	0.0051	9.504e-05	++	15	47533478	294532
rs7828039	c	g	-0.0212	0.0054	9.504e-05	--	8	9654757	294599
rs17577052	t	c	0.0243	0.0062	9.504e-05	++	17	44186301	294599
rs57810138	a	t	0.2064	0.0529	9.506e-05	+?	12	72966949	59225
rs1833334	t	c	-0.0205	0.0052	9.506e-05	--	7	133371836	294599
rs6984305	a	t	0.0332	0.0085	9.511e-05	++	8	9178268	294599
rs62319036	a	g	0.1369	0.0351	9.516e-05	+?	4	153096376	59225
rs1794269	t	c	0.0212	0.0054	9.516e-05	++	6	32673894	294599
rs111295615	t	c	0.0243	0.0062	9.517e-05	++	17	44184428	294599
rs10051379	t	g	0.0224	0.0057	9.52e-05	++	5	141501662	294599
rs2532307	a	g	-0.0239	0.0061	9.522e-05	--	17	44221350	294599
rs248009	t	c	0.0305	0.0078	9.523e-05	++	5	144343785	294599
rs62061822	a	c	0.0243	0.0062	9.523e-05	++	17	44186894	294599
rs17576989	a	c	-0.0243	0.0062	9.525e-05	--	17	44183616	294599
rs17660865	t	c	0.0243	0.0062	9.525e-05	++	17	44189408	294599
rs17576631	c	g	-0.0243	0.0062	9.526e-05	--	17	44170018	294599
rs17577094	a	g	0.0243	0.0062	9.528e-05	++	17	44187492	280625
rs17660936	t	c	-0.0243	0.0062	9.529e-05	--	17	44191159	294599
rs17656299	c	g	0.0216	0.0055	9.529e-05	++	8	9097412	294599
rs112197756	a	g	0.0243	0.0062	9.529e-05	++	17	44154105	294599
rs7909204	a	c	2.7409	0.7024	9.531e-05	+?	10	131036615	59225
rs55972730	t	c	-0.0243	0.0062	9.532e-05	--	17	44155707	294599
rs56100031	t	c	-0.0243	0.0062	9.532e-05	--	17	44155157	294599
rs1476554	t	c	-0.0243	0.0062	9.534e-05	--	17	44159102	294599
rs143217949	d	i	0.0259	0.0066	9.534e-05	++	3	117569355	294599
rs111519055	a	g	0.0243	0.0062	9.534e-05	++	17	44159672	294599
rs17659881	a	g	0.0243	0.0062	9.534e-05	++	17	44157597	294599
rs111913701	t	g	0.0243	0.0062	9.534e-05	++	17	44159631	294599
rs62060851	t	c	0.0243	0.0062	9.534e-05	++	17	44157992	294599
rs62060850	a	t	0.0243	0.0062	9.534e-05	++	17	44157982	294599
rs77635460	t	c	0.0243	0.0062	9.534e-05	++	17	44186593	294599
rs113788190	a	g	0.0243	0.0062	9.534e-05	++	17	44161302	294599
rs77925835	t	c	-0.0243	0.0062	9.534e-05	--	17	44159695	294599
rs17576165	t	c	0.0243	0.0062	9.534e-05	++	17	44159849	294599
rs77138434	a	c	-0.0243	0.0062	9.534e-05	--	17	44159555	294599
rs17659953	t	c	-0.0243	0.0062	9.534e-05	--	17	44159725	294599
rs112596352	a	g	-0.0243	0.0062	9.535e-05	--	17	44170238	294599
rs78938131	t	g	0.0243	0.0062	9.535e-05	++	17	44157622	294599
rs17576200	a	g	-0.0243	0.0062	9.535e-05	--	17	44159988	294599
rs62060853	a	g	-0.0243	0.0062	9.535e-05	--	17	44160592	294599
rs17660017	c	g	-0.0243	0.0062	9.535e-05	--	17	44160674	294599
rs2316955	t	g	0.0243	0.0062	9.536e-05	++	17	44161985	294599
rs62061816	a	c	-0.0243	0.0062	9.536e-05	--	17	44182336	294599
rs374796	c	g	0.0208	0.0053	9.536e-05	++	11	31233288	294599
rs62061814	t	g	0.0243	0.0062	9.537e-05	++	17	44181508	294599
rs62061812	t	c	-0.0243	0.0062	9.538e-05	--	17	44180997	294599
rs111952388	t	c	-0.0243	0.0062	9.538e-05	--	17	44181454	294599
rs62060847	t	c	-0.0243	0.0062	9.538e-05	--	17	44154946	294599
rs17660595	a	g	0.0243	0.0062	9.539e-05	++	17	44180954	294599
rs17576870	a	g	0.0243	0.0062	9.539e-05	++	17	44180442	294599
rs76761511	a	c	-0.0243	0.0062	9.54e-05	--	17	44185245	294599
rs10511373	a	c	0.0262	0.0067	9.54e-05	++	3	117731061	294535
rs61782204	t	g	0.047	0.012	9.54e-05	++	1	70032042	294599
rs17576842	a	g	0.0243	0.0062	9.542e-05	++	17	44179992	294599
rs17660065	t	c	0.0243	0.0062	9.543e-05	++	17	44162284	294599
rs62061791	t	c	0.0243	0.0062	9.543e-05	++	17	44171024	294599
rs55864131	t	c	0.0243	0.0062	9.544e-05	++	17	44163411	294599
rs11858146	t	c	-0.0204	0.0052	9.544e-05	--	15	47528080	294599
rs4853637	t	c	-0.0328	0.0084	9.544e-05	--	2	190948115	294501
rs11179256	a	c	-0.2063	0.0529	9.546e-05	-?	12	72968290	59225
rs62060858	c	g	-0.0243	0.0062	9.548e-05	--	17	44164090	294599
rs17661027	a	c	-0.0243	0.0062	9.55e-05	--	17	44193097	294599
rs113347741	t	c	-0.0239	0.0061	9.55e-05	--	17	43973408	294599
rs62061809	t	c	0.0243	0.0062	9.551e-05	++	17	44178839	294599
rs62060859	a	g	-0.0243	0.0062	9.551e-05	--	17	44164133	294599
rs17660488	t	c	0.0243	0.0062	9.552e-05	++	17	44178337	294599
rs56240678	c	g	0.0243	0.0062	9.553e-05	++	17	44176170	294599
rs17576779	t	c	-0.0243	0.0062	9.553e-05	--	17	44178272	294599
rs62060845	a	g	0.0243	0.0062	9.554e-05	++	17	44154393	294599
rs3021517	t	c	0.0247	0.0063	9.554e-05	++	8	11295925	280513
rs11775277	a	t	0.0228	0.0058	9.555e-05	++	8	8371829	294599
rs62061811	t	g	0.0243	0.0062	9.556e-05	++	17	44180173	294599
rs17577496	t	c	0.0243	0.0062	9.558e-05	++	17	44194835	294599
rs7832089	a	c	-0.0251	0.0064	9.562e-05	--	8	11306003	294599
rs55825513	a	g	-0.0243	0.0062	9.563e-05	--	17	44176215	294599
rs62061803	a	c	-0.0243	0.0062	9.564e-05	--	17	44174513	294599
rs62061802	a	t	-0.0243	0.0062	9.565e-05	--	17	44174351	294599
rs62061796	a	g	-0.0243	0.0062	9.569e-05	--	17	44173408	294599
rs62061793	a	c	-0.0243	0.0062	9.57e-05	--	17	44171565	294599
rs17660398	t	c	-0.0243	0.0062	9.57e-05	--	17	44170612	294599
rs62061790	a	g	-0.0243	0.0062	9.57e-05	--	17	44170414	294599
rs55944735	a	g	0.0239	0.0061	9.573e-05	++	17	43958172	294599
rs3912061	t	c	-0.0243	0.0062	9.574e-05	--	17	44165098	294599
rs199516	t	c	0.0247	0.0063	9.58e-05	-+	17	44856485	294599
rs72665046	t	c	0.0459	0.0118	9.581e-05	++	8	88180274	294599
rs62061792	a	g	-0.0243	0.0062	9.582e-05	--	17	44171554	294599
rs7428904	a	g	-0.0208	0.0053	9.584e-05	--	3	82566461	294599
rs61997192	t	c	-0.0417	0.0107	9.585e-05	--	11	4616119	294599
rs199439	a	g	0.0251	0.0064	9.588e-05	++	17	44793503	285434
rs17660167	t	c	-0.0243	0.0062	9.591e-05	--	17	44166311	294599
rs3912062	a	g	0.0243	0.0062	9.592e-05	++	17	44165069	294599
rs74348235	a	g	0.0243	0.0062	9.592e-05	++	17	44165852	294599
rs4425367	a	g	-0.022	0.0056	9.592e-05	--	4	15833532	294599
rs191842995	a	c	1.9032	0.4879	9.595e-05	+?	4	41575911	59225
rs143366911	d	i	0.022	0.0056	9.595e-05	++	8	10770552	294599
rs17576709	c	g	0.0243	0.0062	9.596e-05	++	17	44173356	294599
rs79617671	t	g	0.0417	0.0107	9.601e-05	++	11	4632655	294599
rs11257011	a	c	0.0849	0.0218	9.608e-05	++	10	11241581	294599
rs2836987	t	c	0.0208	0.0053	9.608e-05	++	21	40706594	294444
rs35848695	t	c	0.0224	0.0057	9.613e-05	++	6	30207726	294599
rs17577954	t	c	0.0243	0.0062	9.615e-05	++	17	44209628	294599
rs4841658	a	c	-0.0231	0.0059	9.616e-05	--	8	11824725	294599
rs112779396	t	g	-0.0596	0.0153	9.62e-05	--	13	54501126	294599
rs17214604	t	g	0.0224	0.0057	9.62e-05	++	14	97244758	294599
rs62061821	a	g	-0.0243	0.0062	9.622e-05	--	17	44186055	294599
rs113592480	t	c	-4.2046	1.0781	9.623e-05	-?	4	190445865	59225
rs62061767	a	g	0.0243	0.0062	9.623e-05	++	17	44167729	294599
rs62061766	a	g	-0.0243	0.0062	9.624e-05	--	17	44167464	294599
rs79923630	t	g	-0.0243	0.0062	9.624e-05	--	17	44167661	294599
rs8080204	a	t	-2.523	0.6469	9.625e-05	-?	17	70298921	59225
rs10677512	d	i	0.2065	0.0529	9.626e-05	+?	12	72953910	59225
rs17660294	t	c	0.0243	0.0062	9.627e-05	++	17	44167101	294599
rs17696804	t	c	0.0355	0.0091	9.632e-05	++	6	121005458	294599
rs11832989	t	c	0.2027	0.052	9.636e-05	+?	12	72908306	59225
rs11179228	a	g	0.2027	0.052	9.638e-05	+?	12	72908283	59225
rs13247448	t	c	0.0204	0.0052	9.64e-05	++	7	96460220	294599
rs997147	a	g	-0.0204	0.0052	9.64e-05	--	21	40695325	294599
rs7276981	t	c	-0.0251	0.0064	9.643e-05	--	21	40797606	294599
rs2459446	t	c	0.0204	0.0052	9.65e-05	++	10	75601596	294599
rs954038	t	c	0.0224	0.0057	9.652e-05	++	6	30203659	294599
rs80120913	c	g	0.0243	0.0062	9.658e-05	++	17	44177755	294599
rs12478635	t	g	-0.0273	0.007	9.661e-05	--	2	209120258	277690
rs149733676	a	t	1.1524	0.2956	9.661e-05	+?	8	126642252	59225
rs199514	a	g	0.0247	0.0063	9.661e-05	-+	17	44856881	294599
rs1907087	a	g	-0.2062	0.0529	9.663e-05	-?	12	72964535	59133
rs142968066	d	i	0.0347	0.0089	9.664e-05	?+	4	182269800	235374
rs68011183	t	g	-0.2061	0.0529	9.665e-05	-?	12	72964602	59225
rs2082096	a	g	-0.0747	0.0192	9.669e-05	--	4	147069417	294599
rs12536616	a	t	0.0204	0.0052	9.67e-05	++	7	96465709	294599
rs117090620	a	g	0.1017	0.0261	9.671e-05	++	9	33779965	294599
rs75995048	t	c	-0.0711	0.0182	9.675e-05	--	5	61183589	294599
rs62061807	t	c	-0.0243	0.0062	9.676e-05	--	17	44177097	294599
rs28414473	a	c	0.0335	0.0086	9.679e-05	++	18	39196791	294599
rs12322419	t	c	-0.2061	0.0529	9.682e-05	-?	12	72965674	59225
rs9271370	t	c	0.023	0.0059	9.687e-05	?+	6	32586995	235374
rs4493062	t	c	0.023	0.0059	9.687e-05	?+	6	30216557	235374
rs111676341	a	g	0.0243	0.0062	9.687e-05	++	17	44183403	294599
rs9271369	t	g	0.023	0.0059	9.687e-05	?+	6	32586992	235374
rs34321430	c	g	-0.023	0.0059	9.687e-05	?-	6	30216682	235374
rs12310334	a	t	0.2061	0.0529	9.691e-05	+?	12	72965993	59225
rs117515036	t	c	0.0635	0.0163	9.692e-05	-+	8	106134772	294599
rs12310446	a	g	0.2061	0.0529	9.693e-05	+?	12	72966182	59225
rs286647	t	c	0.0208	0.0053	9.693e-05	++	11	31235303	277143
rs17280520	a	g	0.0223	0.0057	9.693e-05	++	14	97242442	294599
rs62061845	t	c	0.0243	0.0062	9.695e-05	++	17	44190156	294599
rs2554053	a	c	0.0208	0.0053	9.697e-05	++	11	31233857	294599
rs199512	t	c	-0.0247	0.0063	9.699e-05	+-	17	44857352	294599
rs9989175	t	c	0.3272	0.0839	9.699e-05	+?	14	62159573	59225
rs70602	t	c	-0.0247	0.0063	9.707e-05	+-	17	44859715	294599
rs12302064	a	c	0.2061	0.0529	9.708e-05	+?	12	72966727	59225
rs7285844	t	c	-0.02	0.0051	9.709e-05	+-	22	43297680	294599
rs17585588	t	c	-0.0458	0.0118	9.709e-05	+-	12	43392538	294599
rs17111470	t	g	0.2061	0.0529	9.71e-05	+?	12	72966920	59225
rs184192675	c	g	-0.0813	0.0209	9.711e-05	--	13	52350820	294599
rs199505	a	g	-0.0247	0.0063	9.713e-05	+-	17	44859410	294599
rs62055489	a	c	-0.0239	0.0061	9.714e-05	--	17	43950441	294599
rs55900347	a	g	-0.0243	0.0062	9.718e-05	--	17	44176092	294599
rs12304367	t	c	0.2061	0.0529	9.728e-05	+?	12	72966507	59225
rs6484504	t	c	-0.0231	0.0059	9.729e-05	--	11	31424823	280629
rs11745333	a	t	0.179	0.0459	9.729e-05	+?	5	159323554	59225
rs12302523	a	g	0.2061	0.0529	9.73e-05	+?	12	72967563	59225
rs72885915	a	g	0.0239	0.0061	9.736e-05	++	2	172415897	294599
rs112471207	t	c	0.0239	0.0061	9.736e-05	++	2	172415930	294599
rs2802535	t	c	-0.0258	0.0066	9.738e-05	--	1	98508258	280653
rs10506657	a	g	0.206	0.0529	9.74e-05	+?	12	72968182	59225
rs62061764	a	g	0.0243	0.0062	9.741e-05	++	17	44166197	294599
rs79560458	t	c	0.0416	0.0107	9.745e-05	++	11	4620942	294599
rs151234549	d	i	0.0235	0.006	9.746e-05	-+	16	24703940	294599
rs4841527	t	g	-0.0204	0.0052	9.747e-05	--	8	11258456	289460
rs73984689	a	g	-0.0243	0.0062	9.748e-05	--	17	44184404	294599
rs10506658	c	g	-0.206	0.0529	9.751e-05	-?	12	72968689	59225
rs6753726	t	c	-0.8615	0.2211	9.752e-05	-?	2	97712442	59225
rs41331755	a	g	2.7431	0.704	9.756e-05	+?	12	1576195	59225
rs12417455	a	t	-0.0226	0.0058	9.757e-05	?-	11	98994399	235374
rs35040329	d	i	-0.0226	0.0058	9.757e-05	?-	11	98994384	235374
rs185564688	t	c	1.8975	0.487	9.758e-05	+?	4	94310160	59225
rs117308884	a	g	-0.0739	0.019	9.758e-05	+-	10	35849845	294599
rs10760338	t	c	0.2178	0.0559	9.758e-05	+?	9	126986804	59225
rs2229416	t	c	-0.0301	0.0077	9.76e-05	--	17	35609866	294443
rs6601588	t	c	0.0208	0.0053	9.763e-05	++	8	11266624	294599
rs11336056	d	i	-0.02	0.0051	9.765e-05	--	8	9085281	294599
rs149294439	t	c	0.1165	0.0299	9.766e-05	?+	6	52989341	235374
rs757261	a	g	0.0247	0.0063	9.768e-05	++	6	30115063	280654
rs1245767	t	c	0.0223	0.0057	9.773e-05	++	12	79776820	294599
rs17660132	t	c	0.0243	0.0062	9.774e-05	++	17	44165803	277553
rs74481389	t	c	0.0243	0.0062	9.776e-05	++	17	44154607	294599
rs2248316	a	c	0.02	0.0051	9.778e-05	++	8	11397073	294599
rs11028445	t	c	0.0204	0.0052	9.785e-05	-+	11	25149823	294599
rs72844632	t	c	-0.0401	0.0103	9.785e-05	--	10	103449566	294599
rs55852614	t	c	-0.0239	0.0061	9.788e-05	--	2	172416869	294599
rs7311350	a	g	0.2041	0.0524	9.789e-05	+?	12	72893768	45275
rs199507	a	g	-0.0247	0.0063	9.79e-05	+-	17	44858855	294599
rs144011711	t	c	-1.8888	0.4849	9.793e-05	-?	20	21639776	59225
rs2836981	a	g	0.0208	0.0053	9.793e-05	++	21	40688365	294519
rs10155911	t	c	0.0204	0.0052	9.798e-05	++	7	122689219	294599
rs7295119	c	g	-0.0204	0.0052	9.805e-05	--	12	73697698	294599
rs73209223	a	g	0.0247	0.0063	9.806e-05	++	8	11304944	294599
rs17184484	a	g	0.0347	0.0089	9.81e-05	++	4	182253283	294599
rs142218323	t	c	1.4754	0.3788	9.817e-05	+?	6	136761906	59225
rs67684445	t	c	-0.0247	0.0063	9.818e-05	--	8	11297327	294599
rs7631179	t	c	0.0204	0.0052	9.819e-05	++	3	82556741	294599
rs62056908	a	g	-0.0243	0.0062	9.821e-05	--	17	43783590	294599
rs2014142	a	g	-0.0281	0.0072	9.823e-05	--	3	119914609	294599
rs6731121	t	g	0.0212	0.0054	9.825e-05	++	2	58991868	294599
rs17689182	t	c	-0.0243	0.0062	9.827e-05	--	17	43783573	294599
rs111970616	t	c	0.0243	0.0062	9.829e-05	++	17	44169581	294599
rs2245357	a	t	0.0204	0.0052	9.829e-05	++	8	11399484	294599
rs62061771	a	g	-0.0243	0.0062	9.829e-05	--	17	44169406	294599
rs17660337	t	c	0.0243	0.0062	9.83e-05	++	17	44169605	294599
rs62061772	t	c	0.0243	0.0062	9.83e-05	++	17	44169437	294599
rs184104133	a	t	-0.6218	0.1597	9.832e-05	-?	7	133539920	59225
rs2338819	t	c	-0.0227	0.0058	9.836e-05	--	5	141540017	280650
rs76333288	a	c	0.0381	0.0098	9.836e-05	++	8	9583006	294599
rs12078566	a	g	0.0285	0.0073	9.837e-05	-+	1	198393815	294526
rs12372593	a	t	-0.0258	0.0066	9.84e-05	--	12	21393829	294599
rs2245250	a	g	-0.0204	0.0052	9.845e-05	--	8	11400680	294599
rs112893440	a	g	-0.0243	0.0062	9.845e-05	--	17	44179969	294599
rs73124647	t	c	0.0208	0.0053	9.846e-05	++	3	82552883	294599
rs9825491	t	c	-0.0208	0.0053	9.848e-05	--	3	82552691	294599
rs7622108	t	c	0.0208	0.0053	9.856e-05	++	3	82554056	294599
rs11514731	c	g	-0.0254	0.0065	9.859e-05	+-	7	2051503	294599
rs111974099	d	i	0.025	0.0064	9.861e-05	++	8	11321671	294599
rs117267269	a	t	-0.0865	0.0222	9.864e-05	--	14	46573721	294599
rs111259120	t	c	-0.0243	0.0062	9.864e-05	--	17	44133534	294599
rs1826590	t	c	0.2059	0.0529	9.868e-05	+?	12	72954694	59225
rs11127778	t	c	-0.0208	0.0053	9.87e-05	--	3	82554537	294599
rs148005177	t	g	-1.1685	0.3001	9.873e-05	-?	14	30996849	59225
rs4818017	t	g	0.0208	0.0053	9.886e-05	++	21	40690561	294599
rs62061770	c	g	-0.0243	0.0062	9.886e-05	--	17	44169377	294599
rs11179253	a	g	-0.2059	0.0529	9.888e-05	-?	12	72964228	59225
rs140715825	d	i	-0.1509	0.0387	9.893e-05	-?	15	47519679	59225
rs72731857	c	g	-0.0717	0.0184	9.894e-05	--	4	147626197	294599
rs184578558	t	g	-1.0551	0.271	9.894e-05	-?	11	36152835	59225
rs10784973	t	c	0.2058	0.0529	9.896e-05	+?	12	72968492	59225
rs2001527	t	c	-0.9345	0.24	9.901e-05	-?	2	206242573	59225
rs12445568	t	c	-0.0212	0.0054	9.901e-05	--	16	31004812	289710
rs199525	t	g	0.0246	0.0063	9.902e-05	++	17	44847834	294599
rs117250025	a	g	-0.0887	0.0228	9.904e-05	+-	13	51989904	294599
rs7554769	a	g	0.0285	0.0073	9.905e-05	-+	1	198392604	294599
rs2616153	a	g	0.0266	0.0068	9.907e-05	++	8	20683048	294599
rs2693672	c	g	-0.0208	0.0053	9.908e-05	--	14	99741074	294599
rs147568402	a	t	-0.071	0.0182	9.917e-05	--	5	61188109	294599
rs12089064	t	c	0.0285	0.0073	9.917e-05	-+	1	198393899	294599
rs72733908	t	c	0.0285	0.0073	9.921e-05	-+	1	198394226	294599
rs3867319	a	g	0.0422	0.0108	9.922e-05	++	1	98964760	294313
rs146252369	d	i	0.0239	0.0061	9.923e-05	++	2	172425405	294599
rs4820498	t	g	0.0204	0.0052	9.926e-05	-+	22	43327581	294599
rs7431585	a	t	0.0208	0.0053	9.926e-05	++	3	82560398	294599
rs529398497	t	c	-0.0253	0.0065	9.93e-05	?-	17	44254291	235374
rs62054433	t	c	0.0239	0.0061	9.932e-05	++	17	43824348	294599
rs141927230	a	g	0.0709	0.0182	9.932e-05	++	5	61188115	294599
rs12195346	a	g	-0.0235	0.006	9.933e-05	--	6	120877491	294599
rs4713293	a	g	-0.0246	0.0063	9.933e-05	--	6	30102415	294599
rs10851448	t	c	0.0204	0.0052	9.938e-05	++	15	47557350	294599
rs2664280	a	t	0.0204	0.0052	9.941e-05	++	10	75617344	294599
rs79134963	c	g	0.0416	0.0107	9.944e-05	++	11	4625696	294599
rs7290497	a	g	-0.0204	0.0052	9.945e-05	+-	22	43324565	294599
rs13195945	a	g	-0.0288	0.0074	9.947e-05	?-	6	31300643	235374
rs6908205	a	c	-0.0288	0.0074	9.947e-05	?-	6	31301441	235374
rs2001462	t	c	-0.025	0.0064	9.955e-05	--	8	11294810	294599
rs7137054	c	g	0.2017	0.0518	9.96e-05	+?	12	72907143	59225
rs12732327	c	g	0.2293	0.0589	9.962e-05	+?	1	49814015	59225
rs9261500	a	g	-0.0246	0.0063	9.962e-05	--	6	30111487	294599
rs210899	a	g	-0.0258	0.0066	9.963e-05	--	6	11728058	294599
rs112102887	a	g	-0.0243	0.0062	9.965e-05	--	17	44179749	294599
rs4841282	a	c	0.0204	0.0052	9.966e-05	++	8	9975604	294599
rs79030891	a	t	-0.0538	0.0138	9.966e-05	--	15	33603358	294599
rs12923214	c	g	-0.038	0.0098	9.969e-05	--	16	60768367	294599
rs76695094	a	g	0.0419	0.0108	9.976e-05	++	1	106443574	294599
rs11782835	a	g	-0.0227	0.0058	9.977e-05	--	8	8914125	246824
rs314582	a	c	-0.0231	0.0059	9.978e-05	--	7	4477024	294523
rs9825053	t	g	0.0208	0.0053	9.98e-05	++	3	82561403	294599
rs74345345	c	g	0.0212	0.0054	9.984e-05	++	8	8578435	294599
rs143492292	d	i	-0.0856	0.022	9.987e-05	?-	8	13546397	235374
rs2115941	a	g	0.1365	0.0351	9.988e-05	+?	3	158499695	11449
rs7942007	a	g	0.0265	0.0068	9.988e-05	++	11	31835418	294544
rs17105457	t	c	-0.0208	0.0053	9.99e-05	--	14	77666937	294599
rs6548825	t	c	0.0208	0.0053	9.991e-05	++	3	82558661	294599
rs1125745	c	g	0.0219	0.0056	9.992e-05	++	3	69598567	294599
rs2231978	c	g	0.0404	0.0104	9.996e-05	++	11	4621485	294599
rs2696431	a	t	-0.0249	0.0064	9.999e-05	?-	17	44338280	235374
rs530231140	t	c	0.0249	0.0064	9.999e-05	?+	17	44285683	235374
rs591545	t	c	-0.0422	0.0109	9.999e-05	--	1	98964518	294599
rs528330857	a	g	-0.0249	0.0064	9.999e-05	?-	17	44315987	235374
rs2696432	t	c	-0.0249	0.0064	9.999e-05	?-	17	44338285	235374
rs546389384	d	i	0.0249	0.0064	9.999e-05	?+	17	44166362	235374
rs76216945	a	g	0.2057	0.0529	0.0001	+?	12	72952768	59225
rs199451	a	g	-0.025	0.0064	0.0001	--	17	44801784	294599
rs75025690	a	c	0.088	0.0226	0.0001001	-+	14	74211446	294599
rs6548827	a	g	-0.0208	0.0053	0.0001001	--	3	82559601	294599
rs6458443	t	g	-0.1432	0.0368	0.0001001	-?	6	45408440	59225
rs78543066	t	c	-0.0419	0.0108	0.0001002	+-	12	43376277	294599
rs62055515	t	g	-0.0239	0.0061	0.0001002	--	17	43956370	294599
rs10879674	t	c	-0.0204	0.0052	0.0001002	--	12	74152178	294599
rs8011464	t	c	0.0204	0.0052	0.0001002	++	14	83368464	294599
rs56286613	t	c	-0.025	0.0064	0.0001002	--	8	11310319	294599
rs7952539	a	g	0.0208	0.0053	0.0001003	-+	11	25152838	294599
rs10068466	t	c	-0.0223	0.0057	0.0001003	--	5	141524612	294599
rs1367251	a	t	0.0204	0.0052	0.0001003	-+	2	125063431	294599
rs13267391	t	c	0.0212	0.0054	0.0001003	++	8	9356714	294599
rs1430262	a	g	-0.0204	0.0052	0.0001003	+-	2	125061001	294599
rs2367750	a	g	-0.2057	0.0529	0.0001004	-?	12	72952770	59225
rs62062290	a	c	-0.0242	0.0062	0.0001004	--	17	44099129	294599
rs2508021	t	c	-0.0215	0.0055	0.0001004	--	6	30467388	294599
rs11773627	t	c	-0.025	0.0064	0.0001005	+-	7	2002733	294599
rs4735894	t	c	-0.0242	0.0062	0.0001005	--	8	600496	294599
rs10148258	t	c	0.0204	0.0052	0.0001005	++	14	83369130	294599
rs7299743	a	g	0.0231	0.0059	0.0001006	++	12	41518774	294599
rs2404026	t	c	-0.0208	0.0053	0.0001006	+-	11	25152481	294599
rs2404027	a	t	0.0208	0.0053	0.0001006	-+	11	25152597	294599
rs11179777	a	g	0.0204	0.0052	0.0001006	++	12	74146890	294599
rs574382763	d	i	-0.0245	0.0063	0.0001007	?-	17	44262203	235374
rs10834608	a	g	0.0208	0.0053	0.0001007	-+	11	25152317	294599
rs563748134	t	g	-0.0245	0.0063	0.0001007	?-	17	44142334	235374
rs535060999	t	c	0.0245	0.0063	0.0001007	?+	17	44238966	235374
rs142908082	t	c	-0.0285	0.0073	0.0001007	--	2	215499195	294599
rs75530705	t	c	-0.0246	0.0063	0.0001007	--	17	44154048	294599
rs73280653	a	c	3.0886	0.7942	0.0001007	+?	17	28017992	59225
rs556952432	t	c	-0.0245	0.0063	0.0001007	?-	17	44221836	235374
rs560044525	t	c	-0.0245	0.0063	0.0001007	?-	17	44228619	235374
rs7938325	t	c	-0.0208	0.0053	0.0001007	+-	11	25152313	294599
rs544380840	a	t	0.0245	0.0063	0.0001007	?+	17	44137676	235374
rs142955985	t	g	-0.0245	0.0063	0.0001007	?-	17	43933790	235374
rs564388623	a	g	-0.0245	0.0063	0.0001007	?-	17	44137678	235374
rs542893855	t	c	-0.0245	0.0063	0.0001007	?-	17	44242637	235374
rs111821887	t	g	-0.021	0.0054	0.0001007	?-	8	11263622	235374
rs12622556	a	g	0.0261	0.0067	0.0001007	++	2	209206633	294599
rs544255850	a	g	0.0245	0.0063	0.0001007	?+	17	44260933	235374
rs547291419	t	c	0.0245	0.0063	0.0001007	?+	17	44229364	235374
rs76154201	t	c	0.0246	0.0063	0.0001007	++	17	44154033	294599
rs143143028	d	i	0.0246	0.0063	0.0001007	++	17	44170129	294599
rs2404025	a	t	0.0208	0.0053	0.0001007	-+	11	25152431	294599
rs533250683	d	i	-0.0245	0.0063	0.0001007	?-	17	43933190	235374
rs11603702	t	c	-0.0208	0.0053	0.0001007	+-	11	25152268	294599
rs543869616	t	g	0.0245	0.0063	0.0001007	?+	17	44142332	235374
rs9261499	t	c	-0.0246	0.0063	0.0001007	--	6	30111478	294599
rs17653906	a	g	-0.0242	0.0062	0.0001007	--	17	44133142	294599
rs79928920	t	c	0.0245	0.0063	0.0001007	?+	17	44338967	235374
rs34295620	t	c	0.0208	0.0053	0.0001008	-+	11	25150283	294599
rs7956434	a	g	0.0204	0.0052	0.0001008	++	12	74153304	294599
rs59958241	a	g	2.7358	0.7035	0.0001008	+?	12	1572134	59225
rs12789924	a	g	-0.0208	0.0053	0.0001008	+-	11	25150297	294599
rs141730980	a	g	0.06	0.0154	0.0001008	++	9	23054315	294599
rs57215349	d	i	0.0261	0.0067	0.0001008	++	3	119540178	294599
rs12925278	a	g	0.0372	0.0096	0.0001008	++	16	60777071	294599
rs55780786	t	c	0.0242	0.0062	0.0001008	++	17	44209875	294599
rs12790418	a	g	0.0208	0.0053	0.0001008	-+	11	25150315	294599
rs34798354	d	i	-0.0208	0.0053	0.0001008	+-	11	25150183	294599
rs4619107	a	c	0.0208	0.0053	0.0001009	-+	11	25151983	294599
rs6773338	a	c	0.0208	0.0053	0.0001009	++	3	82547975	294599
rs9284972	t	c	-0.025	0.0064	0.0001009	+-	5	166115177	294599
rs11600287	t	c	0.0208	0.0053	0.0001009	-+	11	25150091	280618
rs10785073	c	g	0.0204	0.0052	0.000101	++	12	74141696	294599
rs80028338	a	c	0.0246	0.0063	0.000101	++	17	44161470	294599
rs201722973	d	i	0.0246	0.0063	0.000101	++	17	44161747	294599
rs61997187	t	c	0.0412	0.0106	0.000101	++	11	4616062	294599
rs35247293	d	i	0.1358	0.0349	0.000101	+?	17	63728066	59225
rs4403764	a	g	0.0208	0.0053	0.000101	-+	11	25151697	294599
rs7280326	a	g	-0.0208	0.0053	0.000101	--	21	40700408	294599
rs12965363	t	c	0.0215	0.0055	0.0001011	++	18	53444123	294599
rs62063212	t	c	-0.0242	0.0062	0.0001011	--	17	44221042	294599
rs9836431	t	g	0.0204	0.0052	0.0001011	++	3	82563962	294599
rs1361126	a	g	-0.0204	0.0052	0.0001012	--	6	125057559	294599
rs61892425	a	g	0.0208	0.0053	0.0001012	-+	11	25151350	294599
rs2616156	a	g	-0.0265	0.0068	0.0001012	--	8	20684199	294599
rs35376761	d	i	-0.2017	0.0519	0.0001012	-?	12	72891753	59225
rs112128711	t	c	0.0346	0.0089	0.0001012	?+	4	182269266	235374
rs77107549	t	c	-0.0388	0.01	0.0001012	--	8	21149848	294599
rs72696429	a	g	0.0346	0.0089	0.0001012	++	4	182246870	294599
rs74967551	t	g	0.0411	0.0106	0.0001012	-+	12	43370519	294599
rs2675671	t	c	-0.02	0.0051	0.0001013	--	10	75632760	294535
rs7963555	a	c	0.0204	0.0052	0.0001013	++	12	74165569	294599
rs138641009	t	c	-79.6274	20.4848	0.0001014	-?	8	106293132	59225
rs11249913	t	g	-0.0208	0.0053	0.0001014	--	8	9143521	294543
rs11179783	a	g	0.0204	0.0052	0.0001014	++	12	74157642	294599
rs7675612	a	g	-0.0384	0.0099	0.0001014	--	4	182596023	294599
rs571186452	d	i	-0.0241	0.0062	0.0001015	?-	17	44061608	235374
rs17660907	a	g	-0.0242	0.0062	0.0001015	--	17	44191085	294599
rs561075607	d	i	0.0241	0.0062	0.0001015	?+	17	44040288	235374
rs367820416	t	g	0.0241	0.0062	0.0001015	?+	17	43982069	235374
rs66515942	d	i	-0.0241	0.0062	0.0001015	?-	17	44127285	235374
rs2410123	t	c	0.0207	0.0053	0.0001015	++	21	40700093	294599
rs113242154	d	i	0.0241	0.0062	0.0001015	?+	17	44053307	235374
rs75823832	t	c	-0.906	0.2331	0.0001015	-?	17	48061215	59225
rs16915219	t	c	0.0269	0.0069	0.0001015	++	8	93739076	280394
rs527658313	a	g	0.0241	0.0062	0.0001015	?+	17	43945495	235374
rs151131666	d	i	-0.0241	0.0062	0.0001015	?-	17	43975360	235374
rs563621837	a	g	-0.0241	0.0062	0.0001015	?-	17	44253364	235374
rs566672630	t	c	0.0241	0.0062	0.0001015	?+	17	44248769	235374
rs77092481	t	c	-0.0241	0.0062	0.0001015	?-	17	43949008	235374
rs5845570	d	i	-0.0206	0.0053	0.0001016	?-	22	43300723	235374
rs117310840	c	g	0.0711	0.0183	0.0001016	++	11	121348347	294599
rs7307975	t	g	-0.2056	0.0529	0.0001017	-?	12	72953350	59225
rs55929190	c	g	-0.0242	0.0062	0.0001017	--	17	44147599	294599
rs73280652	a	g	3.0879	0.7945	0.0001017	+?	17	28017693	59225
rs55947022	a	g	-0.0242	0.0062	0.0001017	--	17	44147574	294599
rs17576954	t	c	0.0242	0.0062	0.0001017	++	17	44181933	294599
rs2235400	t	c	0.0254	0.0065	0.0001017	++	6	11755899	294599
rs117993254	a	g	0.0515	0.0132	0.0001018	++	8	10148703	294599
rs7940533	t	g	-0.1353	0.0348	0.0001018	-?	11	111078415	59225
rs62061810	a	g	-0.0242	0.0062	0.0001019	--	17	44178884	294599
rs4671381	t	c	-0.136	0.035	0.0001019	-?	2	60496910	59225
rs80020809	t	c	-0.0242	0.0062	0.0001019	--	17	44172391	294599
rs77044307	c	g	0.0242	0.0062	0.0001019	++	17	44172408	294599
rs158143	t	c	-0.0207	0.0053	0.0001019	--	11	31212127	294599
rs142893655	a	c	-0.0262	0.0067	0.0001019	+-	6	121045404	294599
rs11179951	t	c	0.0231	0.0059	0.000102	++	12	41526287	294540
rs2616820	a	g	-0.0207	0.0053	0.000102	--	11	31247256	294599
rs76453925	t	c	-0.0238	0.0061	0.000102	--	17	43759431	294599
rs75229280	a	g	-0.0242	0.0062	0.000102	--	17	44196653	294599
rs7206082	a	g	0.0346	0.0089	0.000102	++	16	17270508	294599
rs76644062	t	g	0.0415	0.0107	0.0001021	++	11	4624246	294599
rs72777722	a	g	-0.0346	0.0089	0.0001021	--	16	17266778	294599
rs2235401	a	g	0.0253	0.0065	0.0001022	++	6	11755803	294599
rs430302	t	c	-0.025	0.0064	0.0001022	+-	5	166113895	294599
rs2836982	a	c	0.0207	0.0053	0.0001022	++	21	40689171	294416
rs12477953	a	g	0.0296	0.0076	0.0001022	++	2	215508933	294599
rs62061856	t	c	0.0242	0.0062	0.0001022	++	17	44200015	294599
rs1837479	a	t	-0.0204	0.0052	0.0001022	--	12	74163143	294599
rs7606845	a	c	-0.0296	0.0076	0.0001023	--	2	215509925	294599
rs417717	t	c	0.025	0.0064	0.0001023	-+	5	166113466	294599
rs7839434	c	g	0.0253	0.0065	0.0001023	++	8	11325641	294599
rs12297782	t	c	0.2054	0.0529	0.0001023	+?	12	72967774	59225
rs76710533	a	g	0.0415	0.0107	0.0001023	++	11	4612831	294599
rs199515	c	g	0.0246	0.0063	0.0001024	-+	17	44856641	240186
rs62061795	a	c	-0.0242	0.0062	0.0001024	--	17	44173179	294599
rs1186804	a	g	-0.1049	0.027	0.0001024	+-	16	54605206	294599
rs112317718	a	g	0.0415	0.0107	0.0001024	++	11	4613355	294599
rs412068	a	c	-0.025	0.0064	0.0001024	+-	5	166116175	294599
rs330058	a	g	-0.0204	0.0052	0.0001025	--	8	9089809	294599
rs199513	a	g	-0.0246	0.0063	0.0001025	+-	17	44856932	294599
rs113055586	c	g	-0.025	0.0064	0.0001025	--	21	40800567	294599
rs144004235	a	g	-0.9168	0.236	0.0001025	-?	2	97768199	59225
rs1463756	a	g	-0.2054	0.0529	0.0001025	-?	12	72963403	59225
rs34880975	d	i	-0.0204	0.0052	0.0001025	--	12	74152073	294599
rs2660304	t	g	-0.0257	0.0066	0.0001026	--	1	98512127	294599
rs9261433	t	c	-0.025	0.0064	0.0001026	--	6	30086927	294599
rs10113155	t	c	0.0211	0.0054	0.0001027	++	8	9655358	294599
rs61893280	a	g	-0.0207	0.0053	0.0001027	+-	11	25151536	294599
rs10112972	a	t	-0.0211	0.0054	0.0001027	--	8	9655218	294599
rs79728049	a	c	0.0415	0.0107	0.0001027	++	11	4613802	294599
rs141701796	d	i	-0.0242	0.0062	0.0001027	--	2	172405591	294599
rs186689835	a	g	-2.6124	0.6726	0.0001027	-?	2	137226871	59225
rs4292998	a	g	0.0257	0.0066	0.0001028	++	1	98507696	294599
rs16852400	t	c	0.0292	0.0075	0.0001028	++	2	215507136	294599
rs79803305	a	t	7.2107	1.8566	0.0001028	+?	6	53187294	59225
rs430685	t	c	-0.0246	0.0063	0.0001028	+-	17	44859148	294599
rs116534861	t	c	-7.2174	1.8583	0.0001028	-?	6	53188608	59225
rs415430	t	c	0.0246	0.0063	0.0001028	-+	17	44859144	294548
rs2616151	t	c	0.0265	0.0068	0.0001029	++	8	20682805	294599
rs67539049	a	g	-0.025	0.0064	0.0001029	--	8	11307311	294599
rs62063208	a	c	-0.0242	0.0062	0.0001029	--	17	44212032	294599
rs79923708	a	g	-0.0242	0.0062	0.0001029	--	17	44183790	294599
rs76333921	t	c	-0.0238	0.0061	0.0001029	--	17	43759426	294599
rs7433440	a	g	-0.0207	0.0053	0.0001029	--	3	82560615	294599
rs76539226	t	g	-0.0415	0.0107	0.000103	--	11	4637177	294599
rs56289396	a	g	0.0276	0.0071	0.000103	++	7	2091415	294599
rs78968681	t	c	-0.0384	0.0099	0.000103	--	4	182579992	294599
rs2616818	a	t	0.0207	0.0053	0.000103	++	11	31250646	294599
rs73178528	a	c	-0.023	0.0059	0.000103	--	3	117737142	294599
rs78967287	c	g	-0.0415	0.0107	0.0001031	--	11	4637189	294599
rs7281853	t	c	-0.0207	0.0053	0.0001031	--	21	40693490	294599
rs62622512	a	g	0.0415	0.0107	0.0001032	++	11	4615857	294599
rs199506	a	g	-0.0246	0.0063	0.0001032	+-	17	44859031	294599
rs2041996	a	g	-0.02	0.0051	0.0001032	--	7	133390510	293779
rs144153636	d	i	-0.0219	0.0056	0.0001033	--	8	10770378	294599
rs4239080	a	g	0.1355	0.0349	0.0001033	+?	17	63735436	59225
rs62055706	t	c	0.0238	0.0061	0.0001033	++	17	43760685	294599
rs6909377	a	g	-7.2564	1.8689	0.0001033	-?	6	53192995	59225
rs8135794	a	g	-0.02	0.0051	0.0001033	+-	22	43316145	294599
rs11306839	d	i	0.0211	0.0054	0.0001034	++	3	85022881	294599
rs7329610	t	c	0.0203	0.0052	0.0001034	++	13	57427364	280345
rs4905543	c	g	-0.0222	0.0057	0.0001034	--	14	97225791	294599
rs7740850	a	g	-0.1402	0.0361	0.0001035	-?	6	66981033	59225
rs2837025	t	c	0.0249	0.0064	0.0001035	++	21	40798939	294599
rs10428711	c	g	-0.025	0.0064	0.0001035	+-	5	166064653	294599
rs3817611	a	g	0.2053	0.0529	0.0001035	+?	12	72955696	59225
rs1463755	t	c	-0.2053	0.0529	0.0001036	-?	12	72963493	59225
rs62061847	a	g	-0.0242	0.0062	0.0001036	--	17	44191682	294599
rs2836986	a	c	-0.0207	0.0053	0.0001037	--	21	40702136	294599
rs10113186	t	c	0.0211	0.0054	0.0001037	++	8	9655426	294599
rs17280541	a	g	0.0222	0.0057	0.0001037	++	14	97244598	291123
rs11772463	a	c	-0.0265	0.0068	0.0001037	+-	7	2078132	294599
rs1873348	c	g	0.2053	0.0529	0.0001037	+?	12	72951962	59225
rs398957	t	c	0.0203	0.0052	0.0001038	++	8	90869980	294523
rs28766411	c	g	4.2018	1.0825	0.0001038	+?	4	190446380	59225
rs116224862	a	g	-0.6584	0.1696	0.0001038	-?	1	27602489	59225
rs113237851	t	c	0.0887	0.0229	0.0001039	++	17	31418737	294599
rs1439984	t	c	-0.0203	0.0052	0.0001039	--	12	74133672	293368
rs73546310	a	g	0.0246	0.0063	0.0001039	++	8	11302501	294599
rs77867294	a	g	-0.3323	0.0856	0.000104	-?	19	30555261	59225
rs12453682	t	c	0.0219	0.0056	0.000104	++	17	37770005	246806
rs62061801	a	g	0.0242	0.0062	0.000104	++	17	44174235	294599
rs4072062	t	c	-0.1461	0.0377	0.000104	-?	9	134744226	59225
rs113116582	t	c	-0.0238	0.0061	0.000104	--	2	172415947	294599
rs73280666	a	g	2.9352	0.7563	0.000104	+?	17	28034325	59225
rs79250396	a	g	0.0618	0.0159	0.000104	++	4	157858762	294599
rs144774030	t	g	-2.7287	0.7031	0.000104	-?	12	1569169	59225
rs9551516	t	c	-0.0257	0.0066	0.0001041	--	13	29228908	280619
rs549429	a	t	-0.0203	0.0052	0.0001041	--	10	107726216	294599
rs1387978	a	g	0.2054	0.0529	0.0001041	+?	12	72942329	59225
rs143331068	d	i	0.0246	0.0063	0.0001042	++	17	44210247	294599
rs61980996	a	t	0.0222	0.0057	0.0001042	++	14	97243179	294599
rs2235409	t	c	0.0253	0.0065	0.0001042	++	6	11754206	280634
rs11088471	a	g	-0.0207	0.0053	0.0001042	--	21	40699313	294599
rs1579324	t	c	-0.0674	0.0174	0.0001042	--	5	61185276	294599
rs62061852	a	c	0.0242	0.0062	0.0001043	++	17	44195424	294599
rs61782182	c	g	0.0467	0.012	0.0001043	++	1	70017946	294599
rs4929800	a	g	0.023	0.0059	0.0001043	++	10	125772845	294599
rs2272506	t	g	0.2052	0.0529	0.0001043	+?	12	72956100	59225
rs910586	t	c	-0.1417	0.0365	0.0001044	-?	6	45410312	59167
rs10196683	t	c	0.0295	0.0076	0.0001044	++	2	215511381	294599
rs384673	t	g	-0.0307	0.0079	0.0001044	--	2	40439783	294599
rs5759019	a	g	-0.02	0.0051	0.0001045	+-	22	43298810	294599
rs7978934	t	c	0.2052	0.0529	0.0001045	+?	12	72950890	59225
rs113337766	d	i	-0.0341	0.0088	0.0001045	--	16	17269376	294599
rs56280136	t	c	-0.0751	0.0194	0.0001046	+-	22	32010477	294599
rs55824072	a	g	-0.0226	0.0058	0.0001046	--	8	8922271	294599
rs35488873	a	c	-0.0318	0.0082	0.0001046	--	10	1437504	294599
rs2633310	t	g	0.0203	0.0052	0.0001046	++	10	75594050	294599
rs11775993	t	c	-0.0227	0.0058	0.0001047	--	8	8919441	294599
rs199509	a	g	0.0242	0.0062	0.0001047	-+	17	44858728	294599
rs112384832	t	c	-0.0704	0.0182	0.0001048	+-	4	147967681	240186
rs79566659	c	g	-0.0418	0.0108	0.0001048	+-	12	43371092	294599
rs139014168	d	i	0.0207	0.0053	0.0001048	++	15	47529641	294599
rs10574816	d	i	0.0326	0.0084	0.0001048	++	21	25231620	294599
rs76159352	c	g	0.0414	0.0107	0.0001049	++	11	4639283	294599
rs12704885	a	g	0.0203	0.0052	0.0001049	++	7	96465096	294599
rs12451098	a	g	0.1367	0.0352	0.0001049	+?	17	63655166	59225
rs12676007	a	g	0.0219	0.0056	0.000105	++	8	9108366	294599
rs11249956	c	g	-0.0211	0.0054	0.000105	--	8	9658194	294599
rs13264369	c	g	0.0207	0.0053	0.000105	++	8	11265444	294599
rs6656318	a	g	0.028	0.0072	0.000105	-+	1	198398570	294599
rs13275123	a	t	0.0207	0.0053	0.0001051	++	8	11265448	294599
rs13066264	t	g	0.0958	0.0247	0.0001051	?+	3	96409967	235374
rs150205889	t	c	-0.0911	0.0235	0.0001051	+-	14	74204044	294599
rs17243786	t	c	0.0345	0.0089	0.0001051	++	4	182248967	294599
rs13192060	a	g	-0.0287	0.0074	0.0001052	?-	6	31299838	235374
rs9537492	t	c	0.0203	0.0052	0.0001052	++	13	57435136	294599
rs10791357	a	c	-0.0246	0.0063	0.0001053	--	11	134237113	280437
rs145814273	t	g	0.911	0.2349	0.0001053	+?	12	72508419	59225
rs9915794	t	c	2.5091	0.647	0.0001053	+?	17	70297801	59225
rs56367304	a	g	-0.0322	0.0083	0.0001054	--	11	93289320	294599
rs2410124	c	g	-0.0207	0.0053	0.0001055	--	21	40704760	294599
rs11875076	t	g	-0.033	0.0085	0.0001055	--	18	39236216	294599
rs78328278	t	c	0.0414	0.0107	0.0001055	++	11	4640916	294599
rs66504731	d	i	0.1353	0.0349	0.0001055	+?	17	63732311	59225
rs80108495	a	g	-0.9366	0.2416	0.0001055	-?	10	70528395	59225
rs2929989	t	c	0.0253	0.0065	0.0001056	++	8	134277813	294599
rs112256155	a	c	-0.0249	0.0064	0.0001056	--	21	40799570	294599
rs1968965	t	c	0.205	0.0529	0.0001056	+?	12	72956570	59225
rs1378358	t	c	-0.0249	0.0064	0.0001056	--	17	44787312	294599
rs2409778	a	c	0.0203	0.0052	0.0001056	++	8	11311339	294599
rs115028739	a	c	2.727	0.7033	0.0001056	+?	12	1567083	59225
rs2409779	a	t	0.0203	0.0052	0.0001057	++	8	11311340	294599
rs2190251	a	t	0.0365	0.0094	0.0001057	++	7	3805412	294599
rs10784971	t	c	0.205	0.0529	0.0001057	+?	12	72951247	59225
rs72910336	c	g	0.1011	0.0261	0.0001057	-+	18	43239599	294599
rs2929452	a	g	-0.0199	0.0051	0.0001057	--	8	9084465	294599
rs73231950	a	g	-0.0215	0.0055	0.0001058	--	12	123782039	294599
rs16966772	t	c	-0.0426	0.011	0.0001059	--	16	63990739	294599
rs111424940	a	g	-0.0242	0.0062	0.0001059	--	17	44211502	294599
rs10128854	a	g	0.205	0.0529	0.0001059	+?	12	72962655	59225
rs4856397	t	c	-0.0207	0.0053	0.0001059	--	3	82557545	294599
rs2209402	a	g	0.0203	0.0052	0.000106	-+	14	28769451	294599
rs142524806	d	i	0.0245	0.0063	0.000106	++	17	44207900	294599
rs2272505	a	g	-0.2049	0.0529	0.000106	-?	12	72956613	59225
rs4856396	a	t	-0.0207	0.0053	0.000106	--	3	82557229	294599
rs55974014	a	c	-0.0245	0.0063	0.000106	--	17	43757450	294599
rs12680231	t	c	0.0218	0.0056	0.0001061	++	8	9108490	294599
rs59939420	a	c	0.088	0.0227	0.0001061	-+	14	74208341	294599
rs34810259	a	g	0.0345	0.0089	0.0001061	++	4	182250879	294599
rs1519127	a	t	0.0303	0.0078	0.0001061	++	11	16244502	294599
rs6548826	t	c	-0.0207	0.0053	0.0001062	--	3	82559304	294599
rs2009619	a	g	-0.023	0.0059	0.0001062	--	8	10143943	294599
rs4358840	a	g	0.0226	0.0058	0.0001062	++	8	11821835	294599
rs9309967	a	g	0.0215	0.0055	0.0001062	++	3	85074694	294599
rs7139156	a	c	-0.0203	0.0052	0.0001062	--	12	74154095	294599
rs146524028	d	i	-0.0261	0.0067	0.0001062	--	3	119603534	294599
rs12466043	t	g	-0.0295	0.0076	0.0001063	--	2	215508896	294599
rs7643486	a	t	-0.0207	0.0053	0.0001063	--	3	82553277	294599
rs34379689	a	g	-0.0211	0.0054	0.0001063	--	8	11423434	294599
rs7324355	a	c	0.0491	0.0127	0.0001063	-+	13	95925235	294599
rs7964031	t	c	-0.205	0.0529	0.0001063	-?	12	72950923	59167
rs61951262	c	g	-0.0245	0.0063	0.0001064	--	13	55661305	294599
rs55794067	t	c	0.0242	0.0062	0.0001064	++	17	44188764	294599
rs2253164	t	g	0.0222	0.0057	0.0001064	++	6	30209068	294599
rs13257746	a	g	0.0211	0.0054	0.0001064	++	8	9356449	294599
rs1076832	a	c	0.0276	0.0071	0.0001064	++	6	30419831	294523
rs61951261	t	g	-0.0245	0.0063	0.0001064	--	13	55656625	294599
rs7433520	a	g	-0.0207	0.0053	0.0001064	--	3	82561046	294599
rs74765384	a	g	0.0414	0.0107	0.0001064	++	11	4643807	294599
rs9342541	a	g	-0.1399	0.0361	0.0001065	-?	6	66977595	59225
rs3094637	a	g	0.0222	0.0057	0.0001065	++	6	30211498	294599
rs3823624	t	c	-0.0257	0.0066	0.0001065	+-	7	2110346	280647
rs114773313	c	g	0.0706	0.0182	0.0001065	++	5	61191427	294599
rs62064364	t	c	-0.0248	0.0064	0.0001066	?-	17	43654468	235374
rs527841438	a	t	0.0248	0.0064	0.0001066	?+	17	44221476	235374
rs570806151	a	t	0.0248	0.0064	0.0001066	?+	17	44217267	235374
rs7312279	a	g	0.0203	0.0052	0.0001066	++	12	73701937	280654
rs6519351	a	t	0.0199	0.0051	0.0001066	-+	22	43296474	294599
rs6986307	t	c	0.0291	0.0075	0.0001066	++	8	10018317	294599
rs564307311	c	g	-0.0248	0.0064	0.0001066	?-	17	44287373	235374
rs6806674	c	g	0.0207	0.0053	0.0001067	++	3	82548433	294599
rs3021512	c	g	-0.0245	0.0063	0.0001067	--	8	11301601	294599
rs11772627	c	g	0.0257	0.0066	0.0001067	-+	7	2109821	294599
rs6804394	a	c	0.0199	0.0051	0.0001068	++	3	117592348	294599
rs2675668	a	g	-0.0203	0.0052	0.0001068	--	10	75636148	294599
rs148166735	a	g	-0.0594	0.0153	0.0001068	--	9	23037920	294599
rs10128853	a	g	0.2048	0.0529	0.0001068	+?	12	72962622	59225
rs2516659	c	g	-0.0215	0.0055	0.0001069	--	6	30466714	294599
rs112759115	a	g	-0.0414	0.0107	0.0001069	--	11	4644326	294599
rs113638513	a	g	0.0241	0.0062	0.000107	++	17	44204749	294599
rs2005933	a	g	-0.0207	0.0053	0.000107	--	21	40698166	294599
rs55802590	c	g	-0.0241	0.0062	0.000107	--	17	44201344	294599
rs62061851	t	c	-0.0241	0.0062	0.000107	--	17	44194891	294599
rs7433864	a	c	0.0199	0.0051	0.000107	++	3	117593483	294599
rs4581739	t	c	0.0241	0.0062	0.000107	++	17	44204739	294599
rs56119705	t	c	0.0241	0.0062	0.000107	++	17	44209985	294599
rs4577278	a	t	0.0295	0.0076	0.0001071	++	2	215510753	294599
rs877347	a	g	0.0203	0.0052	0.0001071	++	15	47587937	294599
rs79638370	a	t	-0.0417	0.0108	0.0001072	--	1	106443408	294599
rs17661385	a	g	0.0241	0.0062	0.0001072	++	17	44207778	294599
rs79301522	a	g	0.0241	0.0062	0.0001072	++	17	44207932	294599
rs17577975	t	c	-0.0241	0.0062	0.0001072	--	17	44210442	294599
rs1107930	t	c	0.0203	0.0052	0.0001072	++	15	47588129	280578
rs10514904	t	c	-0.0241	0.0062	0.0001072	--	17	44207887	294599
rs34731055	t	c	0.0256	0.0066	0.0001073	-+	7	2106928	294599
rs55937610	a	g	0.0238	0.0061	0.0001073	++	17	43960283	294599
rs9965067	a	t	-0.0214	0.0055	0.0001073	--	18	53190198	294599
rs2301574	t	c	0.023	0.0059	0.0001074	++	11	119063908	280646
rs77621144	t	c	-0.0414	0.0107	0.0001074	--	11	4645302	294599
rs62063174	c	g	0.0241	0.0062	0.0001074	++	17	44205122	294599
rs62064595	a	g	0.0287	0.0074	0.0001074	++	17	43460374	294599
rs144569306	a	g	1.8727	0.4835	0.0001074	+?	13	21487086	59225
rs7159684	a	c	-0.0222	0.0057	0.0001074	--	14	97241388	294599
rs185030371	a	t	-1.5477	0.3996	0.0001074	-?	8	108074496	59225
rs564688345	d	i	0.0244	0.0063	0.0001075	?+	17	44254686	235374
rs556968294	a	g	0.0244	0.0063	0.0001075	?+	17	43664978	235374
rs539128391	c	g	-0.0244	0.0063	0.0001075	?-	17	43792090	235374
rs532327698	a	g	0.0244	0.0063	0.0001075	?+	17	44156180	235374
rs373417	t	c	-0.0244	0.0063	0.0001075	?-	17	43691173	235374
rs542087094	d	i	-0.0244	0.0063	0.0001075	?-	17	44254993	235374
rs534963106	a	g	0.0244	0.0063	0.0001075	?+	17	43665838	235374
rs573840384	c	g	-0.0244	0.0063	0.0001075	?-	17	44282744	235374
rs540702737	a	g	-0.0244	0.0063	0.0001075	?-	17	44232408	235374
rs561270316	t	c	0.0244	0.0063	0.0001075	?+	17	44282007	235374
rs575599122	d	i	-0.0244	0.0063	0.0001075	?-	17	44250669	235374
rs539045044	a	g	0.0244	0.0063	0.0001075	?+	17	43669250	235374
rs67236531	d	i	-0.0244	0.0063	0.0001075	?-	17	44007773	235374
rs538530693	a	g	-0.0244	0.0063	0.0001075	?-	17	44225886	235374
rs56367860	t	g	0.0244	0.0063	0.0001075	?+	17	44034673	235374
rs553697096	c	g	0.0244	0.0063	0.0001075	?+	17	43666251	235374
rs528939982	a	g	0.0244	0.0063	0.0001075	?+	17	44034486	235374
rs1706725	a	g	0.0244	0.0063	0.0001075	?+	17	44324185	235374
rs542210302	d	i	0.0244	0.0063	0.0001075	?+	17	43669049	235374
rs535830552	t	c	-0.0244	0.0063	0.0001075	?-	17	43792091	235374
rs552174929	d	i	0.0244	0.0063	0.0001075	?+	17	44030263	235374
rs9422308	t	c	-0.0218	0.0056	0.0001075	--	10	125787818	294599
rs369209138	c	g	-0.0244	0.0063	0.0001075	?-	17	43680850	235374
rs529556708	a	g	0.0244	0.0063	0.0001075	?+	17	44271430	235374
rs540404471	d	i	-0.0244	0.0063	0.0001075	?-	17	44029510	235374
rs554209183	d	i	-0.0244	0.0063	0.0001075	?-	17	44133818	235374
rs7311155	t	g	-0.205	0.0529	0.0001075	-?	12	72957065	59225
rs554385595	d	i	-0.0244	0.0063	0.0001075	?-	17	44279371	235374
rs571739025	d	i	0.0244	0.0063	0.0001075	?+	17	44037106	235374
rs532035713	a	g	-0.0244	0.0063	0.0001075	?-	17	44260967	235374
rs140412994	d	i	0.0245	0.0063	0.0001075	++	17	44203855	294599
rs561679057	d	i	-0.0244	0.0063	0.0001075	?-	17	44279557	235374
rs544076796	a	c	-0.0244	0.0063	0.0001075	?-	17	44246405	235374
rs557435762	t	c	-0.0244	0.0063	0.0001075	?-	17	43665809	235374
rs564213689	a	g	0.0244	0.0063	0.0001075	?+	17	43666244	235374
rs78993847	t	g	-0.0244	0.0063	0.0001075	?-	17	43933834	235374
rs552438695	a	t	-0.0244	0.0063	0.0001075	?-	17	44156181	235374
rs564074542	d	i	0.0244	0.0063	0.0001075	?+	17	44276431	235374
rs542802424	t	g	-0.0244	0.0063	0.0001075	?-	17	44098861	235374
rs67463279	d	i	0.0213	0.0055	0.0001076	?+	9	87915753	235374
rs77768825	a	g	0.3296	0.0851	0.0001077	+?	19	30509788	59225
rs7580899	a	g	0.0295	0.0076	0.0001078	++	2	215510079	294599
rs62061824	t	c	0.0241	0.0062	0.0001078	++	17	44188755	294599
rs7580615	t	c	0.0295	0.0076	0.0001078	++	2	215510033	294599
rs727425	a	g	-0.0241	0.0062	0.0001078	--	17	44195495	294599
rs9840379	t	g	-0.0207	0.0053	0.0001079	--	3	82561085	294599
rs242561	t	c	-0.0245	0.0063	0.0001079	--	17	44026548	294599
rs73124616	t	c	-0.0207	0.0053	0.0001079	--	3	82547448	294599
rs145308299	a	g	-0.0963	0.0249	0.0001079	+-	16	79215369	294599
rs3899510	a	g	0.0226	0.0058	0.000108	++	5	141551453	294599
rs10178091	c	g	-0.0291	0.0075	0.000108	--	2	215494803	294599
rs7577643	t	g	0.0295	0.0076	0.000108	++	2	215509540	294599
rs11743029	a	g	-0.0222	0.0057	0.000108	--	5	141509282	294599
rs73546312	a	g	-0.0245	0.0063	0.000108	--	8	11302709	294599
rs78307235	a	c	-0.0841	0.0217	0.0001081	+-	8	13547068	294599
rs17071995	t	c	-0.0383	0.0099	0.0001082	--	4	182584444	294599
rs17577877	a	g	0.0241	0.0062	0.0001082	++	17	44208218	294599
rs1873349	a	g	-0.2049	0.0529	0.0001082	-?	12	72951936	59225
rs2979139	a	g	-0.0203	0.0052	0.0001082	--	8	8268313	294599
rs112725608	d	i	0.1353	0.0349	0.0001082	+?	6	66892802	59225
rs10879676	t	c	-0.0203	0.0052	0.0001082	--	12	74152402	294599
rs4548919	t	g	-0.0241	0.0062	0.0001082	--	17	44192395	294599
rs12551707	t	c	0.0207	0.0053	0.0001083	++	9	14643651	294599
rs567792460	a	g	-0.0631	0.0163	0.0001083	?-	12	123236734	235374
rs2516642	a	g	0.0214	0.0055	0.0001083	++	6	30528373	294599
rs17577313	a	g	0.0241	0.0062	0.0001083	++	17	44191835	294599
rs71404052	t	c	-0.0378	0.0098	0.0001083	--	16	60774012	294599
rs1367250	t	c	0.0203	0.0052	0.0001083	-+	2	125063300	294599
rs563247091	c	g	0.024	0.0062	0.0001084	?+	17	43665906	235374
rs568850733	t	c	0.024	0.0062	0.0001084	?+	17	44223387	235374
rs550997647	a	g	-0.024	0.0062	0.0001084	?-	17	44220942	235374
rs538569832	a	t	0.024	0.0062	0.0001084	?+	17	44227510	235374
rs562481792	t	c	-0.024	0.0062	0.0001084	?-	17	44242788	235374
rs564325593	a	c	-0.024	0.0062	0.0001084	?-	17	44236725	235374
rs575572584	t	c	0.024	0.0062	0.0001084	?+	17	44233589	235374
rs62063207	a	g	0.0241	0.0062	0.0001084	++	17	44211902	294599
rs537399285	a	g	-0.024	0.0062	0.0001084	?-	17	44231326	235374
rs112073200	c	g	-0.0241	0.0062	0.0001084	--	17	44201791	294599
rs569963579	a	g	-0.024	0.0062	0.0001084	?-	17	44231295	235374
rs532904601	t	c	-0.024	0.0062	0.0001084	?-	17	44261137	235374
rs12611812	a	t	-0.0203	0.0052	0.0001084	+-	2	125060114	294599
rs1724390	a	c	-0.024	0.0062	0.0001084	?-	17	43663247	235374
rs2616157	a	g	0.0264	0.0068	0.0001084	++	8	20684287	274739
rs540664392	a	t	0.024	0.0062	0.0001084	?+	17	44237068	235374
rs56127309	a	g	-0.0237	0.0061	0.0001085	--	17	43960341	294599
rs56365901	a	g	0.0237	0.0061	0.0001085	++	17	43960323	294599
rs55767267	t	c	0.0237	0.0061	0.0001085	++	17	43960325	294599
rs1496007	a	g	0.0237	0.0061	0.0001085	++	6	165093175	280608
rs4671382	a	c	-0.1354	0.035	0.0001086	-?	2	60497135	45256
rs1363099	t	c	0.0245	0.0063	0.0001086	++	5	103980993	280581
rs111962818	t	c	0.0562	0.0145	0.0001086	++	15	33611269	294599
rs7006052	t	g	-0.0321	0.0083	0.0001086	--	8	10291408	294599
rs1356440	a	g	0.0294	0.0076	0.0001087	++	2	215511261	294599
rs17661045	a	t	-0.0241	0.0062	0.0001087	--	17	44194152	294599
rs994083	a	g	-0.0203	0.0052	0.0001087	--	12	74137278	294475
rs3021518	a	t	-0.0245	0.0063	0.0001087	--	8	11296049	294599
rs10514901	t	g	-0.0241	0.0062	0.0001087	--	17	44194735	294599
rs111880194	c	g	0.0241	0.0062	0.0001087	++	17	44194621	294599
rs75652502	a	c	-0.0241	0.0062	0.0001087	--	17	44200510	294599
rs325546	a	c	-0.0209	0.0054	0.0001087	?-	5	104055261	235374
rs62061850	t	c	0.0241	0.0062	0.0001087	++	17	44194519	294599
rs16962608	t	c	-0.0329	0.0085	0.0001087	--	16	60851408	294599
rs17660464	a	c	-0.0241	0.0062	0.0001087	--	17	44177993	280618
rs17111389	t	g	0.2046	0.0529	0.0001088	+?	12	72957524	59225
rs1468240	a	t	-0.0241	0.0062	0.0001088	--	17	44196447	294599
rs2008990	t	c	-0.0241	0.0062	0.0001088	--	5	104047324	294599
rs111678697	t	c	0.0241	0.0062	0.0001089	++	17	44197032	294599
rs61363878	d	i	-0.2047	0.0529	0.0001089	-?	12	72960944	59225
rs3087534	t	c	0.0241	0.0062	0.0001089	++	17	44198806	294599
rs111790659	t	c	0.0623	0.0161	0.0001089	++	4	184521096	294599
rs1032331	a	t	-0.2046	0.0529	0.0001089	-?	12	72962288	59225
rs112813897	a	g	-0.0241	0.0062	0.0001089	--	17	44196799	294599
rs999078	t	c	-0.0241	0.0062	0.0001089	--	5	104047274	294599
rs1966345	t	c	0.0241	0.0062	0.0001089	++	17	44197806	294599
rs113909426	a	g	-0.0241	0.0062	0.0001089	--	17	44196822	294599
rs61893283	t	c	0.0207	0.0053	0.0001089	-+	11	25153147	294599
rs12150087	c	g	0.0241	0.0062	0.0001089	++	17	44210988	294599
rs62061854	t	c	-0.0241	0.0062	0.0001089	--	17	44198080	294599
rs77949298	t	c	-0.0417	0.0108	0.0001089	+-	12	43372422	294599
rs62063164	t	c	-0.0241	0.0062	0.000109	--	17	44201887	294599
rs112560196	a	t	0.0241	0.0062	0.000109	++	17	44200078	294599
rs1596844	t	c	0.0207	0.0053	0.000109	-+	11	25150728	294599
rs62063165	a	g	0.0241	0.0062	0.000109	++	17	44202147	294599
rs62061859	c	g	0.0241	0.0062	0.000109	++	17	44201109	294599
rs55672516	a	c	0.0241	0.0062	0.000109	++	17	44201680	294599
rs56257094	a	g	-0.0241	0.0062	0.000109	--	17	44201667	294599
rs12825512	t	c	0.0203	0.0052	0.000109	++	12	74164828	280203
rs62063163	t	c	-0.0241	0.0062	0.000109	--	17	44201865	294599
rs1957827	a	t	0.0222	0.0057	0.0001091	++	14	97226382	294599
rs62285736	t	c	-0.0233	0.006	0.0001091	--	3	176463969	294599
rs11785183	a	g	-0.0207	0.0053	0.0001091	--	8	8565957	294599
rs2819853	a	g	0.1415	0.0366	0.0001091	+?	6	45412657	59225
rs2083397	t	c	0.0203	0.0052	0.0001091	++	12	74164275	294599
rs10879671	c	g	0.0203	0.0052	0.0001091	++	12	74141030	294599
rs1561474	a	c	-0.0383	0.0099	0.0001092	--	4	182580425	294599
rs55669501	a	g	-0.0241	0.0062	0.0001092	--	17	44202564	294599
rs62063172	t	c	0.0241	0.0062	0.0001092	++	17	44203366	294599
rs55885063	c	g	0.0241	0.0062	0.0001092	++	17	44202952	294599
rs10506656	a	g	0.2046	0.0529	0.0001092	+?	12	72961228	59225
rs56273589	c	g	0.0241	0.0062	0.0001092	++	17	44203131	294599
rs113120855	t	c	-0.0241	0.0062	0.0001092	--	17	44203520	294599
rs2897538	t	c	-0.0203	0.0052	0.0001092	--	12	42919432	294599
rs76380490	t	c	-0.0241	0.0062	0.0001092	--	17	44203413	294599
rs113758975	a	t	-0.0241	0.0062	0.0001092	--	17	44207523	294599
rs61951264	a	c	0.0245	0.0063	0.0001092	++	13	55674661	294599
rs1957826	t	c	-0.0222	0.0057	0.0001092	--	14	97226383	294599
rs62063200	t	c	-0.0241	0.0062	0.0001093	--	17	44206482	294599
rs1122380	t	c	-0.0241	0.0062	0.0001093	--	17	44206079	294599
rs77095128	t	g	0.0241	0.0062	0.0001093	++	17	44204304	294599
rs17661348	a	g	0.0241	0.0062	0.0001093	++	17	44207066	294599
rs10514903	c	g	0.0241	0.0062	0.0001093	++	17	44206646	294599
rs17577650	a	g	0.0241	0.0062	0.0001093	++	17	44205500	294599
rs3810818	a	c	0.0241	0.0062	0.0001093	-+	16	4432029	294298
rs1122381	a	g	0.0241	0.0062	0.0001093	++	17	44205839	294599
rs73448439	a	t	0.0233	0.006	0.0001093	++	15	84217283	294599
rs112401617	a	t	0.0241	0.0062	0.0001094	++	17	44209474	294599
rs3805579	t	c	0.0546	0.0141	0.0001094	++	5	114595646	294599
rs55909047	a	g	0.0241	0.0062	0.0001094	++	17	44209957	294599
rs3089	c	g	0.0241	0.0062	0.0001094	++	17	44209919	282859
rs62063203	t	c	0.0241	0.0062	0.0001094	++	17	44209313	294599
rs111724389	a	g	-0.0241	0.0062	0.0001094	--	17	44209364	294599
rs35691499	d	i	-0.2046	0.0529	0.0001095	-?	12	72957209	59225
rs74052453	a	g	0.041	0.0106	0.0001095	++	11	4617863	294599
rs116967561	a	g	-0.0723	0.0187	0.0001095	--	11	121340870	294599
rs72813840	a	g	0.0546	0.0141	0.0001095	++	5	114593910	294599
rs4822227	t	c	-0.0199	0.0051	0.0001095	+-	22	43317899	294599
rs141372083	a	g	0.0851	0.022	0.0001095	++	1	173081966	294599
rs113223152	a	g	-2.1102	0.5455	0.0001096	-?	5	90655915	59225
rs738383	t	c	0.0199	0.0051	0.0001096	-+	22	43315393	294599
rs11522782	t	c	-0.026	0.0067	0.0001096	--	12	21341568	294599
rs2688625	t	c	0.0203	0.0052	0.0001097	++	10	75631548	294599
rs1724425	t	c	-0.0203	0.0052	0.0001097	--	17	43781747	292438
rs78011262	t	c	0.0218	0.0056	0.0001097	-+	17	43837917	294599
rs180916571	a	g	0.0956	0.0247	0.0001097	-+	3	97360556	294599
rs2633312	a	t	-0.0203	0.0052	0.0001097	--	10	75631755	294599
rs11838414	t	c	0.0241	0.0062	0.0001098	++	13	55668296	294492
rs943198	t	g	-0.0214	0.0055	0.0001098	--	10	22871553	294599
rs28374486	a	g	-0.0333	0.0086	0.0001098	--	18	39196956	294599
rs11783641	a	g	0.0325	0.0084	0.0001098	++	8	9221207	294599
rs8135830	a	g	-0.0199	0.0051	0.0001098	+-	22	43316232	294599
rs62061855	a	g	-0.0241	0.0062	0.0001098	--	17	44199670	294599
rs10879446	t	c	-0.2045	0.0529	0.0001098	-?	12	72961310	59225
rs886249	a	g	0.0249	0.0064	0.0001099	++	17	43946291	294599
rs11762545	t	c	0.0252	0.0065	0.0001099	-+	7	2060775	294599
rs4748810	a	g	-0.0207	0.0053	0.0001099	--	10	22828363	294599
rs7139104	a	c	-0.2045	0.0529	0.0001099	-?	12	72960496	59225
rs147356685	a	g	-0.1908	0.0493	0.0001099	-?	2	140705664	59225
rs6893003	a	g	-0.0203	0.0052	0.0001099	--	5	164516782	294599
rs11762636	a	c	0.0252	0.0065	0.00011	-+	7	2061111	294599
rs1844642	a	g	0.2045	0.0529	0.00011	+?	12	72960780	59225
rs2373395	a	g	0.1954	0.0505	0.0001101	+?	7	88429210	42938
rs2253163	t	g	-0.0222	0.0057	0.0001101	--	6	30209062	239973
rs10879445	t	c	0.2044	0.0529	0.0001101	+?	12	72960297	59225
rs17151637	t	c	-0.0226	0.0058	0.0001101	--	8	10153082	294508
rs62061849	t	c	-0.0241	0.0062	0.0001101	--	17	44193882	294599
rs56016347	t	c	0.0252	0.0065	0.0001101	-+	7	2060126	294599
rs12922381	a	g	-0.0374	0.0097	0.0001102	--	16	60760550	294486
rs12298959	a	g	0.2044	0.0529	0.0001102	+?	12	72959806	59225
rs7955675	a	g	-0.2044	0.0529	0.0001102	-?	12	72959208	59225
rs10879444	a	g	-0.2044	0.0529	0.0001102	-?	12	72960218	59225
rs62381975	a	g	-0.0222	0.0057	0.0001103	--	5	141513018	294599
rs7955512	a	g	0.2044	0.0529	0.0001103	+?	12	72959365	59225
rs3858591	a	t	-0.2044	0.0529	0.0001103	-?	12	72957975	59225
rs2235402	a	t	-0.0252	0.0065	0.0001103	--	6	11755329	294599
rs1968964	a	c	0.2044	0.0529	0.0001103	+?	12	72957899	59016
rs17577447	a	t	-0.0241	0.0062	0.0001104	--	17	44194381	294599
rs7955871	a	g	0.2044	0.0529	0.0001104	+?	12	72959640	59225
rs11221119	t	c	0.0568	0.0147	0.0001104	-+	11	127836408	294599
rs111957446	t	c	0.0241	0.0062	0.0001104	++	17	44179723	294599
rs12443168	a	g	-0.0203	0.0052	0.0001104	--	15	47542631	294599
rs6601320	c	g	0.021	0.0054	0.0001105	++	8	9355888	294599
rs7427772	a	g	-0.0206	0.0053	0.0001105	--	3	82564231	294599
rs56109025	t	c	-0.0225	0.0058	0.0001105	--	8	8922408	294599
rs34888642	a	g	0.026	0.0067	0.0001105	++	12	21341006	294599
rs7765220	a	t	-0.0558	0.0144	0.0001105	+-	6	24755829	294599
rs11179787	a	c	-0.0203	0.0052	0.0001105	--	12	74161035	294599
rs5759042	t	c	-0.0203	0.0052	0.0001106	+-	22	43324183	294599
rs9978775	a	g	-0.0206	0.0053	0.0001106	--	21	40694526	294599
rs61881699	a	g	0.0336	0.0087	0.0001106	++	11	16235807	294599
rs2235405	t	g	0.0252	0.0065	0.0001106	++	6	11754744	294599
rs34185930	c	g	0.0336	0.0087	0.0001106	++	11	16236072	294599
rs60753387	t	c	-0.0206	0.0053	0.0001107	+-	11	25153139	294599
rs3917075	a	t	-3.6493	0.944	0.0001107	-?	1	101203113	59225
rs4917322	a	c	0.0214	0.0055	0.0001107	-+	8	142973908	294599
rs2963220	t	c	-0.0214	0.0055	0.0001107	--	5	103797820	294599
rs67971584	a	g	0.026	0.0067	0.0001107	++	2	154250339	294599
rs9380504	a	t	-0.0252	0.0065	0.0001107	--	6	11755100	294599
rs4841220	t	g	0.021	0.0054	0.0001107	++	8	9656059	294599
rs17590151	a	g	-0.0245	0.0063	0.0001107	+-	7	12127850	294599
rs9438621	a	g	-0.0398	0.0103	0.0001108	--	1	26722384	294509
rs2118899	a	c	0.0214	0.0055	0.0001108	++	2	58322226	294599
rs7693698	t	c	-1.1615	0.3005	0.0001108	-?	4	184358791	59225
rs117949510	t	c	0.0969	0.0251	0.0001109	++	7	38468422	294599
rs4470910	t	c	0.0252	0.0065	0.0001109	-+	7	2071723	294599
rs4841526	a	g	-0.0206	0.0053	0.000111	--	8	11258378	280565
rs55952733	a	g	0.0252	0.0065	0.000111	-+	7	2070680	294599
rs34172212	a	g	-0.0206	0.0053	0.000111	+-	11	25153104	294599
rs2516661	t	g	-0.0214	0.0055	0.000111	--	6	30466505	294599
rs55773130	t	c	-0.0252	0.0065	0.0001111	+-	7	2070554	294599
rs79731501	a	g	0.1994	0.0516	0.0001111	+?	19	38480116	59225
rs112242772	t	c	-0.0558	0.0144	0.0001111	--	6	73574383	294599
rs2978032	a	c	-0.0245	0.0063	0.0001112	--	8	134525830	294599
rs11249949	t	c	0.021	0.0054	0.0001112	++	8	9655612	294599
rs62063201	t	c	-0.0241	0.0062	0.0001113	--	17	44207360	294599
rs10748199	t	c	-0.2043	0.0529	0.0001113	-?	12	72961868	59225
rs78641731	c	g	-0.0413	0.0107	0.0001113	--	11	4637218	294599
rs10784972	t	c	-0.2043	0.0529	0.0001113	-?	12	72961721	59225
rs80309413	t	g	0.0413	0.0107	0.0001113	++	11	4637279	294599
rs210913	c	g	0.0256	0.0066	0.0001113	++	6	11715751	294599
rs62063202	t	c	-0.0241	0.0062	0.0001113	--	17	44208945	294599
rs73234895	t	c	-0.0492	0.0127	0.0001113	--	7	127383580	294599
rs73234894	t	c	-0.0492	0.0127	0.0001114	--	7	127383534	294599
rs11985709	a	c	0.0199	0.0051	0.0001114	++	8	11423083	294599
rs10879447	t	c	0.2043	0.0529	0.0001114	+?	12	72961687	59225
rs1032332	t	c	0.2043	0.0529	0.0001115	+?	12	72962131	59155
rs188886717	a	g	-0.1024	0.0265	0.0001115	?-	2	130903670	235374
rs141295105	t	c	-1.5517	0.4016	0.0001115	-?	10	6118904	59225
rs57243931	t	c	-0.0237	0.0061	0.0001115	--	14	100885473	294599
rs11829002	c	g	-0.0202	0.0052	0.0001116	+-	11	25144096	294599
rs73898792	t	c	-0.0809	0.0209	0.0001116	--	20	16469036	294599
rs11822208	t	c	-0.0202	0.0052	0.0001116	+-	11	25144196	294599
rs72872202	t	c	0.0658	0.017	0.0001116	++	6	61882438	294599
rs182915575	t	c	-4.965	1.2851	0.0001117	-?	21	45280292	59225
rs142231317	a	g	0.0588	0.0152	0.0001117	++	9	23033699	294599
rs12924300	a	t	0.0321	0.0083	0.0001117	++	16	60810008	294599
rs11218491	a	g	-0.0218	0.0056	0.0001118	--	11	98996813	294599
rs73793296	t	c	0.058	0.015	0.0001118	++	4	4428731	294599
rs1042701	a	g	-0.0199	0.0051	0.0001118	--	8	11422045	294599
rs7843987	t	c	0.0199	0.0051	0.0001118	++	8	11422130	294599
rs2607223	a	g	-0.0241	0.0062	0.0001118	--	19	28706198	294599
rs330049	a	g	0.0202	0.0052	0.0001119	++	8	9087299	294599
rs73204696	t	c	-0.0244	0.0063	0.0001119	--	13	55672267	294599
rs2534811	a	g	-0.0214	0.0055	0.0001119	--	6	30483680	294599
rs1806152	t	c	-0.026	0.0067	0.0001119	--	11	31851040	294599
rs11179781	t	c	-0.0202	0.0052	0.0001119	--	12	74156206	294599
rs330056	a	t	0.0202	0.0052	0.0001119	++	8	9089695	294599
rs7767188	a	g	0.0256	0.0066	0.000112	++	6	30073776	294599
rs185883714	a	t	-0.085	0.022	0.0001121	--	8	26793412	294599
rs75998333	a	t	-0.329	0.0852	0.0001121	-?	19	30506306	59225
rs58802611	t	g	-0.0225	0.0058	0.0001122	--	8	8920097	294599
rs10059979	a	c	0.0689	0.0178	0.0001123	++	5	61193612	294599
rs10879673	t	c	-0.0202	0.0052	0.0001124	--	12	74143268	294599
rs141721081	a	g	0.0465	0.012	0.0001124	++	8	88276862	294599
rs2508024	t	c	0.0214	0.0055	0.0001125	++	6	30465512	285419
rs71427680	a	t	0.0596	0.0154	0.0001125	++	13	69075880	294599
rs1850530	a	g	-0.0294	0.0076	0.0001126	--	2	215510465	294599
rs62493173	a	g	-0.0225	0.0058	0.0001127	--	8	8921628	294599
rs7716920	a	g	2.0954	0.5427	0.0001127	+?	5	90653597	45289
rs542150384	t	c	0.0251	0.0065	0.0001127	?+	17	44253275	235374
rs210897	t	c	0.0248	0.0064	0.0001127	++	6	11729299	294599
rs11982272	t	c	-0.0251	0.0065	0.0001127	?-	7	1970766	235374
rs546745122	a	g	-0.0251	0.0065	0.0001127	?-	17	44253951	235374
rs144774096	a	g	-0.117	0.0303	0.0001127	?-	18	52581846	235374
rs10764339	t	c	0.021	0.0054	0.0001128	++	10	22867210	294599
rs62064594	a	g	-0.0286	0.0074	0.0001128	--	17	43460181	294599
rs1467085	a	g	0.0206	0.0053	0.0001128	++	6	165174807	294599
rs11775589	a	c	0.045	0.0116	0.0001128	++	8	88273446	294599
rs978164	a	g	0.0206	0.0053	0.0001128	++	6	165172659	294599
rs12547947	t	g	-0.0206	0.0053	0.0001128	--	8	11427341	294599
rs1657516	a	g	-0.1415	0.0367	0.0001129	-?	16	49293526	59225
rs114654343	a	g	0.0283	0.0073	0.0001131	++	6	31301987	294599
rs1484640	t	g	0.0202	0.0052	0.0001131	++	8	9983243	294599
rs77938013	t	c	-0.0416	0.0108	0.0001131	+-	12	43374486	294599
rs330018	t	c	-0.021	0.0054	0.0001131	--	8	9130115	294599
rs1915289	a	g	0.0199	0.0051	0.0001132	++	12	73715041	294599
rs77865852	a	g	0.0244	0.0063	0.0001133	++	8	11303336	294599
rs13329651	t	c	-3.2797	0.8496	0.0001133	-?	15	50446932	59225
rs7601421	t	c	0.029	0.0075	0.0001133	++	2	215496464	294599
rs146359515	t	g	-0.0911	0.0236	0.0001133	?-	2	130939163	235374
rs12142263	c	g	-0.032	0.0083	0.0001133	--	1	95620286	294599
rs12794210	a	g	-0.0202	0.0052	0.0001134	--	11	25098124	294599
rs112105055	t	c	-0.0461	0.012	0.0001134	--	13	53184774	294599
rs181799239	t	g	-1.1469	0.2971	0.0001134	-?	14	30988090	59225
rs12214298	c	g	-0.0271	0.007	0.0001134	--	6	30453329	294599
rs115544082	a	g	-7.0671	1.8309	0.0001135	-?	6	53182414	59225
rs2771091	t	c	0.1503	0.0389	0.0001136	+?	9	93039369	45285
rs2844716	a	g	-0.0214	0.0055	0.0001136	--	6	30486434	294599
rs2828553	a	g	-0.0324	0.0084	0.0001136	--	21	25227074	294599
rs538628	c	g	-0.0248	0.0064	0.0001137	--	17	44787313	294599
rs551522299	d	i	-0.0247	0.0064	0.0001137	?-	17	44157676	235374
rs575074983	t	c	0.0247	0.0064	0.0001137	?+	17	44214888	235374
rs568519571	t	c	-0.0247	0.0064	0.0001137	?-	17	44215896	235374
rs2534812	t	c	-0.0214	0.0055	0.0001137	--	6	30482993	285438
rs560569736	d	i	-0.0247	0.0064	0.0001137	?-	17	44201358	235374
rs373582551	d	i	0.0247	0.0064	0.0001137	?+	17	44269676	235374
rs138405006	t	g	-0.9627	0.2494	0.0001137	-?	14	69810800	59225
rs145380596	d	i	-0.0247	0.0064	0.0001137	?-	6	30109879	235374
rs114201981	t	c	0.0779	0.0202	0.0001138	++	12	53656283	294599
rs117625678	t	g	-0.0768	0.0199	0.0001138	+-	9	26299592	294599
rs35896253	a	g	0.0229	0.0059	0.0001138	++	6	120861744	294599
rs188062941	t	c	2.4032	0.6227	0.0001138	+?	12	32864716	59225
rs181107311	c	g	1.4657	0.3798	0.0001139	+?	8	134575567	59225
rs9302851	c	g	0.0458	0.0119	0.0001139	-+	16	7505379	294599
rs10178476	t	g	0.029	0.0075	0.0001139	++	2	215495084	294599
rs2929305	a	g	-0.0198	0.0051	0.0001139	--	8	9085217	294503
rs314581	c	g	0.0229	0.0059	0.000114	++	7	4477120	294599
rs3815079	a	t	-0.0244	0.0063	0.000114	--	6	30114365	294599
rs12052067	a	g	-1.0297	0.2668	0.000114	-?	19	11809736	59225
rs146280664	d	i	0.0409	0.0106	0.0001141	?+	11	4613081	235374
rs11764249	a	g	-0.2465	0.0639	0.0001141	-?	7	29280223	59225
rs35557432	d	i	0.0217	0.0056	0.0001142	++	8	10929378	294599
rs11781511	a	g	0.0324	0.0084	0.0001143	++	8	9192423	289654
rs13251924	a	c	-0.0236	0.0061	0.0001143	--	8	8396415	294063
rs2729940	a	g	0.0202	0.0052	0.0001143	++	8	11382367	294599
rs75008728	t	c	-0.0779	0.0202	0.0001144	--	12	53656947	294599
rs2730534	t	c	0.0214	0.0055	0.0001144	++	12	74064013	294599
rs112132507	t	c	-3.1226	0.8094	0.0001144	-?	17	28007441	59225
rs17404756	a	g	-0.0401	0.0104	0.0001145	--	10	5964726	294599
rs7989158	c	g	0.0244	0.0063	0.0001145	++	13	55669744	294599
rs6548823	t	c	-0.0206	0.0053	0.0001145	--	3	82558381	280159
rs79775315	a	g	-0.0727	0.0189	0.0001145	+-	16	78921351	294599
rs732439	t	g	0.0198	0.0051	0.0001146	-+	22	43303417	294599
rs5900500	d	i	0.0225	0.0058	0.0001146	++	9	124621473	294599
rs7830804	t	g	-0.0206	0.0053	0.0001146	--	8	8970762	294599
rs2732625	t	c	-0.0243	0.0063	0.0001147	?-	17	44332429	235374
rs4856394	a	g	-0.0206	0.0053	0.0001147	--	3	82555540	294599
rs77015737	a	t	0.0243	0.0063	0.0001147	?+	17	44224939	235374
rs538694593	a	t	0.0243	0.0063	0.0001147	?+	17	44243863	235374
rs556062956	d	i	0.0243	0.0063	0.0001147	?+	17	44261613	235374
rs565882203	t	c	0.0243	0.0063	0.0001147	?+	17	44229415	235374
rs375606901	d	i	0.0243	0.0063	0.0001147	?+	17	44033097	235374
rs80103986	a	t	0.0243	0.0063	0.0001147	?+	17	44224940	235374
rs533151386	a	g	0.0243	0.0063	0.0001147	?+	17	43668187	235374
rs11830468	t	g	-2.7181	0.7047	0.0001147	-?	12	1560104	59225
rs549463181	a	g	-0.0243	0.0063	0.0001147	?-	17	43679121	235374
rs545864384	t	c	0.0243	0.0063	0.0001147	?+	17	43667915	235374
rs546325422	a	g	-0.0243	0.0063	0.0001147	?-	17	44181118	235374
rs9422268	a	t	-0.0218	0.0056	0.0001147	--	10	125784385	294599
rs62064395	a	c	0.0243	0.0063	0.0001147	?+	17	43666001	235374
rs554127484	t	c	-0.0243	0.0063	0.0001147	?-	17	44243868	235374
rs572482907	t	c	0.0243	0.0063	0.0001147	?+	17	44243870	235374
rs12430250	a	g	0.0639	0.0166	0.0001148	++	13	68912682	294599
rs351784	c	g	-0.1969	0.051	0.0001148	-?	8	28197747	59225
rs4853780	c	g	-0.183	0.0475	0.0001148	-?	2	2669097	59225
rs183616247	t	g	-1.8879	0.4895	0.0001148	-?	4	41581904	59225
rs144710603	a	c	-0.0645	0.0167	0.0001149	--	9	23056843	294599
rs264038	t	c	-0.0206	0.0053	0.0001149	--	1	57669814	294599
rs6934408	a	g	0.021	0.0054	0.0001149	++	6	99457352	294599
rs192830953	t	c	4.1836	1.0847	0.0001149	+?	18	76202645	59225
rs35701042	t	c	0.048	0.0125	0.000115	++	16	60948036	294599
rs115615491	a	g	-4.7065	1.2204	0.000115	-?	13	21528036	59225
rs11179778	t	c	-0.0202	0.0052	0.000115	--	12	74151889	294599
rs77749623	a	t	-4.6204	1.198	0.000115	-?	1	223637068	59225
rs12185121	a	g	0.1646	0.0427	0.0001151	+?	15	91392256	59225
rs62055557	a	c	-0.0237	0.0061	0.0001151	--	17	43966795	294599
rs2280001	t	c	0.0389	0.0101	0.0001152	++	8	616646	280644
rs9378200	t	c	0.04	0.0104	0.0001153	++	6	31572927	294503
rs1641454	t	g	0.0297	0.0077	0.0001153	++	2	40446261	294599
rs67526040	a	g	-0.0244	0.0063	0.0001154	--	8	11302996	294599
rs7203999	t	c	0.021	0.0054	0.0001155	++	16	31017554	280579
rs11462368	d	i	-0.0313	0.0081	0.0001155	--	18	39186005	294599
rs883647	a	g	-0.0206	0.0053	0.0001156	--	8	8569724	294599
rs62060835	t	c	-0.024	0.0062	0.0001157	--	17	44152390	294599
rs70600	t	c	-0.0244	0.0063	0.0001157	+-	17	44860021	294599
rs377082987	d	i	0.024	0.0062	0.0001157	++	17	44243354	294599
rs4768418	t	c	-0.0202	0.0052	0.0001157	--	12	42919704	289718
rs73450796	a	g	0.0313	0.0081	0.0001157	++	18	39182739	294599
rs79945923	t	g	-0.0647	0.0168	0.0001157	+-	8	106345072	294599
rs12920571	a	g	0.048	0.0125	0.0001157	++	16	60952010	294599
rs2579928	t	c	0.0225	0.0058	0.0001157	-+	6	101830109	294599
rs565531740	a	g	-0.0239	0.0062	0.0001158	?-	17	44244397	235374
rs577520390	t	c	0.0239	0.0062	0.0001158	?+	17	44229986	235374
rs549601771	t	c	0.0239	0.0062	0.0001158	?+	17	44227196	235374
rs539559479	c	g	0.0239	0.0062	0.0001158	?+	17	44241304	235374
rs577620178	a	t	0.0239	0.0062	0.0001158	?+	17	44224686	235374
rs538148047	c	g	-0.0239	0.0062	0.0001158	?-	17	44221602	235374
rs535998558	c	g	-0.0239	0.0062	0.0001158	?-	17	44233433	235374
rs575638762	t	c	0.0239	0.0062	0.0001158	?+	17	44255017	235374
rs557054045	a	g	-0.0239	0.0062	0.0001158	?-	17	44237790	235374
rs544161107	a	g	-0.0239	0.0062	0.0001158	?-	17	44222335	235374
rs34490044	a	g	-0.0202	0.0052	0.0001158	--	13	57446072	294599
rs568059837	t	c	0.0239	0.0062	0.0001158	?+	17	44238938	235374
rs532849973	t	c	0.0239	0.0062	0.0001158	?+	17	44225234	235374
rs9821807	c	g	0.0213	0.0055	0.0001158	++	3	85014750	294599
rs534560878	t	c	-0.0239	0.0062	0.0001158	?-	17	44235893	235374
rs556323004	t	c	-0.0239	0.0062	0.0001158	?-	17	44225802	235374
rs532888975	t	g	0.0239	0.0062	0.0001158	?+	17	44226561	235374
rs567744882	a	g	-0.0239	0.0062	0.0001158	?-	17	44223243	235374
rs553779720	a	g	-0.0239	0.0062	0.0001158	?-	17	44226030	235374
rs566458560	t	c	0.0239	0.0062	0.0001158	?+	17	44225485	235374
rs533307115	c	g	-0.0239	0.0062	0.0001158	?-	17	44237372	235374
rs537938065	a	g	-0.0239	0.0062	0.0001158	?-	17	44227186	235374
rs553321776	a	t	0.0239	0.0062	0.0001158	?+	17	44231617	235374
rs386558525	a	c	-0.0239	0.0062	0.0001158	?-	17	44240986	235374
rs543124303	a	c	0.0239	0.0062	0.0001158	?+	17	44226126	235374
rs562531663	t	c	0.0239	0.0062	0.0001158	?+	17	44240107	235374
rs577482939	a	g	-0.0239	0.0062	0.0001158	?-	17	44228529	235374
rs567428298	a	g	0.0239	0.0062	0.0001158	?+	17	44243179	235374
rs562593126	a	g	-0.0239	0.0062	0.0001158	?-	17	44238424	235374
rs564591344	t	c	-0.0239	0.0062	0.0001158	?-	17	44230647	235374
rs533699804	t	c	0.0239	0.0062	0.0001158	?+	17	44241664	235374
rs1520819	a	g	-0.0396	0.0103	0.0001158	+-	12	43373531	294599
rs542300723	a	g	0.0239	0.0062	0.0001158	?+	17	44228770	235374
rs576400151	t	c	0.0239	0.0062	0.0001158	?+	17	44233776	235374
rs527778993	a	g	-0.0239	0.0062	0.0001158	?-	17	44223060	235374
rs544717127	t	c	0.0239	0.0062	0.0001158	?+	17	44244581	235374
rs529970690	t	c	0.0239	0.0062	0.0001158	?+	17	44231117	235374
rs553616014	t	c	0.0239	0.0062	0.0001158	?+	17	44227531	235374
rs2092212	c	g	-0.0198	0.0051	0.0001158	+-	22	43318948	294599
rs540782647	t	c	-0.0239	0.0062	0.0001158	?-	17	44233811	235374
rs552475563	t	c	-0.0239	0.0062	0.0001158	?-	17	44234526	235374
rs544243747	t	c	-0.0239	0.0062	0.0001158	?-	17	44239958	235374
rs573082572	t	g	0.0239	0.0062	0.0001158	?+	17	44222067	235374
rs11782893	t	c	-0.0206	0.0053	0.0001159	--	8	11260610	294599
rs62061853	t	c	0.024	0.0062	0.000116	++	17	44196125	294599
rs13090448	t	c	-0.0198	0.0051	0.000116	--	3	117574367	294599
rs80198207	a	g	-0.0668	0.0173	0.000116	+-	3	32589080	294599
rs12323277	c	g	-0.0853	0.0221	0.000116	--	13	97907883	294599
rs979173	t	c	-0.0225	0.0058	0.000116	+-	6	101829558	294599
rs56213876	t	c	0.0456	0.0118	0.0001161	-+	2	180873114	294599
rs9834813	a	c	0.0206	0.0053	0.0001162	++	3	82538920	294599
rs74700360	d	i	0.0449	0.0116	0.0001162	-+	2	180855993	294599
rs197103	a	g	0.0202	0.0052	0.0001162	++	1	57675484	280643
rs62061858	t	c	0.024	0.0062	0.0001162	++	17	44200033	294599
rs7635445	a	g	-0.0206	0.0053	0.0001163	--	3	82545758	294599
rs10400551	t	c	-0.0202	0.0052	0.0001163	--	12	74140237	294599
rs11179772	t	c	-0.0202	0.0052	0.0001163	--	12	74140098	294599
rs2209143	a	g	-1.2284	0.3187	0.0001163	-?	13	103556586	59225
rs56226325	t	c	0.0263	0.0068	0.0001163	-+	7	2078981	294599
rs140843499	t	c	-0.7137	0.1852	0.0001164	-?	2	217438128	59225
rs13277929	a	g	0.021	0.0054	0.0001164	++	8	11453030	294599
rs71617649	d	i	0.0259	0.0067	0.0001164	++	3	117553558	294599
rs2394554	t	g	-0.0206	0.0053	0.0001164	--	7	96518745	294599
rs57989435	a	g	-0.0206	0.0053	0.0001164	+-	11	25153969	294599
rs7635041	a	g	-0.0206	0.0053	0.0001164	--	3	82545319	294599
rs979172	a	g	0.0225	0.0058	0.0001165	-+	6	101829246	294599
rs7970163	t	g	0.2036	0.0528	0.0001165	+?	12	72959048	59225
rs28612151	t	c	4.2186	1.0948	0.0001166	+?	4	190440744	59225
rs1468241	a	g	0.024	0.0062	0.0001166	++	17	44196153	294599
rs12071454	t	c	-0.0278	0.0072	0.0001166	+-	1	198396132	294599
rs10879677	t	c	-0.0202	0.0052	0.0001167	--	12	74152442	294599
rs148250041	a	g	0.7973	0.2069	0.0001167	+?	15	85177894	59225
rs2518177	a	t	-0.0225	0.0058	0.0001167	+-	6	101827414	294599
rs10400508	a	c	0.0202	0.0052	0.0001167	++	12	74140119	294599
rs2579930	a	g	-0.0225	0.0058	0.0001167	+-	6	101829131	294599
rs11610736	t	c	-0.0202	0.0052	0.0001167	--	12	74152809	294599
rs13092125	a	g	-0.0213	0.0055	0.0001167	--	3	85011039	294599
rs2852496	t	c	-0.0225	0.0058	0.0001167	+-	6	101827251	294599
rs113849543	a	c	0.062	0.0161	0.0001167	++	4	184520147	294599
rs1832410	t	g	-0.0225	0.0058	0.0001168	+-	6	101826202	294599
rs7937863	a	t	-0.0202	0.0052	0.0001168	+-	11	25138347	294599
rs10948800	a	g	-0.0259	0.0067	0.0001168	--	6	13625413	289673
rs10520584	a	g	0.0236	0.0061	0.0001168	++	15	84251072	294342
rs67932868	a	g	-0.0244	0.0063	0.0001168	--	8	11303445	294599
rs10922396	t	g	-0.0332	0.0086	0.0001168	+-	1	198275222	294599
rs1832411	t	g	0.0225	0.0058	0.0001168	-+	6	101827805	294599
rs2664282	t	c	0.0202	0.0052	0.0001168	++	10	75620757	280646
rs142368623	t	c	0.9751	0.2531	0.0001169	+?	19	11834407	59225
rs149713117	a	g	-0.059	0.0153	0.0001169	--	9	23039122	294599
rs423854	t	c	-0.0221	0.0057	0.0001169	--	7	4479140	294434
rs2787575	c	g	0.0225	0.0058	0.0001169	-+	6	101825991	294599
rs11134431	t	g	-0.0244	0.0063	0.0001169	+-	5	166058892	294599
rs34616847	t	c	0.0629	0.0163	0.0001169	-+	10	102770514	294599
rs11123034	a	g	-0.0202	0.0052	0.0001169	+-	2	125060387	294599
rs7261033	a	t	-0.1523	0.0395	0.000117	-?	20	52498225	59225
rs9948513	a	g	-0.0213	0.0055	0.000117	--	18	53190188	294599
rs7427493	t	g	-0.0206	0.0053	0.000117	--	3	82542526	294599
rs2257987	t	c	-0.0267	0.0069	0.000117	--	8	20700152	294599
rs7010108	a	g	-0.0217	0.0056	0.0001171	--	8	9130674	294599
rs9387074	t	c	0.0225	0.0058	0.0001171	++	6	112717989	280633
rs59141824	t	g	0.8967	0.2328	0.0001171	+?	17	48062158	59225
rs13049573	a	g	-0.0343	0.0089	0.0001171	--	21	39300835	294599
rs1010552	t	g	0.0213	0.0055	0.0001171	-+	3	52540544	294599
rs2633311	t	c	0.0202	0.0052	0.0001171	++	10	75598099	294599
rs7968724	a	c	-0.0437	0.0114	0.0001171	+-	12	43359095	294599
rs61951263	t	g	-0.0244	0.0063	0.0001172	--	13	55670487	294599
rs78633917	a	g	0.0312	0.0081	0.0001172	?+	6	32501658	235374
rs150360496	d	i	-0.024	0.0062	0.0001172	--	6	165111074	294599
rs76601506	a	g	-0.0834	0.0216	0.0001172	--	8	61499730	294599
rs144268182	a	g	-1.1125	0.2888	0.0001172	-?	3	127645214	59225
rs1933355	a	g	-0.0225	0.0058	0.0001173	+-	6	101821928	294599
rs72831448	c	g	0.1358	0.0352	0.0001173	+?	17	63836897	59225
rs138437351	c	g	0.7649	0.1986	0.0001174	+?	2	103389707	59225
rs34997166	t	c	0.0206	0.0053	0.0001175	-+	11	25150557	294599
rs532002927	d	i	-0.0285	0.0074	0.0001175	?-	6	31315579	235374
rs76453951	t	c	0.0327	0.0085	0.0001175	++	8	9190564	294599
rs36119838	t	g	-0.0285	0.0074	0.0001175	?-	6	31315585	235374
rs568630420	t	g	-0.0285	0.0074	0.0001175	?-	6	31315587	235374
rs9374330	c	g	0.0225	0.0058	0.0001175	++	6	112715334	294599
rs35235400	t	g	-0.0206	0.0053	0.0001176	+-	11	25150534	294599
rs6666852	a	g	0.0278	0.0072	0.0001176	-+	1	198401660	294599
rs58532302	a	c	0.0213	0.0055	0.0001176	++	8	8107585	294599
rs7741290	t	c	0.0225	0.0058	0.0001176	++	6	112710075	294599
rs200292670	d	i	0.0427	0.0111	0.0001176	-+	4	27571334	294599
rs184806598	t	g	-0.6847	0.1778	0.0001177	-?	10	96298163	59225
rs66934548	a	c	-0.0244	0.0063	0.0001177	--	8	11304050	294599
rs17221921	t	g	0.0408	0.0106	0.0001177	++	11	4602310	280659
rs6762047	a	g	0.0206	0.0053	0.0001177	++	3	82549828	294599
rs9662232	a	t	-0.0244	0.0063	0.0001177	--	1	98400439	294599
rs11250146	c	g	-0.0202	0.0052	0.0001178	--	8	11411005	294599
rs7617637	a	g	-0.0206	0.0053	0.0001178	--	3	82534838	294599
rs12136164	a	c	0.0236	0.0061	0.0001178	++	1	14825658	294599
rs264037	t	c	-0.0202	0.0052	0.0001178	--	1	57670245	294599
rs7648712	t	c	-0.0206	0.0053	0.0001179	--	3	82534102	294599
rs143031541	t	g	0.7647	0.1986	0.0001179	+?	2	103389708	59225
rs192456103	t	g	-0.9215	0.2393	0.0001179	-?	12	72421770	59225
rs4947187	a	g	-0.0225	0.0058	0.0001179	--	6	112713148	294599
rs61934572	c	g	0.0335	0.0087	0.0001179	++	12	131014532	294599
rs112440223	a	g	-17.351	4.5062	0.0001179	-?	6	64064320	59225
rs201872778	d	i	-0.0438	0.0114	0.000118	--	21	40600692	294599
rs13251528	c	g	-0.0255	0.0066	0.000118	--	8	10896389	294599
rs17221949	a	c	0.0408	0.0106	0.000118	++	11	4602792	294599
rs17211996	a	g	0.0359	0.0093	0.0001181	++	5	144100737	280651
rs13406678	t	c	0.0289	0.0075	0.0001181	++	2	215503005	294599
rs28759745	t	g	0.0462	0.012	0.0001181	?+	4	174808843	235374
rs10801660	a	g	0.032	0.0083	0.0001181	-+	1	198241355	294599
rs12543346	c	g	0.0209	0.0054	0.0001182	++	8	9655823	294599
rs192654075	t	c	-3.3083	0.8593	0.0001182	-?	17	52502445	59225
rs13410212	t	c	0.0289	0.0075	0.0001182	++	2	215503870	294599
rs10500481	a	t	0.0419	0.0109	0.0001182	++	16	63990662	294599
rs7651865	a	t	0.0206	0.0053	0.0001182	++	3	82535015	294599
rs1588079	t	c	-0.0205	0.0053	0.0001183	+-	16	7608451	294599
rs189988152	a	g	0.8367	0.2173	0.0001183	+?	22	31017209	59225
rs1837480	t	c	-0.0202	0.0052	0.0001184	--	12	74158639	294599
rs13066623	t	c	0.0213	0.0055	0.0001184	++	3	85036390	294599
rs12366789	c	g	-0.0232	0.006	0.0001184	--	12	41529599	294599
rs6665264	a	g	0.0278	0.0072	0.0001184	-+	1	198406147	294599
rs79486910	a	g	-17.3479	4.507	0.0001185	-?	6	64064231	59225
rs16922798	c	g	0.0403	0.0105	0.0001185	++	8	58837994	294599
rs12546411	a	t	-0.0209	0.0054	0.0001185	--	8	9655916	294599
rs117814514	a	g	0.0777	0.0202	0.0001185	++	12	53659153	294599
rs10936905	a	g	0.0232	0.006	0.0001185	++	3	176457319	294599
rs1519805	t	g	0.0255	0.0066	0.0001185	-+	2	156981694	289635
rs118119127	t	c	0.7755	0.2015	0.0001186	+?	12	9248720	59225
rs35841195	d	i	-0.0204	0.0053	0.0001186	?-	8	9088459	235374
rs9368864	t	c	-0.0251	0.0065	0.0001186	--	6	11756142	294599
rs5870113	d	i	0.0204	0.0053	0.0001186	?+	5	103913905	235374
rs73204695	a	g	0.0244	0.0063	0.0001187	++	13	55672034	294599
rs12719533	a	c	-0.0236	0.0061	0.0001187	--	5	104051192	294485
rs113164789	t	g	-0.0681	0.0177	0.0001188	--	1	190208077	294599
rs1454836	a	t	-0.1373	0.0357	0.0001188	-?	15	47551054	59225
rs188290068	a	g	3.3997	0.8834	0.0001189	+?	6	41811550	59225
rs72733921	a	g	-0.0278	0.0072	0.0001189	+-	1	198407201	294599
rs34982474	a	g	-0.1066	0.0277	0.000119	+-	7	136035822	294599
rs9883443	a	g	-0.0213	0.0055	0.000119	--	3	85030227	294599
rs72733922	t	c	-0.0278	0.0072	0.000119	+-	1	198407217	294599
rs12543369	a	c	-0.0209	0.0054	0.000119	--	8	9655915	294599
rs7428309	a	g	-0.0205	0.0053	0.000119	--	3	82541071	294599
rs72960669	c	g	-0.0433	0.0113	0.0001191	+-	2	180833961	294599
rs71562896	t	c	0.0422	0.011	0.0001191	-+	7	95332872	294599
rs28432248	t	c	-0.0255	0.0066	0.0001191	+-	7	1897761	294599
rs10180180	t	c	0.0289	0.0075	0.0001191	++	2	215500659	294599
rs10155955	t	c	0.0207	0.0054	0.0001191	++	7	122690435	294599
rs16867133	t	c	0.0433	0.0113	0.0001192	-+	2	180851950	294599
rs72905937	t	c	-0.0335	0.0087	0.0001192	--	18	39163833	294599
rs201338073	d	i	-2.7953	0.7264	0.0001192	-?	12	1537578	59225
rs10108601	t	c	-0.0633	0.0165	0.0001192	--	8	73737902	294599
rs72905935	t	c	-0.0335	0.0087	0.0001192	--	18	39163513	294599
rs10445368	t	c	-0.024	0.0062	0.0001192	--	17	43933171	294599
rs11179773	c	g	-0.0202	0.0052	0.0001192	--	12	74142314	294599
rs1104514	a	g	-0.148	0.0385	0.0001193	-?	9	11028275	11422
rs72875850	t	c	-0.067	0.0174	0.0001194	--	6	62070693	294599
rs7604462	a	g	0.0289	0.0075	0.0001194	++	2	215496744	294599
rs13100226	t	c	0.0198	0.0051	0.0001194	++	3	117590202	294599
rs56305291	a	g	-0.0251	0.0065	0.0001194	+-	7	2048706	294599
rs9537488	a	c	-0.0202	0.0052	0.0001194	--	13	57413169	294599
rs6921142	t	g	0.0259	0.0067	0.0001195	-+	6	120884209	294599
rs144172660	t	g	-0.9186	0.2388	0.0001196	-?	12	72444857	59225
rs2235403	t	c	0.0251	0.0065	0.0001196	++	6	11755147	294599
rs7148579	a	g	-0.0205	0.0053	0.0001197	--	14	77656069	294599
rs1264687	a	t	-0.0224	0.0058	0.0001197	--	6	30203310	294599
rs4576663	t	c	-0.3338	0.0868	0.0001197	-?	1	190123195	45270
rs1994956	a	t	-1.5647	0.4068	0.0001198	-?	4	85192911	59225
rs35165767	d	i	-0.0205	0.0053	0.0001198	--	12	74159627	294599
rs112052450	t	c	-0.0236	0.0061	0.0001198	--	6	165084368	294599
rs7170315	t	c	0.0202	0.0052	0.0001198	++	15	47583439	294599
rs114553682	t	c	0.0754	0.0196	0.0001198	++	5	61196933	294599
rs142595699	d	i	0.0248	0.0064	0.0001199	++	5	103824469	294599
rs141313098	t	c	-0.0874	0.0227	0.0001199	--	9	6814005	294599
rs4294451	a	t	-0.0243	0.0063	0.0001199	--	1	98395714	294599
rs7527378	c	g	0.0278	0.0072	0.0001199	-+	1	198408955	294599
rs117703650	t	c	0.0826	0.0215	0.0001199	-+	15	71514742	294599
rs9364752	t	c	0.0236	0.0061	0.00012	++	6	165079678	294599
rs2677109	a	g	-0.1417	0.0368	0.00012	-?	6	45407654	45275
rs210896	t	g	0.0247	0.0064	0.00012	++	6	11729440	294599
rs372432390	d	i	0.025	0.0065	0.00012	?+	17	44857126	235374
rs114983269	a	g	-0.0909	0.0236	0.0001201	--	2	56346637	294599
rs12905313	a	g	0.1376	0.0358	0.0001201	+?	15	38954500	59225
rs144145554	a	g	0.0822	0.0214	0.0001201	++	10	103866441	294599
rs118021312	c	g	-0.0791	0.0206	0.0001202	--	12	53649794	294599
rs2014514	a	t	-0.0209	0.0054	0.0001203	--	8	9647196	294599
rs147858017	a	g	-0.0996	0.0259	0.0001203	?-	22	17636281	235374
rs77187962	t	c	-0.9774	0.2542	0.0001203	-?	19	11827743	59225
rs12320915	t	c	-0.0202	0.0052	0.0001203	--	12	74142544	294599
rs11829034	a	g	0.0202	0.0052	0.0001204	-+	11	25144143	294599
rs418669	a	g	0.9769	0.2541	0.0001205	+?	19	11828097	59225
rs147064144	t	c	0.7917	0.2059	0.0001205	+?	2	181160915	59225
rs210903	a	g	-0.0251	0.0065	0.0001205	--	6	11724542	246825
rs13141576	a	g	0.0274	0.0071	0.0001206	++	4	172426080	294599
rs62574489	t	c	-0.0407	0.0106	0.0001206	--	9	124616970	294599
rs2517655	t	c	0.0243	0.0063	0.0001206	++	6	30121048	280656
rs112340489	c	g	-0.0972	0.0253	0.0001206	--	6	73556654	294599
rs141598509	t	c	-0.7916	0.2059	0.0001206	-?	2	181160655	59225
rs113425613	d	i	-0.0243	0.0063	0.0001207	--	8	11305843	294599
rs367219	t	c	-0.9769	0.2541	0.0001207	-?	19	11828096	59225
rs2335877	t	c	0.0232	0.006	0.0001207	++	8	603256	280652
rs74861249	t	c	0.0997	0.0259	0.0001207	-+	15	71547554	294599
rs113472417	a	t	-0.0972	0.0253	0.0001207	--	6	73556638	294599
rs73183279	a	c	-2.1143	0.5499	0.0001207	-?	5	90656583	59225
rs55743755	a	c	0.0411	0.0107	0.0001207	++	11	4604512	294599
rs17129061	a	t	-0.0232	0.006	0.0001208	--	12	41530173	294599
rs7822958	a	c	-0.0198	0.0051	0.0001208	--	8	11422442	280414
rs35091253	t	c	-0.0258	0.0067	0.0001208	--	14	29579558	294599
rs4680467	a	g	0.1347	0.035	0.0001209	+?	3	158500777	59225
rs151338124	t	c	3.4634	0.9009	0.0001209	+?	2	45147254	59225
rs4408428	a	g	0.0285	0.0074	0.000121	++	13	69592489	294599
rs140398395	t	c	-0.0596	0.0155	0.0001211	+-	10	17496164	294599
rs13439415	a	t	0.0202	0.0052	0.0001211	++	8	11310012	294599
rs150785868	a	g	-0.1038	0.027	0.0001211	--	14	97253104	294599
rs80080567	c	g	0.9748	0.2536	0.0001211	+?	19	11830378	59225
rs2836988	a	g	-0.0205	0.0053	0.0001211	--	21	40707975	294599
rs531555626	d	i	-0.0246	0.0064	0.0001212	?-	17	44155299	235374
rs181818973	c	g	-0.0823	0.0214	0.0001212	--	8	26793377	294599
rs544935655	d	i	-0.0246	0.0064	0.0001212	?-	17	44270708	235374
rs537304368	d	i	0.0246	0.0064	0.0001212	?+	17	44156401	235374
rs551715253	d	i	-0.0246	0.0064	0.0001212	?-	6	30096034	235374
rs575657041	c	g	0.0246	0.0064	0.0001212	?+	17	44183232	235374
rs565864885	d	i	-0.0246	0.0064	0.0001212	?-	17	44155925	235374
rs66546910	d	i	-0.0246	0.0064	0.0001212	?-	17	44163551	235374
rs368919625	d	i	-0.0246	0.0064	0.0001212	?-	17	44212525	235374
rs541455835	d	i	-0.0246	0.0064	0.0001212	?-	17	44177304	235374
rs574878319	d	i	0.0246	0.0064	0.0001212	?+	17	44185427	235374
rs533246868	a	g	-0.0246	0.0064	0.0001212	?-	17	44238490	235374
rs187045640	t	c	-0.0861	0.0224	0.0001212	?-	14	97242859	235374
rs111750615	d	i	0.0246	0.0064	0.0001212	?+	17	44156132	235374
rs527542765	d	i	-0.0246	0.0064	0.0001212	?-	17	44172205	235374
rs550543185	d	i	-0.0246	0.0064	0.0001212	?-	17	44168295	235374
rs543833159	a	c	-0.0246	0.0064	0.0001212	?-	6	30106975	235374
rs533036291	d	i	0.0246	0.0064	0.0001212	?+	17	44188672	235374
rs549229394	a	g	0.0246	0.0064	0.0001212	?+	17	44153909	235374
rs113955100	a	c	0.0246	0.0064	0.0001212	?+	17	44161522	235374
rs141004635	d	i	0.0246	0.0064	0.0001212	?+	17	44184194	235374
rs550109930	d	i	0.0246	0.0064	0.0001212	?+	6	30105851	235374
rs67911076	d	i	-0.0246	0.0064	0.0001212	?-	17	44161478	235374
rs531546106	d	i	-0.0246	0.0064	0.0001212	?-	17	44179168	235374
rs547329246	d	i	-0.0246	0.0064	0.0001212	?-	17	44161091	235374
rs557994680	d	i	0.0246	0.0064	0.0001212	?+	17	44182845	235374
rs367925979	t	c	0.0246	0.0064	0.0001212	?+	5	103786470	235374
rs569919451	d	i	0.0246	0.0064	0.0001212	?+	6	30105855	235374
rs6982619	t	c	-0.022	0.0057	0.0001213	--	8	8868283	294599
rs61420816	t	c	0.0442	0.0115	0.0001213	?+	11	4587998	235374
rs7132580	a	g	-0.0228	0.0059	0.0001214	--	12	115360824	294599
rs62525562	t	c	-0.0243	0.0063	0.0001214	--	8	135587076	294599
rs8130854	a	g	0.0205	0.0053	0.0001214	++	21	40707041	294599
rs13070831	t	c	-0.0228	0.0059	0.0001215	+-	3	65524541	294599
rs7820917	t	c	0.0209	0.0054	0.0001215	++	8	9647868	294599
rs1533522	a	g	0.0285	0.0074	0.0001215	++	2	215507078	294599
rs9657545	a	g	-0.0217	0.0056	0.0001216	--	8	10945376	294599
rs10074925	t	c	-0.0224	0.0058	0.0001216	--	5	141548390	294599
rs7958072	t	c	0.0436	0.0114	0.0001216	-+	12	43359050	294599
rs7266062	a	g	0.1518	0.0395	0.0001217	+?	20	52497837	59163
rs2235399	a	g	0.0251	0.0065	0.0001219	++	6	11755912	294599
rs7956309	a	g	0.0205	0.0053	0.0001219	++	12	74306077	280107
rs11792063	c	g	-0.0239	0.0062	0.000122	--	9	34588031	294599
rs736098	a	g	2.7093	0.7052	0.000122	+?	12	1557261	59225
rs11405879	d	i	-0.0201	0.0052	0.000122	+-	11	25140674	294599
rs7350091	a	g	0.0205	0.0053	0.000122	++	8	11267777	294599
rs7249376	a	t	0.9742	0.2536	0.000122	+?	19	11830764	59225
rs139870131	t	c	0.7585	0.1974	0.0001221	+?	18	58389080	59225
rs62285735	t	c	-0.0232	0.006	0.0001221	--	3	176461256	294599
rs9529255	c	g	-0.0205	0.0053	0.0001221	--	13	68066325	294599
rs9262070	a	g	-0.0213	0.0055	0.0001222	--	6	30474546	294599
rs8087485	t	c	0.0312	0.0081	0.0001222	++	18	39181476	294599
rs138183237	t	c	-0.0857	0.0223	0.0001223	--	13	81022946	294599
rs12872253	t	g	0.0585	0.0152	0.0001223	++	13	69066002	294599
rs557534113	t	c	0.0242	0.0063	0.0001224	?+	17	44215045	235374
rs372980169	a	g	0.0242	0.0063	0.0001224	?+	17	44212527	235374
rs572225196	t	c	-0.0242	0.0063	0.0001224	?-	17	43681222	235374
rs573314899	t	c	0.0242	0.0063	0.0001224	?+	17	43665379	235374
rs541888769	c	g	0.0242	0.0063	0.0001224	?+	17	43664335	235374
rs573081337	d	i	-0.0242	0.0063	0.0001224	?-	17	44238130	235374
rs544997299	t	g	-0.0242	0.0063	0.0001224	?-	17	43670073	235374
rs528762864	d	i	-0.0242	0.0063	0.0001224	?-	17	44243543	235374
rs377660109	d	i	0.0242	0.0063	0.0001224	?+	17	44263022	235374
rs6766390	t	g	-0.0201	0.0052	0.0001224	--	3	82536757	294599
rs539456495	t	c	0.0242	0.0063	0.0001224	?+	17	43667365	235374
rs41384744	a	g	0.0239	0.0062	0.0001224	++	17	44137070	294599
rs367881532	d	i	0.0242	0.0063	0.0001224	?+	17	44234265	235374
rs539694239	d	i	0.0242	0.0063	0.0001224	?+	17	44275172	235374
rs149187563	d	i	-0.0242	0.0063	0.0001224	?-	17	44285982	235374
rs7955263	a	g	0.0436	0.0114	0.0001225	-+	12	43355730	294599
rs12467438	a	g	0.0205	0.0053	0.0001226	++	2	215394416	280662
rs3094638	t	g	0.022	0.0057	0.0001226	++	6	30211487	294599
rs57449721	a	t	0.1541	0.0401	0.0001227	+?	10	2074624	59225
rs4970600	a	g	0.2526	0.0658	0.0001227	+?	1	39008903	59225
rs74664169	t	g	-0.0358	0.0093	0.0001227	+-	2	174265690	294599
rs78330067	a	t	0.0437	0.0114	0.0001227	++	21	40594301	294599
rs34161609	a	g	-0.0213	0.0055	0.0001227	--	8	9094806	294599
rs41201	a	t	-0.1438	0.0374	0.0001228	-?	16	49299974	59225
rs142251735	a	c	0.9896	0.2577	0.0001228	+?	3	108614370	59225
rs2385204	a	c	0.1834	0.0478	0.0001228	+?	2	2668955	59225
rs11154646	t	c	0.0209	0.0054	0.0001228	++	6	99461627	294599
rs72909959	t	c	0.0338	0.0088	0.0001229	++	18	39243996	294599
rs55952442	a	c	0.0254	0.0066	0.0001229	++	16	68632764	294599
rs6604098	c	g	0.0243	0.0063	0.0001229	++	1	98405032	294599
rs1796434	a	g	-0.0281	0.0073	0.0001229	--	2	58949839	294475
rs7209653	t	c	0.0217	0.0056	0.0001229	++	17	19882084	280655
rs75803059	t	c	-0.058	0.0151	0.0001229	--	3	191473750	294599
rs6954203	a	g	0.1643	0.0428	0.000123	+?	7	29250718	59225
rs1504521	a	g	-0.0205	0.0053	0.000123	--	14	77655516	294599
rs330060	a	g	0.0201	0.0052	0.000123	++	8	9090902	294599
rs381326	a	g	0.0205	0.0053	0.000123	++	8	90867567	294599
rs34959057	d	i	-0.1359	0.0354	0.0001231	-?	6	66900298	59225
rs1446935	a	g	0.0213	0.0055	0.0001231	-+	8	142970833	294599
rs17808220	a	c	0.154	0.0401	0.0001232	+?	10	2072663	45281
rs79348289	t	c	0.0239	0.0062	0.0001232	++	17	44172698	294599
rs4883497	t	g	0.0201	0.0052	0.0001232	++	12	74270289	280294
rs4711217	a	c	0.0273	0.0071	0.0001232	++	6	30379835	294599
rs2675662	a	g	-0.0201	0.0052	0.0001234	--	10	75599127	294599
rs115302748	a	g	-4.108	1.07	0.0001234	-?	6	80940098	59225
rs3827807	a	g	-0.0224	0.0058	0.0001234	--	8	8679385	294599
rs2416932	t	g	-0.2155	0.0561	0.0001234	-?	9	126987917	59225
rs7828944	a	g	-0.0224	0.0058	0.0001234	--	8	8899621	280484
rs79659428	a	g	-1.4438	0.3761	0.0001234	-?	16	55457998	59225
rs4841335	t	g	0.0209	0.0054	0.0001236	++	8	10277818	294599
rs55858422	a	t	0.0334	0.0087	0.0001236	++	18	39235206	294599
rs2857458	a	g	-0.0224	0.0058	0.0001236	--	6	30104783	280657
rs883085	a	t	0.0387	0.0101	0.0001237	++	8	616590	294599
rs560926498	a	g	0.0238	0.0062	0.0001237	?+	17	44228824	235374
rs554386507	a	t	0.0357	0.0093	0.0001237	?+	18	39177186	235374
rs8054868	c	g	0.0326	0.0085	0.0001237	++	16	60850156	294599
rs61953400	a	g	0.0737	0.0192	0.0001238	?+	12	121614284	235374
rs76829095	a	g	0.0326	0.0085	0.0001238	++	16	60849790	294599
rs2280404	a	g	-0.0205	0.0053	0.0001238	--	2	30945896	280649
rs138393836	d	i	0.0261	0.0068	0.0001239	?+	6	30355773	235374
rs9948369	a	c	-0.0334	0.0087	0.0001239	--	18	39225425	294599
rs17137732	t	c	-0.4901	0.1277	0.0001239	-?	15	27506927	4809
rs34809719	t	g	0.0247	0.0064	0.0001239	-+	7	2028968	294599
rs1882779	t	c	-0.0205	0.0053	0.0001239	--	21	40690938	294599
rs11045903	a	g	-0.0231	0.006	0.000124	--	12	21403994	294599
rs2844499	a	t	-0.022	0.0057	0.000124	--	6	31475913	294599
rs62376167	a	c	0.0284	0.0074	0.0001241	?+	5	98917950	235374
rs1446168	a	g	0.0201	0.0052	0.0001241	++	11	25085296	269726
rs17025367	a	g	0.0292	0.0076	0.0001241	++	2	40395476	294599
rs138714807	a	g	-0.0793	0.0207	0.0001241	--	18	75811277	294599
rs3764	t	c	0.0224	0.0058	0.0001241	++	5	141551128	294408
rs139022089	d	i	-0.0516	0.0135	0.0001241	+-	4	4410468	294599
rs76780223	a	g	-0.327	0.0852	0.0001242	-?	19	30513682	59225
rs114571480	a	g	-0.7908	0.2061	0.0001242	-?	2	181169650	59225
rs9946276	t	c	3.4528	0.8998	0.0001243	+?	18	43004544	59225
rs55686102	t	c	-0.0239	0.0062	0.0001243	--	17	44202608	294599
rs17597863	a	g	-0.052	0.0136	0.0001243	--	18	53202366	294599
rs9261401	t	c	-0.0209	0.0054	0.0001244	--	6	30068149	294599
rs72792740	t	c	-0.0285	0.0074	0.0001245	--	2	40394886	294599
rs12214645	a	g	-0.0277	0.0072	0.0001245	--	6	30435930	294599
rs16888109	a	g	-1.8886	0.4922	0.0001246	-?	8	117191359	59225
rs7569326	a	g	-0.1348	0.0351	0.0001246	-?	2	60511740	59225
rs6930977	a	g	-0.0277	0.0072	0.0001246	--	6	30435288	294539
rs61708652	a	g	-0.0224	0.0058	0.0001246	--	14	59389682	294599
rs68063127	c	g	-0.0243	0.0063	0.0001246	--	8	11303726	294599
rs2929456	a	g	-0.0197	0.0051	0.0001247	--	8	9083416	294599
rs7221167	t	c	0.0201	0.0052	0.0001247	-+	17	43933307	294599
rs352664	t	c	-0.0205	0.0053	0.0001247	--	7	96523630	294599
rs4841218	t	c	0.0209	0.0054	0.0001248	++	8	9653902	294544
rs180675739	t	c	-0.9965	0.2597	0.0001248	-?	5	96255973	59225
rs7310174	t	c	0.2036	0.0531	0.0001248	+?	12	72960505	59225
rs4841222	t	c	-0.0209	0.0054	0.0001248	--	8	9656302	294599
rs13082518	a	g	0.0212	0.0055	0.0001248	++	3	85027085	294599
rs2516657	a	g	-0.0212	0.0055	0.0001248	--	6	30466913	294599
rs2629985	t	c	-0.0224	0.0058	0.0001249	+-	6	101826897	294599
rs12714616	t	g	-0.0212	0.0055	0.0001249	--	3	85025990	294404
rs17667088	a	g	0.0228	0.0059	0.0001249	++	3	117722101	294599
rs7244165	a	g	-0.0334	0.0087	0.0001249	--	18	39201449	294599
rs10107992	a	g	-0.0209	0.0054	0.0001249	--	8	9653287	294599
rs372461051	a	g	-0.0211	0.0055	0.0001249	?-	5	103786487	235374
rs6960757	t	c	0.0205	0.0053	0.000125	++	7	96521546	294599
rs3735911	t	g	-0.0265	0.0069	0.000125	--	8	93730885	294599
rs72905989	t	c	0.033	0.0086	0.000125	++	18	39177716	294599
rs4729318	t	g	-0.0205	0.0053	0.0001252	--	7	96520673	294599
rs141124615	a	g	1.6648	0.434	0.0001252	+?	3	7988628	59225
rs12524242	a	g	0.0817	0.0213	0.0001252	?+	6	111848801	235374
rs7624977	t	g	-0.0205	0.0053	0.0001253	--	3	82545569	294599
rs10400549	t	c	-0.0201	0.0052	0.0001253	--	12	74140116	294599
rs139573535	t	c	0.7154	0.1865	0.0001253	+?	13	41187678	59225
rs4841219	a	c	0.0209	0.0054	0.0001253	++	8	9654185	294599
rs7324613	a	c	0.0284	0.0074	0.0001253	++	13	69594081	294599
rs403000	a	t	0.0227	0.0059	0.0001253	++	7	4479389	294599
rs2857436	t	c	0.0224	0.0058	0.0001254	++	6	30106070	294599
rs10805347	a	g	-0.0212	0.0055	0.0001254	--	4	15840839	289717
rs74836383	a	t	-0.041	0.0107	0.0001255	--	11	4647400	294599
rs2690888	t	c	-0.0296	0.0077	0.0001255	+-	7	101364238	294599
rs113220896	t	c	0.052	0.0136	0.0001256	++	18	53219936	294599
rs454020	t	c	0.0205	0.0053	0.0001257	++	8	90860670	294599
rs6465561	a	g	0.0205	0.0053	0.0001257	++	7	96517152	294599
rs10875120	t	g	-0.0243	0.0063	0.0001257	--	1	98399903	294599
rs523563	t	c	-0.0212	0.0055	0.0001258	--	11	125572699	294540
rs7307908	t	c	-0.0201	0.0052	0.0001258	--	12	73730836	294599
rs210908	t	c	-0.025	0.0065	0.0001261	--	6	11720805	294599
rs2388905	t	c	-0.0227	0.0059	0.0001261	--	6	99605296	294599
rs77673287	t	c	-0.0398	0.0104	0.0001262	+-	13	73103507	294599
rs2235398	t	c	0.025	0.0065	0.0001262	++	6	11756013	294599
rs9828496	t	c	-0.0212	0.0055	0.0001262	--	3	85047324	294599
rs2579927	t	c	-0.0224	0.0058	0.0001263	+-	6	101830650	294599
rs1563245	t	g	0.1382	0.0361	0.0001263	+?	15	47518807	59225
rs11778177	t	c	-0.0201	0.0052	0.0001264	--	8	11310362	294599
rs75939919	t	c	0.0207	0.0054	0.0001264	?+	6	30243236	235374
rs7645265	a	g	0.0205	0.0053	0.0001264	++	3	82541672	294599
rs4668047	a	g	0.0277	0.0072	0.0001264	++	2	169066049	294599
rs188994911	a	g	-1.6888	0.4406	0.0001264	-?	6	131492674	59225
rs35090781	t	c	0.0295	0.0077	0.0001264	-+	1	214539519	294599
rs562999144	d	i	-0.0368	0.0096	0.0001264	?-	11	93276352	235374
rs534316532	t	c	-0.0207	0.0054	0.0001264	?-	6	30243235	235374
rs146655294	a	g	-0.0866	0.0226	0.0001265	+-	7	122836758	294599
rs7924397	t	c	-0.0201	0.0052	0.0001265	+-	11	25138096	294599
rs56263929	d	i	0.0269	0.007	0.0001265	-+	7	2090304	294599
rs72813830	t	g	0.0541	0.0141	0.0001266	++	5	114570607	294599
rs34723946	a	c	-0.0273	0.0071	0.0001266	--	6	30398055	294599
rs112783538	a	c	0.0708	0.0185	0.0001266	++	6	73525677	294599
rs9636957	a	g	0.0205	0.0053	0.0001267	++	21	40705847	294599
rs7427491	t	g	-0.0205	0.0053	0.0001267	--	3	82542509	294599
rs11779870	a	g	0.0318	0.0083	0.0001268	++	8	9211723	294599
rs62312482	a	g	-0.0216	0.0056	0.0001268	--	4	117280308	294599
rs13439487	t	g	0.0201	0.0052	0.0001269	++	8	11310529	294599
rs1439281	t	g	-0.0375	0.0098	0.0001269	--	4	182592079	294533
rs34233526	d	i	-0.1429	0.0373	0.0001269	-?	6	151268830	59225
rs138725211	a	t	-1.7012	0.4439	0.000127	-?	16	13755037	59225
rs55989628	a	g	0.0227	0.0059	0.000127	++	3	117820304	294599
rs16975049	a	c	-0.0311	0.0081	0.000127	--	18	39187087	294599
rs79086992	t	c	-0.0405	0.0106	0.000127	--	1	106409244	294599
rs57228208	t	c	2.0062	0.5235	0.0001271	+?	11	127629626	59225
rs61934581	t	c	0.0318	0.0083	0.0001271	++	12	131021963	294599
rs2518179	a	g	0.0223	0.0058	0.0001271	-+	6	101833529	294599
rs11217177	t	c	-0.0235	0.0061	0.0001271	--	11	119065102	294599
rs10880311	a	g	-0.0201	0.0052	0.0001271	--	12	42919194	294599
rs115977507	t	c	0.0981	0.0256	0.0001271	?+	1	69765224	235374
rs2011508	a	g	0.2148	0.056	0.0001271	+?	9	126987923	59225
rs7773841	a	c	0.0208	0.0054	0.0001272	++	6	99470250	294599
rs12514299	t	g	0.0224	0.0058	0.0001272	++	5	141542709	294599
rs9987276	c	g	-0.022	0.0057	0.0001272	--	8	8861249	294599
rs11496106	t	c	-0.0205	0.0053	0.0001272	--	7	96514198	294599
rs12471719	t	g	-0.0205	0.0053	0.0001273	--	2	215394451	294599
rs2294423	c	g	-0.0258	0.0067	0.0001273	--	6	11752628	294599
rs34623699	t	c	0.0365	0.0095	0.0001273	++	12	123220416	294599
rs16855122	t	c	0.0277	0.0072	0.0001273	++	2	169067946	294599
rs28438609	t	c	0.0712	0.0186	0.0001274	++	4	147140931	294599
rs7003840	t	c	0.0205	0.0053	0.0001274	++	8	11266131	294544
rs2092772	t	g	0.0208	0.0054	0.0001274	++	6	99473410	294327
rs9992451	t	c	0.0712	0.0186	0.0001274	++	4	147141137	294599
rs9261524	a	t	0.0242	0.0063	0.0001275	++	6	30117921	294599
rs1557607	a	g	-0.0242	0.0063	0.0001275	--	6	30118637	280647
rs143060010	d	i	0.0533	0.0139	0.0001276	++	5	114588749	294599
rs7770553	a	g	0.0208	0.0054	0.0001276	++	6	99474984	294599
rs62000220	t	c	0.1442	0.0376	0.0001276	+?	15	47607187	59225
rs35848498	a	g	-0.0591	0.0154	0.0001276	--	13	69048540	294599
rs1557611	t	c	0.0242	0.0063	0.0001277	++	6	30118360	285451
rs76837875	t	c	0.0957	0.025	0.0001277	++	2	168801646	294599
rs210910	t	c	-0.0254	0.0066	0.0001277	--	6	11718127	294480
rs928822	t	g	-0.0205	0.0053	0.0001277	--	6	30275246	294536
rs111535660	a	t	-0.0249	0.0065	0.0001277	?-	17	44314148	235374
rs563671821	t	g	0.0249	0.0065	0.0001277	?+	17	44287006	235374
rs528731539	c	g	-0.0249	0.0065	0.0001277	?-	17	44311529	235374
rs4840438	t	c	0.0208	0.0054	0.0001277	++	8	9651811	294599
rs7310615	c	g	0.0201	0.0052	0.0001277	++	12	111865049	294599
rs2284169	a	c	0.0265	0.0069	0.0001279	++	6	30172385	294599
rs77594915	t	c	0.0466	0.0122	0.000128	++	12	121627068	294599
rs138628234	d	i	0.0407	0.0106	0.000128	++	1	198390886	294599
rs117542332	t	c	-1.1372	0.2969	0.000128	-?	10	70539695	59225
rs535949012	d	i	-0.0203	0.0053	0.000128	?-	22	43315802	235374
rs12317369	t	c	-0.0431	0.0113	0.0001281	+-	12	43356139	294599
rs16963674	t	c	0.3267	0.0853	0.0001281	+?	19	30529932	59225
rs72907855	a	g	-0.0333	0.0087	0.0001281	--	18	39193941	294599
rs141540975	d	i	0.0258	0.0067	0.0001281	++	12	21339368	294599
rs76360475	a	g	-0.0349	0.0091	0.0001282	+-	2	174265040	294599
rs2294424	t	c	0.0257	0.0067	0.0001282	++	6	11752551	294599
rs6940063	t	c	-0.0295	0.0077	0.0001282	--	6	32428862	294599
rs111527223	a	g	0.0957	0.025	0.0001283	++	8	93735040	294599
rs2037925	t	c	0.0204	0.0053	0.0001283	++	21	40699931	294477
rs11249928	t	c	-0.0212	0.0055	0.0001283	--	8	9363260	294538
rs78070898	c	g	-0.0833	0.0218	0.0001284	--	12	53864453	294599
rs10103925	a	g	-0.0208	0.0054	0.0001284	--	8	9652211	294599
rs12052063	a	g	-1.022	0.2669	0.0001284	-?	19	11809683	59225
rs28393635	a	c	0.0257	0.0067	0.0001284	-+	7	1943547	294599
rs2315174	a	g	0.0311	0.0081	0.0001284	++	18	39194705	289724
rs1915292	a	g	0.0201	0.0052	0.0001284	++	12	73721662	294599
rs1554116	a	c	0.1334	0.0348	0.0001284	+?	14	90570376	59149
rs60171845	a	c	0.0261	0.0068	0.0001284	++	11	31835468	294599
rs6577654	a	g	-0.0242	0.0063	0.0001285	--	8	135593610	294599
rs147219024	a	g	2.4675	0.6444	0.0001285	+?	17	70294563	59225
rs17689674	a	c	0.0197	0.0051	0.0001285	++	8	9981854	294599
rs2110398	t	c	-0.1341	0.035	0.0001286	-?	2	60500484	59128
rs34201294	a	g	-0.2262	0.0591	0.0001286	-?	1	49754798	59225
rs6711743	t	g	0.0216	0.0056	0.0001286	++	2	30953300	280652
rs72813845	t	g	0.0541	0.0141	0.0001287	++	5	114617037	294599
rs2518178	a	c	0.0223	0.0058	0.0001287	-+	6	101832390	294599
rs77676026	t	c	0.0235	0.0061	0.0001287	++	6	165081723	294599
rs10068776	t	g	0.0261	0.0068	0.0001287	++	5	167455595	294599
rs555021	c	g	0.0201	0.0052	0.0001287	++	10	107725894	294599
rs142157427	d	i	0.0435	0.0114	0.0001287	++	2	158710937	294599
rs12906023	t	g	0.1445	0.0377	0.0001288	+?	15	47608194	59225
rs12443618	c	g	0.0242	0.0063	0.0001288	++	16	4429393	294599
rs9261472	t	c	-0.0239	0.0062	0.0001288	--	6	30105391	294599
rs7862533	a	g	0.1388	0.0362	0.0001289	+?	9	114332879	59225
rs2500117	t	c	0.0204	0.0053	0.0001289	++	1	183801024	294110
rs2583672	t	c	0.0261	0.0068	0.0001289	++	8	20686480	294599
rs75315131	a	t	-0.0235	0.0061	0.0001289	--	6	165085658	294599
rs182681781	a	c	-1.1257	0.294	0.0001289	-?	10	70598650	59225
rs9261480	a	g	-0.0239	0.0062	0.0001289	--	6	30107309	294599
rs9364753	t	c	0.0235	0.0061	0.000129	++	6	165079834	294538
rs558930042	d	i	0.0245	0.0064	0.0001291	?+	17	44198962	235374
rs386386169	d	i	0.0245	0.0064	0.0001291	?+	17	44215416	235374
rs567299266	a	g	0.0245	0.0064	0.0001291	?+	17	44226980	235374
rs544396824	t	c	-0.0245	0.0064	0.0001291	?-	17	44273889	235374
rs575478100	t	c	0.0245	0.0064	0.0001291	?+	17	44236108	235374
rs542352356	d	i	0.0245	0.0064	0.0001291	?+	17	44197775	235374
rs529703940	d	i	0.0245	0.0064	0.0001291	?+	17	44216966	235374
rs529272927	d	i	-0.0245	0.0064	0.0001291	?-	17	44220863	235374
rs562713697	d	i	-0.0245	0.0064	0.0001291	?-	17	44204299	235374
rs530343977	d	i	0.0245	0.0064	0.0001291	?+	17	44193908	235374
rs1382567	t	c	0.0197	0.0051	0.0001291	++	8	11350899	280655
rs573867767	d	i	0.0245	0.0064	0.0001291	?+	17	44207415	235374
rs146954084	c	g	0.0503	0.0132	0.0001291	++	13	55516258	294599
rs113399561	d	i	0.0245	0.0064	0.0001291	?+	17	44205350	235374
rs201002075	t	c	0.0245	0.0064	0.0001291	?+	5	103694946	235374
rs117644259	t	c	-0.0439	0.0115	0.0001291	--	16	63978323	294599
rs567247012	d	i	0.0245	0.0064	0.0001291	?+	17	44192592	235374
rs542489073	d	i	-0.0245	0.0064	0.0001291	?-	17	44195611	235374
rs2073191	t	c	0.1634	0.0427	0.0001292	+?	6	151266564	59225
rs2857438	a	g	0.0238	0.0062	0.0001292	++	6	30106202	280632
rs1592415	t	g	-0.0273	0.0071	0.0001292	--	6	30377906	294599
rs2017874	a	g	-0.0197	0.0051	0.0001292	+-	22	43303687	294599
rs72813846	a	g	-0.0541	0.0141	0.0001292	--	5	114617879	294599
rs655065	t	c	0.2213	0.0578	0.0001293	+?	1	49563581	54320
rs11950658	t	c	-0.0204	0.0053	0.0001293	--	5	80679349	294599
rs7823349	t	g	-0.0204	0.0053	0.0001293	--	8	10998630	294498
rs9261486	a	g	0.0238	0.0062	0.0001294	++	6	30109063	294599
rs2857440	t	c	-0.0238	0.0062	0.0001294	--	6	30106493	294483
rs9261482	a	g	-0.0238	0.0062	0.0001294	--	6	30108336	294599
rs9261485	a	g	0.0238	0.0062	0.0001294	++	6	30108751	240189
rs9261505	a	g	-0.0242	0.0063	0.0001296	--	6	30112408	280587
rs78696036	t	c	0.2242	0.0586	0.0001296	+?	7	133818416	59225
rs2534818	t	g	0.0212	0.0055	0.0001297	++	6	30466832	294599
rs73303746	t	c	-0.0371	0.0097	0.0001297	--	14	75954031	294599
rs34838618	t	c	-0.0382	0.01	0.0001298	--	8	617658	294599
rs210914	a	c	-0.0257	0.0067	0.0001298	--	6	11715150	294599
rs11088472	a	c	-0.0204	0.0053	0.0001298	--	21	40699376	294599
rs111603220	a	c	0.0227	0.0059	0.0001298	++	2	172451499	294599
rs9839708	t	c	0.0204	0.0053	0.0001299	++	3	85058885	294599
rs9729897	a	c	-0.0242	0.0063	0.0001299	--	1	98391864	294599
rs6580940	a	t	0.0772	0.0202	0.0001299	++	12	53662097	294599
rs186712301	t	c	-1.2123	0.3168	0.00013	-?	2	225262184	59225
rs1782810	a	g	-0.0254	0.0066	0.00013	--	1	98502340	278868
rs41200	c	g	0.1432	0.0374	0.0001301	+?	16	49299831	59225
rs4909293	a	g	-0.0242	0.0063	0.0001301	--	8	135587888	294599
rs6927223	a	g	0.025	0.0065	0.0001301	++	6	11757501	294521
rs1896330	a	g	-0.0227	0.0059	0.0001302	--	12	115357003	294599
rs146427626	t	g	-0.0737	0.0193	0.0001302	+-	22	31937165	294599
rs7829396	t	c	-0.0204	0.0053	0.0001302	--	8	10999583	294599
rs11764590	t	c	0.0246	0.0064	0.0001302	-+	7	2032803	289576
rs139482976	a	g	0.0575	0.015	0.0001303	++	9	23035703	294599
rs144296456	a	g	-0.1897	0.0496	0.0001303	-?	14	66657470	59225
rs2901000	a	g	-0.1342	0.0351	0.0001303	-?	2	60501216	59225
rs4782720	a	t	0.0265	0.0069	0.0001303	++	16	82636715	294599
rs11181537	t	c	-0.02	0.0052	0.0001304	--	12	42919865	294599
rs145390295	a	g	-0.0623	0.0163	0.0001304	--	4	184530492	294599
rs13266957	c	g	-0.0204	0.0053	0.0001305	--	8	11265557	294599
rs369337577	d	i	-0.0241	0.0063	0.0001306	?-	17	44035222	235374
rs80169042	t	g	1.7032	0.4452	0.0001306	+?	16	13752003	59225
rs573391279	d	i	-0.0241	0.0063	0.0001306	?-	17	44260939	235374
rs528392906	a	g	-0.0241	0.0063	0.0001306	?-	17	44217293	235374
rs557945594	d	i	-0.0241	0.0063	0.0001306	?-	17	44260931	235374
rs10538541	d	i	0.0241	0.0063	0.0001306	?+	3	177657633	235374
rs530819145	a	g	-0.0241	0.0063	0.0001306	?-	17	44232959	235374
rs559790424	a	g	0.0241	0.0063	0.0001306	?+	17	44267617	235374
rs542524111	t	c	-0.0241	0.0063	0.0001306	?-	17	44213204	235374
rs557845234	t	g	0.0241	0.0063	0.0001306	?+	17	43665343	235374
rs564905548	a	g	-0.0241	0.0063	0.0001306	?-	17	44213712	235374
rs116798651	t	g	-7.808	2.0411	0.0001306	-?	6	53190814	59225
rs9965809	a	g	-0.031	0.0081	0.0001307	--	18	39190712	294599
rs10263196	a	g	0.0208	0.0054	0.0001307	++	7	132956182	289721
rs12895080	a	t	0.1398	0.0365	0.0001307	+?	14	89907593	59225
rs76864452	a	g	-0.0579	0.0151	0.0001308	--	16	64039207	294599
rs11013051	t	c	0.0216	0.0056	0.0001308	++	10	22856279	294599
rs10263688	c	g	0.0208	0.0054	0.0001308	++	7	132956535	294599
rs117991536	t	c	0.0847	0.0222	0.0001309	-+	7	10738296	294599
rs4456128	a	t	-0.0242	0.0063	0.0001309	--	1	98390072	294599
rs1872552	a	g	0.0204	0.0053	0.0001309	++	3	85049088	280491
rs150248522	a	c	-0.1047	0.0274	0.0001309	+-	10	72456814	294599
rs143104735	t	c	0.0772	0.0202	0.0001309	++	12	53659975	294599
rs73010754	a	g	0.0378	0.0099	0.000131	++	4	182595778	294599
rs80081330	a	g	-0.0412	0.0108	0.000131	--	1	106447889	294599
rs9269232	a	t	-0.0218	0.0057	0.000131	?-	6	32451760	235374
rs17099887	t	c	-0.1901	0.0497	0.000131	-?	14	101617532	59099
rs7912132	a	g	0.0212	0.0055	0.0001311	++	10	22874187	294599
rs141234093	a	g	10.1118	2.644	0.0001311	+?	9	89803609	59225
rs6899383	t	g	-7.7548	2.0278	0.0001311	-?	6	53186204	59225
rs62063795	t	c	-0.0235	0.0061	0.0001312	--	17	44068238	294599
rs7011221	t	c	0.0212	0.0055	0.0001312	++	8	8114246	294599
rs2235407	t	c	0.0246	0.0064	0.0001312	++	6	11754578	294599
rs34002388	a	g	0.2259	0.0591	0.0001312	+?	1	49758840	59225
rs148973927	a	g	-0.0914	0.0239	0.0001312	?-	1	238703927	235374
rs13033632	a	c	0.0276	0.0072	0.0001312	++	2	169067176	294599
rs1899907	a	g	-0.2009	0.0525	0.0001312	-?	12	72899888	59225
rs55988458	a	g	0.0249	0.0065	0.0001313	-+	7	2059761	294599
rs533841444	d	i	0.0868	0.0227	0.0001314	?+	2	147904241	235374
rs9790189	a	t	0.0197	0.0051	0.0001315	++	3	117583647	294599
rs55784848	a	g	-0.0234	0.0061	0.0001315	--	6	165081045	294599
rs6980595	a	g	-0.0208	0.0054	0.0001317	--	8	9651162	294599
rs72677420	a	t	-0.0264	0.0069	0.0001317	--	8	93713879	294599
rs2406678	t	c	-0.0197	0.0051	0.0001318	--	12	42907516	294599
rs3912257	t	c	-0.043	0.0113	0.0001318	+-	2	180855863	294599
rs56116847	a	g	-0.0212	0.0055	0.0001319	--	12	123835233	294599
rs8105953	a	g	-0.3237	0.0847	0.0001319	-?	19	30466140	59225
rs35412330	d	i	-0.2021	0.0529	0.0001319	-?	12	72958816	59225
rs2524225	a	g	-0.0212	0.0055	0.0001319	--	6	30501464	294599
rs2891537	t	g	0.0227	0.0059	0.000132	++	12	115358952	294599
rs367643153	d	i	-0.0237	0.0062	0.0001321	?-	17	44130160	235374
rs542050069	a	g	0.0237	0.0062	0.0001321	?+	17	44234060	235374
rs1517803	a	g	0.0291	0.0076	0.0001321	++	2	215508759	294599
rs4909295	a	g	-0.0242	0.0063	0.0001321	--	8	135588042	294020
rs569247938	a	g	0.0237	0.0062	0.0001321	?+	17	44254413	235374
rs76103466	c	g	2.6992	0.7061	0.0001321	+?	12	1553337	59225
rs11372449	d	i	-0.02	0.0052	0.0001321	+-	6	125064588	294599
rs11953727	a	g	-0.0204	0.0053	0.0001322	--	5	80679345	294599
rs6846409	a	g	0.0555	0.0145	0.0001322	++	4	4473577	294599
rs35157563	a	g	-0.0257	0.0067	0.0001322	--	12	21340856	294599
rs113029117	t	g	-0.0321	0.0084	0.0001322	--	12	131017710	294599
rs2315835	a	g	0.0242	0.0063	0.0001322	++	8	135589854	294531
rs72813844	t	c	0.054	0.0141	0.0001323	++	5	114616716	294599
rs74265878	a	t	0.0367	0.0096	0.0001323	-+	2	174261577	294599
rs112712426	t	c	-2.0969	0.5486	0.0001323	-?	5	90706487	59225
rs11249927	t	c	0.0212	0.0055	0.0001323	++	8	9361606	289653
rs2337402	t	c	-4.1448	1.0844	0.0001323	-?	4	190449322	59225
rs74052462	c	g	-0.0408	0.0107	0.0001323	--	11	4627503	294599
rs4807072	a	g	-0.0201	0.0052	0.0001323	+-	19	1320149	294599
rs9529495	c	g	0.0283	0.0074	0.0001323	++	13	69594817	294599
rs13353127	t	c	0.1332	0.0348	0.0001324	+?	14	90570842	59225
rs4924284	c	g	0.1361	0.0356	0.0001324	+?	15	38956547	59225
rs74052461	t	c	-0.0408	0.0107	0.0001324	--	11	4627484	294599
rs80098986	t	c	-0.0547	0.0143	0.0001324	+-	8	106340688	294599
rs2199036	t	c	0.0208	0.0054	0.0001325	++	16	31006972	294599
rs77899384	c	g	0.0553	0.0145	0.0001325	-+	16	82569567	294599
rs144003307	a	g	-1.0412	0.2724	0.0001325	-?	2	219651849	59225
rs7820675	c	g	-0.0208	0.0054	0.0001325	--	8	9647748	294599
rs4950119	a	c	0.0253	0.0066	0.0001326	++	1	98491248	294599
rs168896	a	g	0.1424	0.0373	0.0001328	+?	16	49298940	59225
rs7841171	a	g	-0.0242	0.0063	0.0001328	--	8	135591699	294599
rs4349986	t	c	0.0208	0.0054	0.0001329	++	8	10278851	294599
rs146803877	d	i	-7.6494	2.002	0.000133	-?	6	53179446	59225
rs1819040	a	t	-0.0238	0.0062	0.000133	--	17	44219831	294599
rs77387395	t	c	0.0685	0.0179	0.000133	++	10	6260793	294599
rs147984651	t	c	0.9951	0.2604	0.000133	+?	5	96310303	59225
rs2929453	t	c	0.0196	0.0051	0.0001331	++	8	9084341	294599
rs73555040	a	g	-0.0774	0.0202	0.0001331	+-	8	13558712	294599
rs71647734	t	c	0.2258	0.0591	0.0001331	+?	1	49746671	59225
rs149702622	t	c	-0.0565	0.0148	0.0001332	+-	20	255737	294599
rs1992805	t	c	0.02	0.0052	0.0001332	-+	8	142950775	294544
rs11045831	t	c	0.0257	0.0067	0.0001333	++	12	21340398	294599
rs6772067	t	c	0.0279	0.0073	0.0001333	++	3	119908292	294599
rs72907862	a	g	0.0332	0.0087	0.0001333	++	18	39203901	294599
rs7737635	a	g	-0.1823	0.0477	0.0001333	-?	5	124329728	59225
rs73801124	t	c	-0.0245	0.0064	0.0001333	+-	5	166056734	294599
rs12051901	a	g	0.0227	0.0059	0.0001333	++	17	44074586	294599
rs2059074	a	g	0.3247	0.085	0.0001334	+?	19	30458363	59225
rs72909913	a	g	-0.0332	0.0087	0.0001335	--	18	39205657	294599
rs79500555	t	c	0.058	0.0152	0.0001335	++	3	191481153	294599
rs199547437	d	i	0.0242	0.0063	0.0001336	++	8	20939670	294599
rs74653258	t	c	-0.0563	0.0147	0.0001336	+-	5	135043572	294599
rs5759029	t	g	-0.0196	0.0051	0.0001336	+-	22	43308526	294599
rs4103516	t	c	-0.0223	0.0058	0.0001337	+-	6	101828259	280642
rs7603357	t	c	0.0287	0.0075	0.0001337	++	2	215501876	294539
rs6987569	t	c	0.0215	0.0056	0.0001338	++	8	8852856	294599
rs9365753	t	c	-0.0242	0.0063	0.0001338	--	6	165109913	294599
rs185100880	t	c	1.2964	0.3394	0.0001338	+?	5	29721203	59225
rs145384171	c	g	-0.0777	0.0203	0.0001338	--	4	4656345	294599
rs2836913	t	c	0.0416	0.0109	0.0001339	++	21	40507536	294599
rs4841501	t	c	0.0204	0.0053	0.0001339	++	8	11000976	294599
rs10173431	a	g	-0.0287	0.0075	0.000134	--	2	215505796	294599
rs112696533	t	g	-2.7925	0.7312	0.000134	-?	12	1591613	59225
rs35236625	a	g	-0.0257	0.0067	0.000134	--	12	21339823	294599
rs72907861	t	g	0.0332	0.0087	0.000134	++	18	39202390	294599
rs150165016	t	c	-1.0171	0.2663	0.0001341	-?	1	79576243	59225
rs9830137	t	c	0.0298	0.0078	0.0001341	-+	3	189491376	294511
rs114902224	t	c	0.0675	0.0177	0.0001341	-+	1	225898043	294599
rs7415086	t	c	-0.0242	0.0063	0.0001342	--	1	98397765	294599
rs62444116	a	g	-0.1634	0.0428	0.0001342	-?	7	29250723	59225
rs1415765	c	g	0.02	0.0052	0.0001342	-+	6	125066716	294599
rs2267473	t	c	-0.0196	0.0051	0.0001343	+-	22	43311010	294599
rs151263052	d	i	1.2428	0.3255	0.0001343	+?	11	62693914	59225
rs74052458	a	t	-0.0408	0.0107	0.0001343	--	11	4625973	294599
rs352667	t	c	0.0204	0.0053	0.0001343	++	7	96523943	294599
rs36065375	a	g	0.1429	0.0374	0.0001344	+?	14	89902405	59225
rs138760905	a	t	-0.096	0.0252	0.0001344	--	14	67834135	294599
rs9979483	a	g	0.0204	0.0053	0.0001344	++	21	40703453	294599
rs7082618	t	c	-0.0204	0.0053	0.0001345	--	10	22834473	294599
rs61756574	c	g	0.0242	0.0063	0.0001345	++	7	43483981	294599
rs17764788	a	g	0.0287	0.0075	0.0001345	++	2	215495608	294599
rs6465565	a	g	-0.0204	0.0053	0.0001345	--	7	96522421	294599
rs10879706	a	c	-0.0204	0.0053	0.0001345	--	12	74304053	294599
rs111514976	d	i	0.058	0.0152	0.0001345	++	15	33602779	294599
rs1375672	t	c	-0.0204	0.0053	0.0001345	--	7	96522059	294599
rs34632551	a	g	0.0257	0.0067	0.0001346	++	12	21339614	294599
rs66548051	d	i	0.0216	0.0057	0.0001346	++	6	30142673	294599
rs1375671	t	c	-0.0204	0.0053	0.0001346	--	7	96521961	294599
rs9754093	c	g	0.0321	0.0084	0.0001346	++	21	25230686	294599
rs79275668	a	c	0.0822	0.0215	0.0001346	-+	13	113775529	294599
rs12540422	a	c	-0.0204	0.0053	0.0001346	--	7	96521708	294599
rs6960604	a	t	-0.0204	0.0053	0.0001347	--	7	96521510	294599
rs12537923	t	c	-0.0204	0.0053	0.0001347	--	7	96521628	294599
rs5759015	a	c	-0.0196	0.0051	0.0001347	+-	22	43291529	280656
rs75214041	a	c	0.0784	0.0205	0.0001347	-+	8	13549343	294599
rs57148375	c	g	0.0249	0.0065	0.0001347	-+	7	2025001	294599
rs13270062	a	c	0.0211	0.0055	0.0001347	++	8	8112650	294599
rs75081763	a	g	-2.7274	0.7144	0.0001347	-?	2	50155345	59225
rs12540421	a	t	-0.0204	0.0053	0.0001347	--	7	96521699	294599
rs2878962	t	g	-4.1377	1.0839	0.0001348	-?	4	190450123	59225
rs12058773	a	c	0.0276	0.0072	0.0001348	-+	1	198412006	294599
rs2975738	t	c	-0.0238	0.0062	0.0001348	--	8	134524839	294537
rs72833391	a	c	0.0606	0.0159	0.0001349	++	2	49568675	294599
rs4729317	c	g	0.0204	0.0053	0.0001349	++	7	96520524	294599
rs10035851	t	c	0.0242	0.0063	0.000135	++	5	104023156	294599
rs4768472	a	t	0.0437	0.0114	0.000135	-+	12	43358330	294599
rs73010755	a	t	-0.0377	0.0099	0.000135	--	4	182595798	294599
rs6955143	a	t	-0.0204	0.0053	0.000135	--	7	96520432	294599
rs6773751	t	c	-0.0257	0.0067	0.0001351	--	3	119581086	294599
rs6955254	a	c	0.0204	0.0053	0.0001351	++	7	96520409	294599

### Sheet: 7. consc top 10,000
SNP	A1	A2	Beta	SE	P	Direction	CHR	BP	N
rs936145	a	g	-0.0346	0.0057	1.681e-09	--	7	114297180	294105
rs12705969	a	g	-0.034	0.0057	3.14e-09	--	7	114297820	294105
rs12705970	c	g	0.0339	0.0057	3.479e-09	++	7	114307150	294105
rs12705972	a	t	-0.0332	0.0056	3.789e-09	--	7	114312651	294105
rs60234044	t	c	-0.0338	0.0057	3.805e-09	--	7	114302569	294105
rs4730637	a	g	-0.0338	0.0057	3.827e-09	--	7	114303833	294105
rs12154391	t	c	0.0338	0.0057	3.873e-09	++	7	114300717	294105
rs13246064	a	g	-0.0343	0.0058	3.981e-09	--	7	114347493	294105
rs1005959	t	g	0.0337	0.0057	4.211e-09	++	7	114302833	294105
rs1378771	t	c	-0.0337	0.0057	4.265e-09	--	7	114304563	294105
rs12705973	a	g	0.0325	0.0055	4.511e-09	++	7	114313199	294017
rs1005958	a	g	0.0336	0.0057	4.677e-09	++	7	114302855	294105
rs2573570	a	g	-0.0347	0.0059	4.878e-09	--	15	47950095	294105
rs12705974	t	g	0.0329	0.0056	5.206e-09	++	7	114315605	294105
rs1350134	a	t	0.0328	0.0056	5.719e-09	++	7	114320222	294105
rs12705975	t	c	-0.0328	0.0056	5.726e-09	--	7	114315686	294105
rs13226763	t	c	-0.0328	0.0056	5.738e-09	--	7	114322124	294105
rs12705980	a	g	-0.0328	0.0056	5.741e-09	--	7	114334843	294105
rs1456020	a	g	0.0328	0.0056	5.8e-09	++	7	114326813	294105
rs12705971	t	g	-0.0328	0.0056	5.832e-09	--	7	114310053	280147
rs4236599	t	c	-0.0328	0.0056	5.958e-09	--	7	114318097	294105
rs12705982	t	c	-0.0328	0.0056	6.264e-09	--	7	114336114	294105
rs12705985	a	g	-0.0339	0.0058	6.34e-09	--	7	114337975	294105
rs2396766	a	g	-0.0327	0.0056	6.345e-09	--	7	114318071	294105
rs12705981	a	c	0.0327	0.0056	6.37e-09	++	7	114334957	294105
rs12705978	a	g	-0.0327	0.0056	6.435e-09	--	7	114334482	294105
rs12671330	t	c	0.0327	0.0056	6.466e-09	++	7	114334043	294023
rs1456021	t	g	0.0326	0.0056	7.061e-09	++	7	114328160	294105
rs12705977	t	g	-0.0326	0.0056	7.263e-09	--	7	114332246	294105
rs78446248	a	g	-0.0841	0.0148	1.472e-08	+-	8	81443461	294105
rs881732	a	c	0.0328	0.0058	1.796e-08	++	7	114296545	294105
rs10250103	t	c	-0.0328	0.0058	1.856e-08	--	7	114294942	294105
rs16903275	a	c	-0.2836	0.0505	1.885e-08	-?	5	87950543	45281
rs12705979	t	c	-0.032	0.0057	2.338e-08	--	7	114334571	294105
rs2396765	t	c	0.0325	0.0058	2.426e-08	++	7	114304969	280117
rs17291908	a	g	0.0319	0.0057	2.535e-08	++	7	114321943	294105
rs16903285	t	c	0.0468	0.0084	2.575e-08	++	5	87978252	282348
rs12623828	t	c	0.0311	0.0056	3.5e-08	++	2	112464359	294105
rs7192986	a	g	-0.0343	0.0062	3.696e-08	--	16	71461004	294105
rs12705986	a	g	0.0316	0.0057	3.738e-08	++	7	114349099	294105
rs12705987	a	t	-0.0321	0.0058	3.849e-08	--	7	114349212	294105
rs3860381	a	g	-0.031	0.0056	3.865e-08	--	2	112464649	294105
rs10864876	a	g	0.031	0.0056	3.937e-08	++	2	112469991	294105
rs12373588	t	g	0.0304	0.0055	4.183e-08	++	2	112466265	293268
rs34553044	d	i	-0.2758	0.0504	4.539e-08	-?	5	87951955	59225
rs2045293	t	c	-0.0319	0.0058	4.637e-08	--	7	114350102	294105
rs10500039	t	c	0.0319	0.0058	4.648e-08	++	7	114351267	294105
rs13222712	a	c	-0.0319	0.0058	4.684e-08	--	7	114348562	294105
rs13312596	a	g	0.0319	0.0058	4.705e-08	++	7	114351527	294105
rs118109265	t	g	-6.4321	1.1778	4.727e-08	-?	15	48526413	59225
rs7559932	a	g	0.0308	0.0056	4.806e-08	++	2	112467132	294105
rs181860084	a	g	-6.4564	1.183	4.821e-08	-?	15	48530612	59225
rs7559924	a	g	0.0308	0.0056	4.861e-08	++	2	112467118	294105
rs1840661	a	t	-0.0313	0.0057	4.887e-08	--	7	114352682	294105
rs11686294	a	g	-0.0307	0.0056	5.315e-08	--	2	112470707	294105
rs78676157	a	g	0.0816	0.015	5.479e-08	++	8	81358464	294105
rs11122894	t	c	-0.0306	0.0056	5.807e-08	--	2	112469117	294105
rs35916432	t	c	0.0331	0.0061	6.741e-08	++	16	71553242	294105
rs1422191	a	g	-0.0403	0.0075	8.343e-08	--	5	87949158	294105
rs3814424	t	c	-0.0403	0.0075	8.469e-08	--	5	87968953	294105
rs13166120	a	g	-0.0402	0.0075	8.554e-08	--	5	87948883	294105
rs13163336	a	c	-0.0402	0.0075	8.669e-08	--	5	87943710	294105
rs13163173	a	c	-0.0402	0.0075	8.674e-08	--	5	87943620	294105
rs1422192	a	g	-0.0397	0.0074	8.777e-08	--	5	87959023	294105
rs2304608	a	c	-0.0402	0.0075	9.121e-08	--	5	87962298	294105
rs6893807	a	g	0.0401	0.0075	9.284e-08	++	5	87965021	294105
rs9926110	a	g	-0.0325	0.0061	1.153e-07	--	16	71565582	280153
rs8044561	t	c	-0.0325	0.0061	1.167e-07	--	16	71551141	294039
rs28372238	a	g	-0.0324	0.0061	1.23e-07	--	16	71555801	294105
rs310334	t	c	0.0324	0.0061	1.256e-07	++	16	71573547	293939
rs3892120	a	g	-0.0327	0.0062	1.333e-07	?-	16	71459010	234880
rs145044353	d	i	-0.1136	0.0216	1.36e-07	--	2	163459404	294105
rs6882046	a	g	0.0333	0.0063	1.439e-07	++	5	87968864	293949
rs62467919	t	c	-0.0307	0.0058	1.463e-07	--	7	114377749	294105
rs2124474	t	c	0.0307	0.0058	1.467e-07	++	7	114379943	294105
rs62467920	a	g	0.0307	0.0058	1.468e-07	++	7	114384267	294105
rs17292989	a	g	-0.0301	0.0057	1.501e-07	--	7	114380772	294105
rs27732	a	g	-0.2012	0.0383	1.509e-07	-?	5	87992576	59225
rs2304607	a	g	0.043	0.0082	1.542e-07	++	5	87988733	293968
rs142053591	d	i	0.2046	0.039	1.543e-07	+?	5	88042272	59225
rs34153155	d	i	0.0305	0.0058	1.652e-07	++	7	114355075	294105
rs35991856	a	c	-0.2833	0.0541	1.664e-07	-?	5	87968347	59225
rs13161518	t	c	0.2833	0.0541	1.671e-07	+?	5	87969515	59225
rs4620964	a	g	-0.0321	0.0061	1.707e-07	--	16	71466088	294105
rs1846974	a	g	-0.2832	0.0542	1.71e-07	-?	5	87969927	59225
rs2163971	t	c	-0.03	0.0057	1.754e-07	--	3	85428726	294105
rs35110879	d	i	0.1998	0.0383	1.76e-07	+?	5	88023622	59225
rs983483	a	g	0.0305	0.0058	1.763e-07	++	7	114374351	294105
rs34483452	a	c	-0.0433	0.0083	1.819e-07	--	5	87986314	294105
rs8061078	a	t	-0.0319	0.0061	1.923e-07	--	16	71562748	294105
rs78140707	c	g	0.0794	0.0153	2.03e-07	++	12	123393058	294105
rs667070	a	g	-0.1985	0.0382	2.081e-07	-?	5	88055135	59225
rs6499523	c	g	-0.0318	0.0061	2.082e-07	--	16	71547303	294105
rs618298	a	g	-0.1972	0.0381	2.319e-07	-?	5	88038390	59225
rs616391	t	c	0.1972	0.0381	2.323e-07	+?	5	88038845	59225
rs146511066	d	i	0.22	0.0425	2.325e-07	+?	3	85396592	59225
rs34338	t	c	0.1975	0.0382	2.342e-07	+?	5	87993365	45139
rs677679	t	c	0.1969	0.0382	2.463e-07	+?	5	88045575	59225
rs2457979	a	t	0.1978	0.0383	2.476e-07	+?	5	88039660	59225
rs410671	a	g	-0.1971	0.0382	2.48e-07	-?	5	87993198	59225
rs628158	a	g	0.1968	0.0381	2.491e-07	+?	5	88041781	59225
rs650702	a	g	0.197	0.0382	2.52e-07	+?	5	88055313	59225
rs679232	a	c	0.197	0.0382	2.531e-07	+?	5	88054763	59225
rs599402	c	g	0.1967	0.0381	2.535e-07	+?	5	88043656	59225
rs681446	a	g	-0.1969	0.0382	2.545e-07	-?	5	88054292	59225
rs601499	a	c	-0.1969	0.0382	2.557e-07	-?	5	88052687	59225
rs665324	t	c	-0.1969	0.0382	2.561e-07	-?	5	88055517	59225
rs35099736	d	i	-0.1125	0.0218	2.598e-07	--	2	163491586	294105
rs35148765	a	c	0.1964	0.0382	2.683e-07	+?	5	88046158	59225
rs625970	t	c	-0.1964	0.0382	2.686e-07	-?	5	88042296	59225
rs2431391	t	c	0.1964	0.0382	2.695e-07	+?	5	88046590	59225
rs647983	t	c	-0.1964	0.0382	2.704e-07	-?	5	88048071	59225
rs2247885	t	c	-0.1963	0.0382	2.71e-07	-?	5	88047999	59225
rs56128224	a	g	0.0295	0.0057	2.714e-07	++	7	114358180	294105
rs651666	a	g	-0.1963	0.0382	2.748e-07	-?	5	88048767	59225
rs1705565	t	c	0.1963	0.0382	2.754e-07	+?	5	88048457	59225
rs12446461	t	c	-0.031	0.006	2.778e-07	--	16	71479445	294105
rs55832520	a	g	-0.0305	0.0059	2.829e-07	--	7	114391519	294105
rs76906272	a	g	-0.1126	0.0219	2.858e-07	--	2	163491141	294105
rs1501672	a	g	0.2774	0.0541	2.985e-07	+?	5	87963761	59225
rs1501673	a	g	-0.2773	0.0541	3.016e-07	-?	5	87963600	59225
rs732318	a	g	0.0309	0.006	3.109e-07	++	16	71479892	293822
rs663046	t	c	0.1952	0.0382	3.2e-07	+?	5	88036486	59225
rs12705988	a	g	0.0293	0.0057	3.218e-07	++	7	114355002	280166
rs34822279	d	i	-0.2763	0.0541	3.256e-07	-?	5	87955086	59225
rs77992186	t	c	0.1119	0.0219	3.334e-07	++	2	163485489	294105
rs7526644	t	c	-0.0287	0.0056	3.423e-07	--	1	154208753	294105
rs624667	t	c	-0.0292	0.0057	3.533e-07	--	7	114387041	294105
rs26579	c	g	0.195	0.0383	3.536e-07	+?	5	87985295	59225
rs609138	a	t	0.0292	0.0057	3.545e-07	++	7	114385308	294105
rs185723109	t	c	-0.1122	0.0221	3.594e-07	--	2	163427430	294105
rs666187	a	g	-0.0287	0.0056	3.639e-07	--	7	114378032	280163
rs4730645	a	g	-0.0302	0.0059	3.674e-07	--	7	114394329	294105
rs776460	a	g	0.0291	0.0057	3.87e-07	++	7	114379441	294105
rs582035	a	g	0.0291	0.0057	3.92e-07	++	7	114370904	294105
rs486560	t	c	-0.0286	0.0056	3.959e-07	--	11	133803278	294105
rs76289759	a	g	-0.1113	0.0219	3.972e-07	--	2	163460529	294105
rs13174131	t	g	0.2738	0.054	3.988e-07	+?	5	87959538	45279
rs11060708	c	g	-0.0626	0.0124	3.996e-07	+-	12	123397136	294105
rs80320575	t	c	-0.1112	0.0219	4.001e-07	--	2	163475498	294105
rs62467922	a	g	-0.0301	0.0059	4.004e-07	--	7	114393582	294105
rs8058776	t	c	-0.0306	0.006	4.08e-07	--	16	71481109	294105
rs75394872	a	g	0.1116	0.022	4.092e-07	++	2	163479365	294105
rs62250661	a	c	0.0286	0.0056	4.101e-07	++	3	85451194	294105
rs76853129	t	c	0.1111	0.0219	4.176e-07	++	2	163464980	294105
rs12536642	a	g	0.029	0.0057	4.192e-07	++	7	114354850	294105
rs79453057	t	c	-0.111	0.0219	4.244e-07	--	2	163470340	294105
rs583524	a	g	0.029	0.0057	4.283e-07	++	7	114371252	294105
rs13173305	a	g	0.2738	0.0542	4.291e-07	+?	5	87945377	59225
rs61448433	t	c	0.0285	0.0056	4.291e-07	-+	5	51127985	294105
rs12614253	a	c	0.1119	0.0221	4.294e-07	++	2	163490344	280110
rs76733572	t	c	-0.1119	0.0221	4.299e-07	--	2	163491926	294105
rs189240251	t	g	-11.7083	2.3161	4.3e-07	-?	12	45012490	59225
rs600286	t	c	0.029	0.0057	4.312e-07	++	7	114369005	294105
rs4845610	t	c	-0.0285	0.0056	4.319e-07	--	1	154205428	294105
rs139528017	d	i	-0.1113	0.022	4.34e-07	--	2	163500773	294105
rs12623407	a	g	0.1104	0.0219	4.344e-07	++	2	163455705	294105
rs78472906	a	g	0.1118	0.0221	4.346e-07	++	2	163499276	294105
rs75308046	a	g	0.1104	0.0219	4.351e-07	++	2	163448146	294105
rs776466	a	c	0.029	0.0057	4.367e-07	++	7	114367237	294105
rs200293459	d	i	0.0298	0.0059	4.399e-07	?+	7	114384411	234880
rs9302623	a	g	0.0305	0.006	4.403e-07	++	16	71498883	294105
rs79361654	a	g	-0.1103	0.0219	4.472e-07	--	2	163439809	294105
rs76366900	a	t	-0.1103	0.0219	4.479e-07	--	2	163436862	294105
rs4727805	t	g	-0.0299	0.0059	4.573e-07	--	7	114401123	294105
rs650228	t	c	0.1929	0.0383	4.665e-07	+?	5	88055223	59225
rs144418874	d	i	0.0299	0.0059	4.723e-07	++	7	114374062	294105
rs613196	a	c	-0.0289	0.0057	4.751e-07	--	7	114368420	294105
rs8051212	t	c	0.0304	0.006	4.778e-07	++	16	71495524	294105
rs589088	c	g	-0.1977	0.0393	4.839e-07	-?	5	88040316	59225
rs118080178	a	g	0.0865	0.0172	4.929e-07	?+	8	81360656	234880
rs12655172	t	c	-0.0442	0.0088	4.999e-07	--	5	88010829	294001
rs7202340	a	c	0.0298	0.0059	5.001e-07	++	16	71458638	294105
rs5008475	t	c	0.2891	0.0575	5.075e-07	+?	5	87969935	59225
rs13162708	t	c	-0.272	0.0542	5.13e-07	-?	5	87943345	59225
rs8053498	t	c	-0.0308	0.0061	5.136e-07	--	16	71469705	294105
rs329637	t	c	0.0283	0.0056	5.299e-07	++	11	133805585	280129
rs74615202	t	g	0.0694	0.0138	5.327e-07	-+	12	123387633	294105
rs776467	t	c	0.0288	0.0057	5.338e-07	++	7	114366979	294105
rs75239565	a	g	-0.1108	0.0221	5.424e-07	--	2	163495121	294105
rs9936249	t	c	0.0302	0.006	5.46e-07	++	16	71519612	280143
rs112862634	c	g	-0.2707	0.0541	5.486e-07	-?	5	87970352	59225
rs1869839	a	g	0.0292	0.0058	5.761e-07	++	7	114357543	293961
rs1477290	t	c	0.2657	0.0531	5.782e-07	+?	5	87988934	59225
rs79968855	t	c	-0.1288	0.0258	5.86e-07	--	2	163447616	294105
rs78101700	c	g	-0.1249	0.025	5.946e-07	--	2	163500979	294105
rs2161228	t	c	-0.0444	0.0089	6.014e-07	--	5	88001798	280045
rs1194580	t	g	0.0281	0.0056	6.094e-07	++	1	154219485	294105
rs1378767	t	c	-0.0291	0.0058	6.107e-07	--	7	114353531	294105
rs80095730	a	t	0.1105	0.0221	6.126e-07	++	2	163424293	294105
rs74326976	t	g	0.1105	0.0221	6.133e-07	++	2	163423637	294105
rs9803862	a	g	0.0281	0.0056	6.15e-07	++	1	154192143	294105
rs12044616	a	g	0.0281	0.0056	6.167e-07	++	1	154189417	294105
rs7733438	t	g	0.2655	0.0533	6.234e-07	+?	5	87986284	59225
rs4730641	t	c	-0.0291	0.0058	6.279e-07	--	7	114355460	289175
rs35786915	a	g	0.0291	0.0058	6.296e-07	++	7	114357944	294105
rs34336492	t	g	0.029	0.0058	6.383e-07	++	7	114365355	294105
rs4730642	a	g	0.029	0.0058	6.4e-07	++	7	114360557	294105
rs12708913	t	c	-0.0305	0.0061	6.417e-07	--	16	71470414	294105
rs7808302	t	c	-0.029	0.0058	6.456e-07	--	7	114362703	294105
rs7777557	t	c	-0.029	0.0058	6.584e-07	--	7	114356431	294105
rs1194582	a	g	-0.028	0.0056	6.646e-07	--	1	154215973	294105
rs13331346	t	c	-0.0304	0.0061	6.854e-07	--	16	71519284	294105
rs62467908	t	c	-0.029	0.0058	6.88e-07	--	7	114358058	294105
rs12705989	a	g	0.029	0.0058	6.884e-07	++	7	114355193	294105
rs62467918	t	g	0.029	0.0058	6.89e-07	++	7	114358240	294105
rs4730643	a	g	0.029	0.0058	6.96e-07	++	7	114360672	294105
rs4727800	a	g	0.0289	0.0058	6.989e-07	++	7	114361597	294105
rs7803995	a	g	0.0289	0.0058	7.006e-07	++	7	114362296	294105
rs7808219	a	g	-0.0289	0.0058	7.02e-07	--	7	114362453	294105
rs200444250	d	i	-0.0634	0.0128	7.303e-07	?-	12	123266232	234880
rs9943097	t	c	0.0279	0.0056	7.395e-07	++	1	154205823	294105
rs11301778	d	i	0.0279	0.0056	7.431e-07	++	1	154218550	294105
rs117321940	t	g	0.0838	0.0169	7.454e-07	++	9	13258941	294105
rs36097195	d	i	-0.0287	0.0058	7.487e-07	?-	2	112471910	234880
rs7516809	t	c	-0.0279	0.0056	7.508e-07	--	1	154205501	294105
rs7703782	a	t	-0.2677	0.0541	7.687e-07	-?	5	87938557	59225
rs4845609	t	g	0.0279	0.0056	7.773e-07	++	1	154181954	294105
rs4146568	t	c	0.0283	0.0057	7.856e-07	-+	5	51123678	288687
rs35267052	t	g	0.0463	0.0094	8.132e-07	++	5	87949118	294105
rs2220390	a	g	0.0283	0.0057	8.193e-07	++	1	154233016	294105
rs13233601	t	c	-0.0288	0.0058	8.234e-07	--	7	114356939	294105
rs1194599	a	c	0.0283	0.0057	8.239e-07	++	1	154236452	294105
rs1194603	t	c	-0.0283	0.0057	8.316e-07	--	1	154228287	294105
rs684253	t	c	0.0287	0.0058	8.417e-07	++	7	114382908	294105
rs1194600	c	g	0.0282	0.0057	8.582e-07	++	1	154236009	294105
rs611295	a	c	0.0287	0.0058	8.678e-07	++	7	114384828	294105
rs617944	t	c	-0.1877	0.0382	8.702e-07	-?	5	88057915	59225
rs606393	t	c	-0.1875	0.0382	8.862e-07	-?	5	88058163	59225
rs150177690	d	i	-0.105	0.0214	8.902e-07	--	2	163451220	294105
rs36096027	t	c	0.0287	0.0058	9.062e-07	++	7	114360127	294105
rs683720	a	c	-0.0287	0.0058	9.079e-07	--	7	114383056	294105
rs622775	t	c	0.0287	0.0058	9.118e-07	++	7	114384551	294105
rs623144	t	c	0.0287	0.0058	9.118e-07	++	7	114384475	294105
rs622537	a	t	0.0287	0.0058	9.122e-07	++	7	114380943	294105
rs683740	a	t	-0.0286	0.0058	9.149e-07	--	7	114383049	294105
rs681914	t	c	-0.0286	0.0058	9.154e-07	--	7	114383452	293667
rs683363	t	c	-0.0286	0.0058	9.169e-07	--	7	114383092	294105
rs626273	t	c	0.0286	0.0058	9.501e-07	++	7	114367797	294105
rs7721099	t	c	0.265	0.0541	9.599e-07	+?	5	87936379	59040
rs601926	a	g	0.0281	0.0057	9.648e-07	++	7	114375280	294105
rs610217	a	g	0.1873	0.0382	9.664e-07	+?	5	88065263	59225
rs589544	t	c	-0.1872	0.0382	9.676e-07	-?	5	88064462	59225
rs11743441	t	g	0.1873	0.0382	9.749e-07	+?	5	88065637	59225
rs11749912	a	g	-0.1873	0.0382	9.771e-07	-?	5	88065628	59225
rs11265285	t	c	0.0276	0.0056	9.851e-07	++	1	154174569	294105
rs591228	a	g	0.1871	0.0382	9.862e-07	+?	5	88064809	59225
rs35398049	d	i	-0.1892	0.0387	9.929e-07	-?	5	88058400	59225
rs625726	a	g	-0.0285	0.0058	1.003e-06	--	7	114373730	294105
rs1194602	t	c	-0.028	0.0057	1.005e-06	--	1	154231943	294105
rs10661710	d	i	-0.1869	0.0382	1.006e-06	-?	5	88063229	59225
rs613499	a	g	-0.0285	0.0058	1.006e-06	--	7	114373289	294105
rs582618	t	c	-0.0285	0.0058	1.008e-06	--	7	114371071	294105
rs618741	t	c	0.1868	0.0382	1.012e-06	+?	5	88064012	59225
rs73026682	c	g	0.1049	0.0215	1.023e-06	++	2	163453748	294105
rs73026680	a	g	0.1049	0.0215	1.023e-06	++	2	163453020	294105
rs647055	t	c	0.0285	0.0058	1.029e-06	++	7	114372026	294105
rs68137516	t	g	-0.0285	0.0058	1.031e-06	+-	5	51116291	294105
rs675236	a	t	-0.029	0.0059	1.033e-06	--	7	114387656	294105
rs626204	t	c	-0.0285	0.0058	1.034e-06	--	7	114367870	294105
rs75108487	a	c	-0.695	0.1423	1.046e-06	-?	5	154309345	59225
rs35522740	c	g	0.6948	0.1423	1.049e-06	+?	5	154307070	59225
rs73028530	a	t	0.106	0.0217	1.086e-06	++	2	163480889	294105
rs12095767	t	c	-0.0275	0.0056	1.098e-06	--	1	154188028	294105
rs10908751	t	c	0.0275	0.0056	1.098e-06	++	1	154187305	280126
rs1473496	a	g	-0.0279	0.0057	1.127e-06	--	1	8390051	294105
rs9940771	t	c	-0.0298	0.0061	1.135e-06	--	16	71530242	294105
rs10847980	t	g	0.0596	0.0123	1.149e-06	-+	12	123387922	294042
rs9804045	a	g	-0.0269	0.0055	1.171e-06	--	1	154191691	294105
rs10786899	a	c	-0.0278	0.0057	1.235e-06	--	10	107611400	294105
rs10797058	t	c	-0.0273	0.0056	1.267e-06	--	1	154200704	294105
rs35435024	d	i	0.0273	0.0056	1.279e-06	++	1	154195598	294105
rs4393149	a	g	0.0273	0.0056	1.293e-06	++	1	154195753	279791
rs7202953	t	g	-0.0297	0.0061	1.293e-06	--	16	71536486	294105
rs7187354	t	c	-0.0296	0.0061	1.341e-06	--	16	71524632	294025
rs6898424	a	g	0.0282	0.0058	1.377e-06	-+	5	51134733	294105
rs3813743	a	g	-0.0296	0.0061	1.437e-06	--	16	71523051	294105
rs77329346	a	g	0.0638	0.0132	1.462e-06	-+	12	123403577	294105
rs4865688	a	g	0.0281	0.0058	1.511e-06	-+	5	51118984	294105
rs75438052	a	c	0.0637	0.0132	1.515e-06	-+	12	123395555	294105
rs138397461	d	i	0.0649	0.0135	1.529e-06	?+	12	123399515	234880
rs149875100	a	g	-1.3645	0.2839	1.531e-06	-?	3	169334082	59225
rs4446955	t	c	-0.0361	0.0075	1.548e-06	--	1	154135445	294105
rs10252522	t	g	-0.0275	0.0057	1.562e-06	--	7	114365343	294105
rs11638169	t	c	-0.0308	0.0064	1.598e-06	--	15	47955848	294105
rs12581444	t	c	-0.0475	0.0099	1.603e-06	?-	12	51964388	234880
rs73028560	a	t	0.0882	0.0184	1.611e-06	++	2	163495263	294105
rs7573145	a	g	0.0882	0.0184	1.613e-06	++	2	163494679	280143
rs10052916	a	t	-0.0384	0.008	1.62e-06	--	5	156858473	294105
rs11638171	a	c	-0.0308	0.0064	1.627e-06	--	15	47955853	294105
rs12994605	t	c	-0.1038	0.0217	1.632e-06	--	2	163420949	294105
rs201632662	d	i	-0.2991	0.0624	1.633e-06	-?	5	87969925	59225
rs73026653	a	c	-0.1038	0.0217	1.651e-06	--	2	163438385	294105
rs73028550	t	g	0.0881	0.0184	1.659e-06	++	2	163493176	294105
rs147483322	d	i	-0.0284	0.0059	1.669e-06	+-	5	51141147	294105
rs12513996	t	c	0.0279	0.0058	1.683e-06	-+	5	51138536	294105
rs76537978	a	t	-0.0918	0.0192	1.695e-06	--	2	163444036	294105
rs16879211	t	c	0.0279	0.0058	1.727e-06	-+	5	51129788	294105
rs1864548	t	c	-0.0298	0.0062	1.767e-06	--	2	79689572	246329
rs564123	t	g	0.0269	0.0056	1.777e-06	++	11	133819417	294105
rs16847045	a	c	0.0878	0.0184	1.79e-06	++	2	163494718	294105
rs73028569	t	g	0.0878	0.0184	1.804e-06	++	2	163497406	294105
rs10940092	a	g	-0.0278	0.0058	1.869e-06	+-	5	51133572	294105
rs182193430	a	t	-0.1006	0.0211	1.882e-06	+-	2	35110132	294105
rs10514303	a	c	-0.3151	0.0661	1.882e-06	-?	5	88045029	45274
rs6775319	a	t	0.0302	0.0063	1.884e-06	++	3	18758501	294105
rs10797061	t	c	0.0268	0.0056	1.914e-06	++	1	154206212	286997
rs13171084	t	c	-0.0381	0.008	1.951e-06	--	5	156845962	294105
rs73028567	t	c	0.0874	0.0184	1.962e-06	++	2	163496473	294105
rs6717789	t	c	0.0874	0.0184	1.965e-06	++	2	163496943	294105
rs1562877	a	g	-0.0273	0.0057	1.977e-06	--	7	75169934	294105
rs16847048	a	g	-0.0859	0.0181	2.032e-06	--	2	163495317	294033
rs11746860	a	g	0.0282	0.0059	2.035e-06	-+	5	51146224	294105
rs73028572	a	c	0.0877	0.0185	2.054e-06	++	2	163499005	294105
rs16847049	a	g	0.0873	0.0184	2.064e-06	++	2	163499137	280136
rs77030898	t	g	-0.038	0.008	2.069e-06	--	5	156856865	294105
rs111775948	a	g	0.038	0.008	2.087e-06	++	5	156847903	294105
rs145230135	t	c	-1.3482	0.2842	2.089e-06	-?	3	169287323	59225
rs10040354	t	g	0.038	0.008	2.133e-06	++	5	156844764	294105
rs79370763	t	c	-0.1058	0.0223	2.159e-06	--	2	163489103	294105
rs7724389	a	g	0.038	0.008	2.173e-06	++	5	156831283	294105
rs4759400	t	c	-0.0628	0.0133	2.192e-06	+-	12	123407985	294105
rs1420538	a	c	-0.0272	0.0057	2.195e-06	--	16	52457864	294105
rs12807464	t	c	-0.0271	0.0057	2.287e-06	--	11	115220322	294105
rs73028571	t	c	0.0868	0.0184	2.357e-06	++	2	163498859	294105
rs74418502	a	t	-0.062	0.0131	2.37e-06	+-	12	123400869	294105
rs6880812	a	g	0.0275	0.0058	2.419e-06	-+	5	51131400	294105
rs200316730	d	i	0.1203	0.0255	2.421e-06	++	7	63821405	294105
rs334954	a	g	0.0284	0.006	2.429e-06	++	3	18625286	294105
rs4072431	a	g	-0.0266	0.0056	2.469e-06	--	1	154167116	294042
rs6720469	a	t	-0.0885	0.0188	2.492e-06	--	2	163502770	294105
rs12714959	t	c	-0.0284	0.006	2.512e-06	--	3	18621091	294105
rs11633372	a	t	-0.0302	0.0064	2.528e-06	--	15	47925444	294105
rs462296	a	g	0.0284	0.006	2.529e-06	++	3	18621139	294032
rs371017617	t	c	-0.1162	0.0247	2.545e-06	?-	2	163429157	234880
rs612823	t	c	-0.0279	0.0059	2.552e-06	--	11	133834104	294105
rs459360	t	c	-0.0284	0.006	2.575e-06	--	3	18621418	294105
rs79390859	t	c	-0.1048	0.0223	2.593e-06	--	20	41882464	294105
rs67028245	a	g	0.2021	0.043	2.593e-06	+?	3	85394772	59225
rs12407157	t	g	0.027	0.0057	2.62e-06	++	1	47707027	294105
rs460456	a	g	0.0283	0.006	2.624e-06	++	3	18623851	294105
rs7939970	t	c	-1.176	0.2504	2.639e-06	-?	11	2427400	4801
rs466136	t	g	-0.0283	0.006	2.659e-06	--	3	18623691	294105
rs151157219	a	t	-1.0874	0.2316	2.666e-06	-?	8	25666774	59225
rs6887644	t	c	0.0279	0.0059	2.672e-06	-+	5	51143207	294105
rs4364874	a	c	0.0264	0.0056	2.702e-06	++	1	154167788	287147
rs66513948	a	g	0.0278	0.0059	2.718e-06	-+	5	51143130	294105
rs11215509	t	c	0.0269	0.0057	2.731e-06	++	11	115220238	294105
rs1016772	a	g	0.032	0.0068	2.753e-06	-+	10	107680289	294105
rs7705868	t	c	0.0376	0.008	2.764e-06	++	5	156833780	294105
rs35564165	d	i	0.0267	0.0057	2.81e-06	?+	1	154188816	234880
rs79284663	a	g	0.1134	0.0242	2.846e-06	++	2	163497743	294105
rs11836793	t	c	0.4111	0.0878	2.855e-06	+?	12	69752347	59225
rs9826966	a	g	0.0296	0.0063	2.913e-06	++	3	18737796	293389
rs10803782	a	g	-0.0864	0.0185	2.916e-06	--	2	163493331	294105
rs12469794	t	g	-0.0878	0.0188	2.928e-06	--	2	163501026	294105
rs4938200	t	c	0.0268	0.0057	2.931e-06	++	11	115218677	294105
rs4774501	a	g	-0.0305	0.0065	2.948e-06	--	15	47956756	294105
rs12469843	t	c	-0.0873	0.0187	2.954e-06	--	2	163501285	294105
rs35977086	d	i	0.1804	0.0386	2.981e-06	+?	15	47982997	59225
rs11215512	t	c	0.0268	0.0057	2.982e-06	++	11	115227171	294105
rs1435752	t	c	0.03	0.0064	3.002e-06	++	15	47915012	294105
rs6550560	c	g	0.0291	0.0062	3.005e-06	++	3	18708280	294105
rs11215513	t	c	0.0268	0.0057	3.006e-06	++	11	115228923	294105
rs115199781	t	c	0.1132	0.0242	3.008e-06	++	2	163471103	294105
rs10058891	t	c	0.0374	0.008	3.033e-06	++	5	156866815	294105
rs62141413	t	c	0.0291	0.0062	3.043e-06	++	2	79714565	294105
rs58243949	t	c	0.2262	0.0485	3.054e-06	+?	18	52509833	59225
rs10930064	t	c	0.0854	0.0183	3.057e-06	++	2	163501913	294105
rs2070832	t	c	-0.0281	0.006	3.116e-06	--	16	71487206	289227
rs3915733	a	g	0.0267	0.0057	3.128e-06	++	14	104147353	294105
rs10488709	t	c	0.0267	0.0057	3.134e-06	++	11	115222020	294105
rs9925228	t	c	-0.0277	0.0059	3.135e-06	--	16	71759364	294105
rs16960195	a	g	0.0396	0.0085	3.142e-06	++	15	48126229	294105
rs922371	a	g	-0.0539	0.0116	3.145e-06	--	11	41687016	294105
rs11215511	a	g	-0.0267	0.0057	3.148e-06	--	11	115222588	294105
rs80070032	a	g	-0.113	0.0242	3.16e-06	--	2	163469427	294105
rs114538278	a	g	0.1124	0.0241	3.184e-06	++	2	163424081	294105
rs1865649	t	c	-0.0299	0.0064	3.184e-06	--	15	47939505	289215
rs861534	t	c	0.0267	0.0057	3.198e-06	++	14	104168701	294105
rs140519317	c	g	-0.0373	0.008	3.219e-06	--	5	156840031	294105
rs7125819	a	g	0.0267	0.0057	3.257e-06	++	11	115228297	294052
rs73028574	a	g	0.0869	0.0187	3.266e-06	++	2	163500085	294105
rs10203978	t	c	-0.0262	0.0056	3.27e-06	--	2	142337743	294105
rs6701381	a	g	-0.0267	0.0057	3.276e-06	--	1	47704240	294105
rs2403205	t	c	0.0267	0.0057	3.293e-06	++	14	104143385	280149
rs114729577	t	g	-0.1127	0.0242	3.299e-06	--	2	163470996	294105
rs709400	a	g	-0.0267	0.0057	3.328e-06	--	14	104149475	294105
rs6700838	t	c	0.0267	0.0057	3.33e-06	++	1	47700027	294036
rs7542975	a	g	0.0265	0.0057	3.333e-06	?+	1	154204813	234880
rs10940095	a	g	-0.0276	0.0059	3.339e-06	+-	5	51144900	294105
rs34208555	t	c	-0.0276	0.0059	3.348e-06	+-	5	51144770	294105
rs10053276	c	g	-0.0372	0.008	3.348e-06	--	5	156861527	294105
rs10068927	a	c	-0.0372	0.008	3.348e-06	--	5	156861599	294105
rs4645151	t	c	-0.0289	0.0062	3.358e-06	--	3	18730433	294105
rs1015890	a	g	0.0267	0.0057	3.373e-06	++	1	47702229	294105
rs9817547	a	c	-0.0294	0.0063	3.375e-06	--	3	18753414	294105
rs861548	t	c	0.0267	0.0057	3.376e-06	++	14	104154606	294105
rs6593	a	g	0.0267	0.0057	3.381e-06	++	14	104163282	294105
rs60881203	t	g	0.0276	0.0059	3.389e-06	++	16	71737659	294105
rs113955166	d	i	0.0377	0.0081	3.407e-06	++	5	156857994	294105
rs5886726	d	i	-0.0274	0.0059	3.416e-06	?-	7	114379546	234880
rs1013582	a	t	0.0266	0.0057	3.416e-06	++	11	115235097	294105
rs2105982	a	g	-0.0266	0.0057	3.422e-06	--	11	115223804	294105
rs28667559	t	g	0.0298	0.0064	3.426e-06	++	15	47929294	294105
rs7107623	a	t	0.0266	0.0057	3.426e-06	++	11	115221873	294105
rs10891835	t	c	-0.0266	0.0057	3.434e-06	--	11	115222608	294105
rs11624505	a	g	0.0271	0.0058	3.478e-06	++	14	104102777	294105
rs12926987	c	g	0.0275	0.0059	3.505e-06	++	16	71732795	294105
rs10891840	t	c	-0.0266	0.0057	3.511e-06	--	11	115229511	294105
rs6550575	c	g	0.0294	0.0063	3.524e-06	++	3	18731359	294105
rs184492299	t	c	-1.4003	0.3022	3.583e-06	-?	2	31221654	59225
rs112378089	t	g	0.069	0.0149	3.59e-06	-+	12	123189285	294105
rs1167836	a	t	-0.0266	0.0057	3.592e-06	+-	7	75168900	294105
rs10053132	a	c	-0.0371	0.008	3.607e-06	--	5	156843685	294105
rs1392487	a	c	-0.0275	0.0059	3.64e-06	--	16	71760988	280118
rs11744789	t	c	0.0371	0.008	3.644e-06	++	5	156850680	294105
rs34241631	a	g	-0.027	0.0058	3.66e-06	--	7	114365049	294105
rs35677454	a	g	-0.0371	0.008	3.665e-06	--	5	156843262	294105
rs7727092	t	c	-0.0371	0.008	3.667e-06	--	5	156852673	294105
rs4727802	a	g	-0.027	0.0058	3.668e-06	--	7	114364781	294105
rs28825745	t	c	-0.0371	0.008	3.671e-06	--	5	156845794	294105
rs13174329	a	g	-0.0371	0.008	3.673e-06	--	5	156852416	294105
rs6957942	a	t	0.027	0.0058	3.679e-06	++	7	114364326	294105
rs6973473	t	c	0.027	0.0058	3.685e-06	++	7	114363869	294105
rs1979089	t	c	0.027	0.0058	3.685e-06	++	7	114363974	294105
rs1378770	a	g	0.027	0.0058	3.689e-06	++	7	114363566	294005
rs11852327	t	c	-0.0297	0.0064	3.69e-06	--	15	47926800	294105
rs10071229	c	g	-0.0371	0.008	3.694e-06	--	5	156850541	294105
rs4848696	a	c	0.0265	0.0057	3.7e-06	++	2	112442218	294105
rs9501962	t	g	-0.0348	0.0075	3.702e-06	--	6	3259463	294105
rs1013583	t	c	-0.0265	0.0057	3.709e-06	--	11	115234806	294105
rs9937280	t	c	-0.0275	0.0059	3.715e-06	--	16	71727862	294105
rs920346	t	g	0.0388	0.0084	3.721e-06	++	15	48119415	294105
rs9888216	c	g	0.0265	0.0057	3.733e-06	++	11	115209393	294105
rs10891838	t	c	-0.0265	0.0057	3.734e-06	--	11	115227807	294105
rs28439683	t	c	-0.0274	0.0059	3.736e-06	--	16	71726943	294105
rs911910	a	g	0.0265	0.0057	3.74e-06	++	1	47706970	294105
rs57218990	a	t	0.027	0.0058	3.742e-06	++	14	104128007	294105
rs144113508	c	g	0.0371	0.008	3.742e-06	++	5	156853774	294105
rs3783404	a	g	-0.027	0.0058	3.758e-06	--	14	104118498	294105
rs56660916	t	g	0.027	0.0058	3.768e-06	++	14	104126137	294105
rs11192667	a	g	0.0311	0.0067	3.774e-06	-+	10	107735330	294105
rs8005885	a	t	0.027	0.0058	3.777e-06	++	14	104124791	294105
rs10135248	t	c	-0.027	0.0058	3.78e-06	--	14	104122310	280154
rs55885592	t	c	0.027	0.0058	3.781e-06	++	14	104126024	294105
rs8018979	a	g	0.027	0.0058	3.8e-06	++	14	104109087	294105
rs58133129	a	g	-0.027	0.0058	3.812e-06	--	14	104104759	294105
rs2015502	a	g	0.2077	0.045	3.826e-06	+?	18	52489982	59225
rs9819708	t	g	-0.0288	0.0062	3.83e-06	--	3	18688473	294105
rs4954916	a	g	-0.026	0.0056	3.862e-06	--	2	142288723	294105
rs1030543	t	g	0.0288	0.0062	3.863e-06	++	2	79719349	294105
rs10147049	t	c	0.0269	0.0058	3.874e-06	++	14	104140214	294105
rs13266057	a	g	-0.026	0.0056	3.884e-06	--	8	14168914	293988
rs7704543	t	c	0.037	0.008	3.885e-06	++	5	156846199	294105
rs35101241	a	g	0.037	0.008	3.886e-06	++	5	156843460	294105
rs13175068	a	c	0.037	0.008	3.886e-06	++	5	156843359	294105
rs10039729	a	g	0.037	0.008	3.888e-06	++	5	156844602	294105
rs10042272	a	g	-0.037	0.008	3.889e-06	--	5	156844645	294105
rs2052326	c	g	-0.2076	0.045	3.889e-06	-?	18	52489444	59225
rs7723117	t	c	-0.037	0.008	3.891e-06	--	5	156846602	294105
rs10064791	a	g	0.037	0.008	3.904e-06	++	5	156851121	294105
rs11849259	t	c	0.0269	0.0058	3.904e-06	++	14	104116321	294105
rs35423163	t	c	0.037	0.008	3.91e-06	++	5	156851599	294105
rs10476019	t	c	-0.037	0.008	3.914e-06	--	5	156848373	294105
rs113210498	a	g	0.1258	0.0273	3.923e-06	++	6	163252460	294105
rs192969479	t	c	0.1258	0.0273	3.93e-06	++	6	163256945	294105
rs1864550	t	c	-0.0287	0.0062	3.937e-06	--	2	79699582	294105
rs142758571	d	i	-0.0374	0.0081	3.94e-06	--	5	156858748	294105
rs12935426	a	g	0.0274	0.0059	3.943e-06	++	16	71739649	294105
rs7708847	a	g	0.037	0.008	3.944e-06	++	5	156852685	294105
rs9921270	t	c	0.0274	0.0059	3.946e-06	++	16	71761061	292589
rs10178648	t	g	0.0265	0.0057	3.949e-06	++	2	112444459	280157
rs7105711	a	g	0.0265	0.0057	3.95e-06	++	11	115212421	294105
rs9308631	a	g	-0.026	0.0056	3.951e-06	--	2	112442431	293959
rs2027616	t	c	0.0265	0.0057	3.969e-06	++	11	115241626	294105
rs6728350	a	g	-0.0265	0.0057	3.97e-06	--	2	112443875	294105
rs7578181	a	g	0.0265	0.0057	3.972e-06	++	2	112441461	294105
rs7709802	a	c	0.037	0.008	3.972e-06	++	5	156853248	294105
rs11215522	t	c	0.0265	0.0057	3.975e-06	++	11	115240581	294105
rs147669464	a	t	0.037	0.008	3.976e-06	++	5	156854516	294105
rs4727801	a	c	0.0269	0.0058	3.978e-06	++	7	114364398	294105
rs1167834	a	g	0.0265	0.0057	3.986e-06	++	7	75167958	294105
rs73028566	t	c	-0.0861	0.0187	3.987e-06	--	2	163496310	294105
rs3751817	t	c	-0.0274	0.0059	3.994e-06	--	16	71764834	294105
rs7709001	t	g	0.037	0.008	4.005e-06	++	5	156846624	294105
rs7715178	c	g	-0.0374	0.0081	4.023e-06	--	5	156857890	294105
rs10399665	t	c	-0.0264	0.0057	4.03e-06	--	1	8407287	280155
rs715295	a	g	-0.0264	0.0057	4.033e-06	--	11	115210710	294105
rs11128904	c	g	-0.0292	0.0063	4.033e-06	--	3	18742270	294105
rs2270830	a	g	0.0274	0.0059	4.039e-06	++	16	71782444	294105
rs1224659	a	g	0.0264	0.0057	4.045e-06	++	15	47999709	294105
rs4268493	t	c	0.0292	0.0063	4.047e-06	++	11	28928900	294105
rs61995780	a	g	-0.0269	0.0058	4.062e-06	--	14	104120612	294105
rs7231263	a	t	-0.2072	0.045	4.075e-06	-?	18	52493167	59225
rs2959114	a	g	-0.0292	0.0063	4.075e-06	--	11	28938813	294105
rs7150141	a	g	0.0269	0.0058	4.08e-06	++	14	104129352	294105
rs28807371	a	g	0.0382	0.0083	4.093e-06	++	15	48117662	294105
rs13201372	t	c	0.0346	0.0075	4.095e-06	++	6	3266684	294105
rs464802	a	c	-0.0282	0.0061	4.118e-06	--	3	18622544	294105
rs8040348	t	c	0.0264	0.0057	4.122e-06	++	15	47999319	294038
rs35871001	a	g	0.0369	0.008	4.128e-06	++	5	156839976	294105
rs7534867	a	g	0.0264	0.0057	4.131e-06	++	1	8192626	294105
rs11134736	a	g	-0.0369	0.008	4.137e-06	--	5	156836513	280097
rs12473968	a	t	-0.0931	0.0202	4.137e-06	--	2	163500948	294105
rs9855153	a	g	0.0287	0.0062	4.142e-06	++	3	18693223	294011
rs7924874	a	g	0.0533	0.0116	4.155e-06	++	11	41685320	294105
rs4373086	a	g	-0.0287	0.0062	4.157e-06	--	3	18690837	294105
rs10065788	t	c	-0.0369	0.008	4.164e-06	--	5	156849535	293946
rs7107573	a	t	-0.0264	0.0057	4.175e-06	--	11	115231041	294105
rs7622818	a	c	0.0291	0.0063	4.177e-06	++	3	18718848	294105
rs201505100	d	i	1.6031	0.3483	4.181e-06	+?	5	16262049	59225
rs7622320	a	c	0.0291	0.0063	4.184e-06	++	3	18718308	294105
rs7615602	c	g	0.0291	0.0063	4.186e-06	++	3	18718055	294105
rs10145755	t	c	0.0268	0.0058	4.187e-06	++	14	104121984	294105
rs9838564	a	c	0.0291	0.0063	4.196e-06	++	3	18720044	294105
rs2014237	t	c	0.2068	0.045	4.215e-06	+?	18	52494583	59225
rs142253285	a	c	-0.0936	0.0204	4.236e-06	--	2	171394248	294105
rs2105976	a	g	0.0264	0.0057	4.238e-06	++	11	115210500	294105
rs12520898	a	g	0.0667	0.0145	4.241e-06	-+	5	174662935	294105
rs6776839	t	g	0.0296	0.0064	4.255e-06	++	3	85532248	294105
rs918721	a	g	-0.0273	0.0059	4.27e-06	--	16	71760611	294105
rs73139831	t	c	0.0296	0.0064	4.27e-06	++	3	85634378	294105
rs118093197	t	c	0.8783	0.191	4.27e-06	+?	18	51985801	59225
rs9888244	a	c	0.0264	0.0057	4.271e-06	++	11	115211467	294105
rs35487812	a	g	0.0379	0.0082	4.301e-06	++	5	156865839	294105
rs10036876	a	g	0.0379	0.0082	4.302e-06	++	5	156865837	294105
rs28636800	t	c	-0.0273	0.0059	4.306e-06	--	16	71726041	294105
rs2278031	t	c	0.0273	0.0059	4.309e-06	++	16	71768500	294105
rs34978684	a	g	0.0373	0.0081	4.329e-06	++	5	156839525	294105
rs11739929	a	g	0.0373	0.0081	4.332e-06	++	5	156841183	294105
rs7122020	t	c	-0.0264	0.0057	4.339e-06	--	11	115212792	280161
rs7126881	a	t	0.0532	0.0116	4.339e-06	++	11	41687702	294105
rs11741899	a	t	0.0373	0.0081	4.34e-06	++	5	156837896	294105
rs35406801	a	g	0.0373	0.0081	4.34e-06	++	5	156836144	294105
rs35622607	a	g	-0.0373	0.0081	4.341e-06	--	5	156841985	294105
rs34448405	t	c	0.0373	0.0081	4.343e-06	++	5	156843315	294105
rs9936903	a	t	0.0273	0.0059	4.35e-06	++	16	71727571	294105
rs12617471	a	c	-0.0872	0.019	4.351e-06	--	2	163502130	294105
rs4245162	a	g	-0.0263	0.0057	4.351e-06	--	11	115241419	294105
rs3925658	a	g	0.0273	0.0059	4.373e-06	++	16	71709167	294105
rs10134399	a	g	0.0268	0.0058	4.374e-06	++	14	104083457	289204
rs2863199	a	g	-0.0368	0.008	4.375e-06	--	5	156838159	294105
rs141631349	a	g	-0.0368	0.008	4.376e-06	--	5	156846414	294105
rs2270831	t	c	0.0272	0.0059	4.38e-06	++	16	71780599	294105
rs4788551	t	c	-0.0272	0.0059	4.381e-06	--	16	71767661	294105
rs4648451	a	c	-0.0327	0.0071	4.381e-06	+-	1	2994717	294105
rs35392303	a	t	0.0368	0.008	4.383e-06	++	5	156842252	294105
rs12925587	a	c	-0.0273	0.0059	4.386e-06	--	16	71802807	294105
rs10079797	a	c	-0.0368	0.008	4.387e-06	--	5	156837187	294105
rs10055488	a	g	0.0368	0.008	4.387e-06	++	5	156836339	294105
rs148298832	a	c	-0.0813	0.0177	4.389e-06	+-	9	117361914	294105
rs10062119	t	g	-0.0368	0.008	4.392e-06	--	5	156835880	294105
rs6872987	t	g	-0.0368	0.008	4.402e-06	--	5	156832561	294105
rs6872847	a	g	-0.0368	0.008	4.404e-06	--	5	156832514	294105
rs141491495	a	t	-0.0813	0.0177	4.414e-06	+-	9	117361916	294105
rs6890123	a	g	0.0368	0.008	4.416e-06	++	5	156832122	294105
rs9940217	a	g	-0.0272	0.0059	4.417e-06	--	16	71721513	294105
rs115489743	a	g	-0.0368	0.008	4.466e-06	--	5	156853922	294105
rs400432	a	g	0.0277	0.006	4.478e-06	++	3	18623278	294105
rs1224656	t	g	0.0259	0.0056	4.531e-06	++	15	47997769	294019
rs11539980	t	g	-0.0272	0.0059	4.534e-06	--	16	71765416	294105
rs7015376	t	c	0.0526	0.0115	4.563e-06	++	8	102566424	294105
rs35917171	d	i	0.0272	0.0059	4.569e-06	++	16	71717849	294105
rs323509	a	c	-0.0272	0.0059	4.575e-06	--	5	104082179	294105
rs1035545	t	c	0.0272	0.0059	4.583e-06	++	16	71697752	280117
rs3001362	a	g	-0.0258	0.0056	4.603e-06	--	1	154115165	294105
rs861538	t	c	0.0263	0.0057	4.632e-06	++	14	104166733	294105
rs7359090	a	g	-0.0267	0.0058	4.633e-06	--	14	104184322	294105
rs35350101	t	c	0.0367	0.008	4.641e-06	++	5	156840415	294105
rs861539	a	g	0.0263	0.0057	4.641e-06	++	14	104165753	293938
rs10054832	a	g	0.0367	0.008	4.641e-06	++	5	156841327	294105
rs36033137	a	t	0.0367	0.008	4.641e-06	++	5	156839917	294105
rs10070529	a	g	-0.0367	0.008	4.645e-06	--	5	156839716	294105
rs8048057	a	g	-0.0272	0.0059	4.676e-06	--	16	71717384	294105
rs4327409	a	g	-0.0285	0.0062	4.679e-06	--	3	18698160	294105
rs861536	a	g	-0.0263	0.0057	4.681e-06	--	14	104167564	279845
rs11925844	a	g	-0.029	0.0063	4.696e-06	--	3	85600677	294105
rs12910903	a	g	-0.0263	0.0057	4.701e-06	--	15	48006724	294105
rs1224655	t	g	0.0263	0.0057	4.714e-06	++	15	47997360	294105
rs9845140	a	c	-0.029	0.0063	4.715e-06	--	3	18728878	294105
rs35251419	d	i	0.0263	0.0057	4.727e-06	++	1	47704128	294105
rs4788552	a	g	-0.0271	0.0059	4.747e-06	--	16	71767836	294105
rs28610231	t	c	0.0384	0.0084	4.752e-06	++	15	48118704	294105
rs10930063	t	g	0.0854	0.0187	4.761e-06	++	2	163492365	294105
rs4635727	a	g	-0.0281	0.0061	4.767e-06	--	3	18705035	294105
rs1840660	a	g	-0.0271	0.0059	4.771e-06	--	7	114352615	294105
rs8052999	a	g	-0.0271	0.0059	4.775e-06	--	16	71770836	294105
rs56126925	a	c	-0.0371	0.0081	4.786e-06	--	5	156848783	294105
rs11648674	a	g	0.0271	0.0059	4.789e-06	++	16	71703729	289090
rs4788821	a	g	-0.0267	0.0058	4.802e-06	--	16	71660310	293926
rs4273390	a	g	0.0285	0.0062	4.805e-06	++	3	18689538	294105
rs11075900	a	t	-0.0271	0.0059	4.817e-06	--	16	71783373	294105
rs11646635	t	g	-0.0271	0.0059	4.827e-06	--	16	71774697	294105
rs11645467	a	g	-0.0271	0.0059	4.83e-06	--	16	71774390	294105
rs11646748	t	c	-0.0271	0.0059	4.843e-06	--	16	71775080	294105
rs2270832	a	g	-0.0271	0.0059	4.847e-06	--	16	71780485	294105
rs3764512	t	g	0.2062	0.0451	4.853e-06	+?	18	52495324	59166
rs144272625	t	c	5.8252	1.2744	4.853e-06	+?	10	37227681	59225
rs35173463	a	g	-0.0271	0.0059	4.872e-06	--	16	71778640	294105
rs12148478	a	g	0.0298	0.0065	4.875e-06	++	15	47947645	294105
rs4788442	c	g	-0.0271	0.0059	4.887e-06	--	16	71777448	294105
rs951453	t	c	-0.0271	0.0059	4.887e-06	--	16	71776144	294015
rs2036337	a	g	-0.0271	0.0059	4.887e-06	--	16	71776769	294105
rs4788827	t	g	-0.0271	0.0059	4.887e-06	--	16	71721032	294105
rs112858840	c	g	-0.1335	0.0292	4.89e-06	--	6	163137317	294105
rs4788826	t	c	0.0271	0.0059	4.891e-06	++	16	71721020	294105
rs336604	a	t	0.028	0.0061	4.9e-06	++	3	18620284	294105
rs2161397	t	c	-0.0366	0.008	4.902e-06	--	5	156838918	294105
rs1153825	c	g	-0.0262	0.0057	4.91e-06	--	15	47995732	294105
rs76788187	a	g	0.0529	0.0116	4.926e-06	++	8	102568642	294105
rs4267657	c	g	-0.0289	0.0063	4.934e-06	--	3	18678248	294105
rs10496438	c	g	0.0262	0.0057	4.941e-06	++	2	112448717	294105
rs57699282	t	c	0.0366	0.008	4.945e-06	++	5	156832791	294105
rs6868739	a	g	-0.0366	0.008	4.965e-06	--	5	156832435	294105
rs113590842	a	g	-0.1334	0.0292	4.974e-06	--	6	163151685	294105
rs9927437	a	g	-0.0271	0.0059	4.999e-06	--	16	71712462	294105
rs12960467	c	g	-0.206	0.0451	5.001e-06	-?	18	52492951	59225
rs5021426	t	c	-0.0284	0.0062	5.037e-06	--	3	18700484	294105
rs12957162	a	t	0.2064	0.0452	5.039e-06	+?	18	52484299	59225
rs10170568	t	c	-0.0262	0.0057	5.053e-06	--	2	112446433	294105
rs34161748	a	g	-0.0271	0.0059	5.073e-06	--	16	71727958	294105
rs10185218	t	c	0.0262	0.0057	5.075e-06	++	2	112446422	294105
rs72702577	t	c	0.0496	0.0109	5.13e-06	++	1	150690948	294105
rs57418747	c	g	0.0538	0.0118	5.132e-06	?+	11	41669961	234880
rs111434275	t	c	0.1243	0.0273	5.138e-06	++	6	163267293	294105
rs3178915	a	g	0.1731	0.038	5.144e-06	+?	22	29453027	45270
rs9954982	c	g	-0.0293	0.0064	5.172e-06	--	18	33650941	294105
rs8052489	t	c	-0.027	0.0059	5.175e-06	--	16	71717765	294105
rs2303225	c	g	0.0266	0.0058	5.179e-06	++	16	71674882	294105
rs7638475	a	g	-0.0288	0.0063	5.206e-06	--	3	18683867	294105
rs10865752	t	c	0.0288	0.0063	5.208e-06	++	3	18684210	294105
rs7166621	t	c	-0.0266	0.0058	5.22e-06	--	15	48009093	294105
rs1677586	t	c	-0.0387	0.0085	5.227e-06	--	1	91341498	294105
rs35186447	d	i	-0.0266	0.0058	5.228e-06	--	16	52463501	294105
rs9927336	a	g	-0.027	0.0059	5.231e-06	--	16	71712321	294105
rs6869994	a	g	0.0365	0.008	5.237e-06	++	5	156877853	294105
rs72715340	a	g	-0.064	0.014	5.237e-06	--	14	67543822	294105
rs9852522	a	g	-0.0288	0.0063	5.252e-06	--	3	18680481	294105
rs4936328	t	c	0.0264	0.0058	5.261e-06	++	11	115209698	294105
rs12597065	t	c	-0.027	0.0059	5.302e-06	--	16	71741624	294105
rs6783224	t	c	0.0288	0.0063	5.319e-06	++	3	85599968	294105
rs142582971	d	i	0.0619	0.0136	5.327e-06	?+	12	123258581	234880
rs113377308	t	c	-0.0821	0.018	5.329e-06	--	12	123287445	294105
rs17458714	a	g	-0.0288	0.0063	5.335e-06	--	3	85601301	294105
rs12448226	t	c	-0.027	0.0059	5.338e-06	--	16	71728312	294105
rs1211471	t	c	-0.0387	0.0085	5.365e-06	--	1	91347231	294105
rs4788549	c	g	0.027	0.0059	5.388e-06	++	16	71714119	294105
rs179098	a	g	0.0253	0.0056	5.401e-06	++	14	30864923	279988
rs9848614	t	g	0.0283	0.0062	5.41e-06	++	3	18695490	279339
rs7185997	t	c	0.027	0.0059	5.481e-06	++	16	71792208	294105
rs336606	t	c	0.0288	0.0063	5.518e-06	++	3	18656740	294105
rs9939455	t	c	-0.027	0.0059	5.52e-06	--	16	71791798	280142
rs12959833	t	c	0.205	0.0451	5.522e-06	+?	18	52492579	59225
rs7652150	t	c	0.0283	0.0062	5.529e-06	++	3	18738033	294105
rs2036338	c	g	-0.027	0.0059	5.56e-06	--	16	71788830	294105
rs336605	t	g	-0.0287	0.0063	5.565e-06	--	3	18656350	293994
rs951939	t	c	-0.027	0.0059	5.573e-06	--	16	71809534	294105
rs3838874	d	i	0.0265	0.0058	5.583e-06	++	16	71773284	294105
rs6550553	a	g	-0.0287	0.0063	5.591e-06	--	3	18681306	294105
rs68087451	a	g	-0.0265	0.0058	5.593e-06	--	14	104087823	294105
rs8062477	a	g	-0.0269	0.0059	5.594e-06	--	16	71803974	278832
rs35433668	d	i	0.2051	0.0452	5.616e-06	+?	18	52488132	59225
rs4856594	a	t	0.0288	0.0063	5.626e-06	++	3	85613226	294105
rs10044656	a	g	-0.0364	0.008	5.629e-06	--	5	156878002	294105
rs55902183	a	g	-0.0288	0.0063	5.629e-06	--	3	85613952	294105
rs1188910	a	g	-0.0386	0.0085	5.634e-06	--	1	91366826	294105
rs12924258	a	g	-0.0269	0.0059	5.637e-06	--	16	71719919	294105
rs1188909	a	g	0.0386	0.0085	5.641e-06	++	1	91367327	294105
rs16967408	t	g	0.0292	0.0064	5.647e-06	++	18	33648719	280130
rs146835647	a	g	0.0877	0.0193	5.649e-06	++	20	41900882	294105
rs7618456	c	g	0.0287	0.0063	5.649e-06	++	3	18718809	294105
rs7404381	a	g	-0.0269	0.0059	5.661e-06	--	16	71802261	294105
rs12920243	c	g	-0.0269	0.0059	5.662e-06	--	16	71801594	294105
rs141097454	t	c	-0.0902	0.0199	5.664e-06	--	2	171392992	294105
rs67125437	t	g	-0.0292	0.0064	5.664e-06	--	2	79689493	294105
rs11128896	a	t	-0.0283	0.0062	5.678e-06	--	3	18696930	294105
rs11128895	t	c	-0.0283	0.0062	5.687e-06	--	3	18696916	294105
rs7715639	a	g	0.0269	0.0059	5.69e-06	-+	5	51158351	294105
rs8060867	t	c	0.0269	0.0059	5.706e-06	++	16	71800036	294105
rs7642235	a	g	-0.0287	0.0063	5.74e-06	--	3	85591946	294105
rs11127902	a	g	-0.0287	0.0063	5.747e-06	--	3	85594856	294105
rs1857665	t	c	-0.0256	0.0056	5.747e-06	--	13	83791615	293456
rs4872367	a	g	1.0557	0.2328	5.749e-06	+?	8	25677401	54354
rs4872366	a	g	1.0557	0.2328	5.754e-06	+?	8	25676577	59225
rs78133684	a	g	-0.0287	0.0063	5.764e-06	--	3	85590419	294105
rs73132348	t	c	-0.0287	0.0063	5.783e-06	--	3	85588965	294105
rs7631617	a	g	-0.0287	0.0063	5.798e-06	--	3	85608057	294105
rs858520	t	c	-0.0256	0.0056	5.822e-06	--	17	7530271	280374
rs6715396	t	c	-0.0855	0.0189	5.834e-06	--	2	163500470	294105
rs73028575	t	c	-0.0855	0.0189	5.837e-06	--	2	163500501	294105
rs11215526	a	g	0.026	0.0057	5.838e-06	++	11	115251987	294105
rs4508983	a	c	0.0269	0.0059	5.846e-06	-+	5	51150724	294105
rs7580929	a	t	-0.0255	0.0056	5.915e-06	--	2	112471481	294105
rs6530761	a	t	-0.026	0.0057	5.926e-06	--	8	14169486	294105
rs161645	a	g	-0.0269	0.0059	5.945e-06	--	5	104069917	280164
rs62053107	t	c	0.0269	0.0059	5.957e-06	++	16	71694211	294105
rs3752681	t	c	0.0269	0.0059	5.96e-06	++	16	71678663	280159
rs17460638	c	g	-0.0287	0.0063	5.965e-06	--	3	85620955	294105
rs8203	t	c	0.0269	0.0059	5.966e-06	++	16	71678932	280165
rs144033586	d	i	0.0771	0.017	5.998e-06	++	22	42251516	294105
rs11075902	t	c	-0.0269	0.0059	6.029e-06	--	16	71809088	294105
rs17862059	a	g	0.0264	0.0058	6.031e-06	++	4	118557318	293429
rs4390955	a	c	-0.0286	0.0063	6.056e-06	--	3	18754697	280092
rs112968354	a	g	-0.0367	0.0081	6.058e-06	--	5	101139111	294105
rs17460464	t	g	0.0287	0.0063	6.072e-06	++	3	85616302	294105
rs11349640	d	i	0.038	0.0084	6.094e-06	++	1	91378572	294105
rs73141528	t	c	-0.0291	0.0064	6.11e-06	--	3	85651797	294105
rs73141530	t	c	-0.0291	0.0064	6.11e-06	--	3	85652015	294105
rs34401601	a	c	0.0269	0.0059	6.111e-06	++	16	71769562	294105
rs2008713	t	c	-0.0264	0.0058	6.13e-06	--	1	47702368	294105
rs76606958	t	g	0.0547	0.0121	6.165e-06	?+	11	41667009	234880
rs66827506	a	g	-0.029	0.0064	6.169e-06	--	2	79691052	294105
rs35304368	a	g	-0.0362	0.008	6.173e-06	--	5	156877236	294105
rs11127901	t	c	-0.0286	0.0063	6.206e-06	--	3	85594604	294105
rs1188914	c	g	-0.0384	0.0085	6.224e-06	--	1	91358182	294105
rs35006536	d	i	-0.2064	0.0457	6.226e-06	-?	18	52492700	59225
rs73132355	t	g	0.0286	0.0063	6.234e-06	++	3	85589183	294105
rs60271	a	c	-0.0268	0.0059	6.262e-06	--	5	104078233	294038
rs7717784	t	g	-0.0362	0.008	6.279e-06	--	5	156876421	294105
rs12057184	t	c	0.0259	0.0057	6.285e-06	-+	1	47706240	294105
rs72436373	d	i	0.0988	0.0219	6.292e-06	++	12	33293441	294105
rs78152844	t	g	-0.0268	0.0059	6.299e-06	--	16	71659879	294105
rs202057427	t	c	-0.0289	0.0064	6.313e-06	?-	11	29000027	234880
rs9923679	t	c	-0.0268	0.0059	6.327e-06	--	16	71747848	294105
rs28582831	a	t	0.0268	0.0059	6.346e-06	++	16	71726741	294105
rs6421926	t	c	-0.0268	0.0059	6.348e-06	--	5	104075130	294105
rs9310571	a	g	0.0281	0.0062	6.351e-06	++	3	18696068	294105
rs34779486	d	i	0.2059	0.0456	6.359e-06	+?	3	88886108	59225
rs1820393	t	c	-1.0522	0.2331	6.36e-06	-?	8	25674676	59225
rs10070734	t	c	-0.1876	0.0416	6.374e-06	-?	5	87940026	59225
rs57997630	c	g	0.0268	0.0059	6.412e-06	++	16	71691042	294105
rs1477386	c	g	-0.0272	0.006	6.414e-06	--	16	71600477	294105
rs190260238	c	g	-1.4735	0.3268	6.501e-06	-?	10	119349540	59225
rs1188915	a	c	-0.0383	0.0085	6.503e-06	--	1	91357917	294105
rs1677588	t	g	0.0383	0.0085	6.555e-06	++	1	91337172	294105
rs336620	c	g	0.0276	0.0061	6.558e-06	++	3	18628793	294105
rs10060788	a	c	0.0365	0.0081	6.582e-06	++	5	156843524	294105
rs10511079	t	c	-0.029	0.0064	6.585e-06	--	3	85577752	293973
rs145689999	d	i	-0.0941	0.0209	6.594e-06	--	2	220554526	294105
rs10143623	a	g	0.0263	0.0058	6.595e-06	++	14	104186876	294105
rs112126645	a	g	0.0365	0.0081	6.601e-06	?+	5	156845749	234880
rs4856575	a	g	-0.029	0.0064	6.606e-06	--	3	85520244	294105
rs143256776	a	g	0.0767	0.017	6.607e-06	++	22	42262411	294105
rs12041896	a	g	0.0303	0.0067	6.624e-06	++	1	188252162	294105
rs10912300	t	g	0.0303	0.0067	6.628e-06	++	1	188251454	294105
rs4276872	a	g	0.0303	0.0067	6.628e-06	++	1	188251894	294105
rs10798188	a	g	0.0303	0.0067	6.628e-06	++	1	188251255	294105
rs2087185	t	c	-0.0303	0.0067	6.628e-06	--	1	188251782	294105
rs10912305	t	c	-0.0303	0.0067	6.635e-06	--	1	188253135	294105
rs113215208	t	c	0.0919	0.0204	6.64e-06	?+	8	70375110	234880
rs12454204	t	g	0.2033	0.0451	6.67e-06	+?	18	52500011	59225
rs112580485	a	g	-0.0525	0.0117	6.671e-06	--	1	150626292	294105
rs6550597	a	g	-0.0285	0.0063	6.696e-06	--	3	18738940	294105
rs150448445	t	c	0.0829	0.0184	6.709e-06	++	20	41862382	294105
rs149880438	d	i	0.0517	0.0115	6.736e-06	++	8	102563852	294105
rs4400599	t	c	-0.0254	0.0056	6.753e-06	--	1	154127100	294105
rs74031603	a	g	0.029	0.0064	6.776e-06	-+	16	81306910	294105
rs35193409	d	i	-0.0361	0.008	6.781e-06	--	5	156888101	294105
rs111665827	t	c	0.0423	0.0094	6.795e-06	?+	20	23677502	234880
rs11820725	t	g	0.0525	0.0117	6.808e-06	-+	11	41662510	280000
rs62091461	t	c	0.2081	0.0463	6.828e-06	+?	18	52488672	59225
rs9318934	t	c	-0.0254	0.0056	6.83e-06	--	13	83789083	294105
rs75307011	t	c	-0.0697	0.0155	6.832e-06	--	15	87689062	294105
rs78383541	d	i	-0.0613	0.0136	6.832e-06	+-	12	123275469	294105
rs1188911	t	c	-0.0382	0.0085	6.847e-06	--	1	91364744	294105
rs7640261	c	g	-0.0289	0.0064	6.885e-06	--	3	85548721	294105
rs74331599	t	c	-0.0696	0.0155	6.892e-06	--	15	87688671	294105
rs77308357	t	c	0.0696	0.0155	6.901e-06	++	15	87688012	294105
rs6549029	c	g	-0.0289	0.0064	6.902e-06	--	3	85549955	294105
rs10045076	t	c	-0.0362	0.008	6.912e-06	--	5	156865843	294105
rs2471734	t	c	-0.0382	0.0085	6.914e-06	--	1	91348039	294105
rs78957828	t	c	0.0524	0.0117	6.92e-06	-+	11	41665458	294105
rs506641	a	g	-0.0253	0.0056	6.939e-06	--	9	35052823	294105
rs60503318	a	g	-0.0422	0.0094	6.954e-06	--	2	147704068	294105
rs59002096	t	g	-0.0525	0.0117	6.96e-06	+-	11	41681183	294105
rs7138313	t	c	-0.06	0.0133	6.981e-06	+-	12	123275771	294105
rs12549716	a	g	-1.086	0.2416	6.981e-06	-?	8	25667743	59225
rs1844583	a	t	-0.0262	0.0058	6.995e-06	--	1	8383469	294105
rs2292242	t	c	-0.0262	0.0058	7.001e-06	--	1	8385059	280142
rs629184	c	g	0.0373	0.0083	7.009e-06	++	1	91427940	294105
rs58677682	a	g	-0.0289	0.0064	7.015e-06	--	3	85524936	294105
rs3001363	t	c	-0.0253	0.0056	7.024e-06	--	1	154125067	294105
rs150720730	d	i	0.0602	0.0134	7.038e-06	?+	12	123254041	234880
rs11820745	a	t	-0.0524	0.0117	7.041e-06	+-	11	41662584	294105
rs67824428	t	c	-0.1882	0.0419	7.043e-06	-?	3	85397224	59225
rs6794759	t	c	-0.0289	0.0064	7.044e-06	--	3	85639455	294050
rs17449172	t	c	-0.0289	0.0064	7.048e-06	--	3	85528029	294105
rs73142741	t	c	0.0289	0.0064	7.055e-06	++	3	85530417	294105
rs10884244	a	g	0.0302	0.0067	7.059e-06	-+	10	107735306	279752
rs146906037	d	i	-0.0289	0.0064	7.089e-06	--	3	85618490	294105
rs12029148	a	g	-0.0302	0.0067	7.093e-06	--	1	188250662	294105
rs12045786	t	c	-0.0302	0.0067	7.097e-06	--	1	188252696	293999
rs144478960	d	i	-0.0364	0.0081	7.097e-06	--	5	101135843	294105
rs1487489	t	c	0.0302	0.0067	7.099e-06	++	1	188250810	294047
rs10912304	c	g	0.0302	0.0067	7.104e-06	++	1	188253122	294105
rs63631260	d	i	0.0289	0.0064	7.114e-06	++	3	85646364	294105
rs2326382	t	c	-0.0289	0.0064	7.115e-06	--	3	85645902	294105
rs10912302	t	c	0.0302	0.0067	7.116e-06	++	1	188252938	294105
rs12036238	t	c	0.0302	0.0067	7.117e-06	++	1	188250577	294105
rs12567547	a	g	0.0302	0.0067	7.123e-06	++	1	188253168	294105
rs6789209	t	c	0.0289	0.0064	7.125e-06	++	3	85641959	294105
rs73130310	t	c	0.0284	0.0063	7.143e-06	++	3	85575535	294105
rs2162142	a	c	1.0468	0.2332	7.177e-06	+?	8	25673878	59225
rs76738476	a	g	0.0315	0.007	7.183e-06	++	16	71713911	294105
rs17386901	a	g	0.0302	0.0067	7.187e-06	++	15	47975966	294105
rs10514301	t	c	-0.2545	0.0567	7.199e-06	-?	5	87939654	59225
rs2303224	a	g	0.0266	0.0059	7.22e-06	++	16	71692443	294105
rs2471733	t	c	0.0381	0.0085	7.224e-06	++	1	91347309	294105
rs16935830	t	c	-0.0524	0.0117	7.228e-06	+-	11	41679803	294105
rs946077	t	c	-0.0381	0.0085	7.231e-06	--	1	91346792	294022
rs1766166	t	c	-0.0381	0.0085	7.235e-06	--	1	91352376	294105
rs621261	a	g	-0.0377	0.0084	7.257e-06	--	1	91389798	294105
rs2462944	t	c	0.0381	0.0085	7.27e-06	++	1	91349430	294105
rs1744543	t	c	-0.0377	0.0084	7.271e-06	--	1	91415547	294105
rs946076	c	g	0.0381	0.0085	7.274e-06	++	1	91348470	294105
rs861531	a	c	0.0257	0.0057	7.303e-06	++	14	104172807	293612
rs12360810	t	c	0.0284	0.0063	7.315e-06	++	11	33740911	294105
rs35043958	d	i	-0.0266	0.0059	7.318e-06	--	18	5554796	294105
rs7651291	t	c	-0.0284	0.0063	7.32e-06	--	3	85618843	294105
rs11824468	t	c	-0.0523	0.0117	7.324e-06	+-	11	41682467	294105
rs12444484	a	t	-0.0266	0.0059	7.335e-06	--	16	71661536	294105
rs2067917	t	c	-0.0288	0.0064	7.373e-06	--	3	85534421	294105
rs10433526	t	c	0.0288	0.0064	7.39e-06	++	3	85545910	294105
rs73126354	t	c	-0.0288	0.0064	7.421e-06	--	3	85540567	294105
rs12043131	a	g	0.0421	0.0094	7.48e-06	++	1	154263796	294105
rs3109749	a	c	0.0385	0.0086	7.484e-06	++	1	91340752	294105
rs9926810	a	g	0.0261	0.0058	7.487e-06	++	16	52461817	294105
rs10824069	t	c	-0.0292	0.0065	7.514e-06	--	10	75853796	293803
rs12725214	a	g	0.0301	0.0067	7.521e-06	++	1	188250148	294105
rs1599717	a	g	0.0523	0.0117	7.522e-06	++	11	41691277	294105
rs12541043	t	g	1.0446	0.2333	7.546e-06	+?	8	25672429	59225
rs892366	a	c	0.0288	0.0064	7.567e-06	++	3	85519957	279491
rs10511086	a	t	-0.0288	0.0064	7.59e-06	--	3	85528536	294105
rs2326314	a	c	-0.0288	0.0064	7.59e-06	--	3	85536005	294105
rs982286	a	c	0.0279	0.0062	7.597e-06	-+	11	29023028	294105
rs9730084	a	g	0.0421	0.0094	7.597e-06	++	1	154268926	294105
rs1655557	c	g	0.0261	0.0058	7.6e-06	++	15	41787972	294105
rs1188902	a	g	-0.038	0.0085	7.603e-06	--	1	91346522	294105
rs1188903	a	g	0.038	0.0085	7.603e-06	++	1	91346513	294105
rs10912303	t	c	0.0301	0.0067	7.617e-06	++	1	188252942	294105
rs6005975	t	c	0.1696	0.0379	7.623e-06	+?	22	29454477	58995
rs3813488	c	g	0.0372	0.0083	7.629e-06	++	6	3270048	294105
rs34734042	a	c	0.0266	0.0059	7.646e-06	++	16	71755672	294105
rs76078336	a	g	-0.1248	0.0279	7.653e-06	+-	19	39779481	294105
rs116750108	t	c	-0.1248	0.0279	7.656e-06	+-	19	39777642	294105
rs2471735	a	g	0.038	0.0085	7.67e-06	++	1	91349363	294105
rs1167792	c	g	-0.0252	0.0056	7.672e-06	+-	7	75170830	294105
rs2462945	t	c	0.038	0.0085	7.673e-06	++	1	91348015	294105
rs56084334	t	g	-0.0358	0.008	7.683e-06	--	5	101134293	294105
rs74396917	a	c	-0.0358	0.008	7.692e-06	--	5	101134505	294105
rs7912297	a	c	-0.0292	0.0065	7.693e-06	--	10	75861664	294105
rs4788558	t	c	-0.027	0.006	7.717e-06	--	16	71821377	294105
rs17455956	t	c	0.0288	0.0064	7.719e-06	++	3	85565270	294105
rs6787718	t	g	-0.0288	0.0064	7.736e-06	--	3	85556796	294105
rs13332094	a	g	0.0261	0.0058	7.752e-06	++	16	52466507	294105
rs1616696	t	c	-0.0384	0.0086	7.756e-06	--	1	91339437	279930
rs73126399	t	c	-0.0288	0.0064	7.761e-06	--	3	85558902	294105
rs9961867	a	g	0.0283	0.0063	7.766e-06	++	18	33653589	294105
rs7613660	a	c	0.0287	0.0064	7.785e-06	++	3	85559358	294105
rs2862330	a	g	0.0522	0.0117	7.787e-06	++	11	41689325	294105
rs79028395	c	g	0.0893	0.02	7.796e-06	++	2	45189270	294105
rs7833289	t	c	-0.0256	0.0057	7.823e-06	--	8	88312116	294105
rs3109748	t	c	-0.0384	0.0086	7.884e-06	--	1	91340681	294105
rs74031605	c	g	0.0292	0.0065	7.899e-06	-+	16	81307138	294105
rs1188912	a	g	-0.0384	0.0086	7.901e-06	--	1	91364568	246310
rs1188905	t	c	-0.0384	0.0086	7.914e-06	--	1	91344716	294105
rs189549964	a	g	3.8267	0.8566	7.918e-06	+?	5	18799294	59225
rs62173109	t	g	-0.1399	0.0313	7.934e-06	+-	2	77094858	294105
rs10433524	t	g	-0.0287	0.0064	7.937e-06	--	3	85545297	294105
rs2171398	a	c	0.0296	0.0066	7.958e-06	++	1	188253994	294105
rs56350211	a	g	0.0287	0.0064	7.96e-06	++	3	85552220	294105
rs11211481	a	g	-0.0256	0.0057	7.963e-06	--	1	47694167	294051
rs565070	a	g	0.0252	0.0056	7.966e-06	++	9	35054586	280129
rs11030541	t	c	0.0283	0.0063	7.969e-06	-+	11	29022909	294105
rs11030540	t	c	-0.0283	0.0063	7.975e-06	+-	11	29020150	280100
rs11741480	t	c	0.0358	0.008	8.042e-06	++	5	156872215	294105
rs2045823	c	g	0.0534	0.012	8.043e-06	-+	11	41680191	294105
rs12447856	t	c	-0.0269	0.006	8.045e-06	--	16	71790673	294105
rs6786958	a	c	0.0287	0.0064	8.05e-06	++	3	85541066	294105
rs11742756	a	g	-0.0358	0.008	8.063e-06	--	5	156871041	294105
rs595429	t	c	-0.0252	0.0056	8.063e-06	--	9	35055669	277439
rs11036486	a	c	-0.0534	0.012	8.07e-06	+-	11	41666244	294105
rs8085272	a	g	0.2002	0.0449	8.095e-06	+?	18	52481583	45165
rs34966367	a	t	-0.0296	0.0066	8.095e-06	+-	10	107689922	294105
rs10708455	d	i	0.201	0.045	8.101e-06	+?	18	52479513	59225
rs73139818	a	g	-0.0287	0.0064	8.112e-06	--	3	85631695	294105
rs9922054	t	c	0.0269	0.006	8.129e-06	++	16	71813751	294105
rs9931717	t	c	-0.0265	0.0059	8.154e-06	--	16	71813959	294105
rs11679110	t	c	0.0251	0.0056	8.169e-06	++	2	112468355	294105
rs34152048	d	i	-0.03	0.0067	8.181e-06	--	1	188253658	294105
rs74031604	c	g	0.0292	0.0065	8.183e-06	-+	16	81306950	294105
rs192805758	a	g	0.1174	0.0263	8.194e-06	++	13	20940966	294105
rs11745505	t	c	0.0357	0.008	8.208e-06	++	5	156891788	294105
rs142025107	t	c	0.1327	0.0298	8.245e-06	++	2	109569666	294105
rs28555198	a	c	0.0282	0.0063	8.253e-06	++	15	41701647	294105
rs1188908	a	c	0.0383	0.0086	8.261e-06	++	1	91341834	294105
rs1146429	a	g	0.0375	0.0084	8.266e-06	++	1	91393926	294105
rs16967409	a	c	-0.0287	0.0064	8.277e-06	--	18	33648836	294105
rs1677587	t	g	-0.0383	0.0086	8.281e-06	--	1	91340916	294105
rs11594541	a	g	0.0296	0.0066	8.281e-06	-+	10	107732807	294105
rs12051443	a	g	-0.0265	0.0059	8.285e-06	--	16	71691329	294105
rs9925069	t	c	-0.0269	0.006	8.289e-06	--	16	71824171	294105
rs329642	t	c	-0.0251	0.0056	8.29e-06	--	11	133812299	294105
rs536415757	a	t	0.1208	0.0271	8.29e-06	?+	7	64253582	234880
rs11122898	a	t	0.0251	0.0056	8.302e-06	++	2	112474174	294105
rs9857060	a	g	0.0264	0.0059	8.312e-06	++	3	84748660	294105
rs112274066	t	g	0.048	0.0108	8.317e-06	++	1	150713094	294105
rs55767213	t	c	-0.0296	0.0066	8.32e-06	--	2	48755160	294105
rs990157	t	c	0.0256	0.0057	8.348e-06	-+	13	54381248	294105
rs75036403	a	g	-0.0812	0.0182	8.349e-06	--	22	42295178	294105
rs717741	a	c	-0.0383	0.0086	8.354e-06	--	1	91351481	294105
rs9940990	a	t	-0.0269	0.006	8.386e-06	--	16	71831343	294105
rs4579747	a	g	-0.0251	0.0056	8.386e-06	--	1	154153106	294105
rs80073507	a	c	1.0433	0.2342	8.392e-06	+?	8	25671065	59225
rs117124198	c	g	0.0968	0.0217	8.407e-06	++	7	63792733	294105
rs10742596	t	c	-0.0537	0.0121	8.419e-06	--	11	41685519	280117
rs1188917	c	g	0.0374	0.0084	8.424e-06	++	1	91375082	294105
rs858521	c	g	-0.0255	0.0057	8.435e-06	--	17	7530147	294105
rs4959789	t	c	0.0327	0.0073	8.452e-06	++	6	3264527	294105
rs12051449	a	g	-0.0264	0.0059	8.457e-06	--	16	71691447	294105
rs78089883	d	i	0.0285	0.0064	8.463e-06	?+	11	29019942	234880
rs1188950	c	g	-0.0383	0.0086	8.472e-06	--	1	91380047	294105
rs549352	a	t	-0.0374	0.0084	8.485e-06	--	1	91398955	294105
rs4856542	a	g	0.0264	0.0059	8.489e-06	++	3	84754191	294105
rs2171397	a	g	-0.0295	0.0066	8.526e-06	--	1	188254028	294105
rs4540651	a	g	0.0251	0.0056	8.615e-06	++	1	154128672	294105
rs11750519	t	c	-0.0356	0.008	8.646e-06	--	5	156872416	243117
rs511133	a	g	-0.0492	0.0111	8.653e-06	--	5	156687631	294105
rs1111482	t	c	0.0259	0.0058	8.672e-06	++	16	52463531	294105
rs71146324	d	i	0.0264	0.0059	8.69e-06	++	3	114205104	294105
rs1167791	t	c	-0.0255	0.0057	8.694e-06	+-	7	75170570	294105
rs439651	a	g	-0.0269	0.0061	8.695e-06	--	6	29903267	294105
rs9955528	a	g	-0.0286	0.0064	8.699e-06	--	18	33651587	294105
rs201710493	a	t	-0.0289	0.0065	8.742e-06	?-	11	28999656	234880
rs487714	t	g	0.0369	0.0083	8.749e-06	++	1	91447446	294105
rs72704612	a	g	0.048	0.0108	8.761e-06	++	1	150717843	294105
rs60438186	d	i	0.029	0.0065	8.778e-06	++	3	85527754	294105
rs12456918	t	c	0.0286	0.0064	8.785e-06	++	18	33650113	294105
rs4572783	a	g	0.0264	0.0059	8.806e-06	++	3	84746287	294045
rs9593768	a	g	0.0251	0.0056	8.822e-06	++	13	83776550	280136
rs59650052	a	g	-0.0312	0.007	8.852e-06	--	16	71720337	294105
rs3952774	a	g	0.025	0.0056	8.866e-06	++	2	112469407	294105
rs3860383	c	g	0.025	0.0056	8.869e-06	++	2	112472868	294105
rs1606396	a	t	0.025	0.0056	8.889e-06	++	13	83768793	294105
rs630809	a	g	0.0373	0.0084	8.9e-06	++	1	91408784	294105
rs28704189	a	g	-0.0268	0.006	8.915e-06	--	16	71825998	294105
rs1017638	c	g	-0.0264	0.0059	8.917e-06	--	3	84751572	294105
rs28564533	t	c	-0.0684	0.0154	8.931e-06	?-	12	123281424	234880
rs1973604	t	g	-0.0329	0.0074	8.96e-06	--	4	25254363	294105
rs11122899	a	g	0.025	0.0056	8.976e-06	++	2	112474570	294105
rs4883785	a	g	0.0259	0.0058	9.007e-06	-+	13	54369227	294105
rs58671763	d	i	-0.0255	0.0057	9.011e-06	--	17	7521287	294105
rs79071315	t	c	-0.0531	0.012	9.015e-06	+-	11	41665610	294105
rs10908739	t	c	-0.025	0.0056	9.035e-06	--	1	154160655	294105
rs1146426	a	g	0.0373	0.0084	9.038e-06	++	1	91382958	294105
rs12063830	a	g	-0.025	0.0056	9.058e-06	--	1	154150911	294105
rs57016540	c	g	-0.0285	0.0064	9.062e-06	--	3	85518935	294105
rs9592637	t	c	0.0688	0.0155	9.076e-06	++	13	70039986	294105
rs17054373	a	g	1.0266	0.2314	9.103e-06	+?	8	25672355	45164
rs8119376	t	c	0.0813	0.0183	9.123e-06	++	20	41850403	294105
rs77087682	t	c	0.0973	0.0219	9.141e-06	++	7	63773662	294105
rs1017163	c	g	0.0254	0.0057	9.156e-06	++	17	7525548	294105
rs141054939	t	c	0.1338	0.0302	9.18e-06	++	11	100521454	294105
rs6996227	a	g	0.0254	0.0057	9.199e-06	++	8	88310019	294105
rs11158657	a	g	-0.0298	0.0067	9.201e-06	+-	14	67694650	294105
rs1874150	t	c	0.0289	0.0065	9.208e-06	++	10	75867633	294105
rs12571450	t	g	0.0298	0.0067	9.221e-06	-+	10	107733753	294105
rs12571440	c	g	-0.0298	0.0067	9.225e-06	+-	10	107733803	294105
rs9827285	a	g	-0.0276	0.0062	9.225e-06	--	3	18795518	294105
rs12572674	t	g	-0.0298	0.0067	9.236e-06	+-	10	107733983	294105
rs7622860	a	c	-0.0276	0.0062	9.236e-06	--	3	18795765	294105
rs4845605	t	c	-0.025	0.0056	9.255e-06	--	1	154158387	259836
rs62135195	a	g	0.032	0.0072	9.256e-06	++	2	48760179	294105
rs4317455	t	c	-0.0324	0.0073	9.274e-06	--	6	3263491	294105
rs1626407	t	c	-0.0381	0.0086	9.277e-06	--	1	91354543	294105
rs11635906	a	g	0.0276	0.0062	9.296e-06	++	15	41779260	280148
rs12051506	t	c	-0.0263	0.0059	9.297e-06	--	16	71691586	294105
rs13248587	t	c	0.0254	0.0057	9.314e-06	++	8	88310176	294105
rs6069746	t	c	-0.0298	0.0067	9.314e-06	+-	20	55015531	293049
rs6992170	a	g	0.0254	0.0057	9.317e-06	++	8	88309814	294105
rs13215787	a	g	0.0324	0.0073	9.332e-06	++	6	3263730	294105
rs2475831	c	g	0.0372	0.0084	9.359e-06	++	1	91391539	294105
rs11854632	t	c	-0.028	0.0063	9.39e-06	--	15	41682094	278874
rs12141363	a	c	0.0254	0.0057	9.39e-06	++	1	47696581	294105
rs11030508	t	g	-0.0288	0.0065	9.39e-06	?-	11	28952397	234880
rs35371220	d	i	0.0288	0.0065	9.39e-06	?+	11	28952395	234880
rs1392483	t	c	-0.0267	0.006	9.429e-06	--	16	71822231	294105
rs4053333	t	g	0.0263	0.0059	9.451e-06	++	3	84761274	294105
rs1188920	a	g	0.0372	0.0084	9.459e-06	++	1	91374915	294105
rs13357701	c	g	-0.0355	0.008	9.472e-06	--	5	156871778	294105
rs10642047	d	i	0.0276	0.0062	9.499e-06	++	3	18794313	294105
rs11785953	a	c	0.0864	0.0195	9.501e-06	++	8	102481679	294105
rs4432663	a	g	0.0276	0.0062	9.549e-06	++	3	18799032	294105
rs880954	t	g	-0.0298	0.0067	9.55e-06	+-	10	107734178	294105
rs10039803	a	c	0.0367	0.0083	9.571e-06	++	5	156844882	294105
rs7605443	t	c	-0.0249	0.0056	9.614e-06	--	2	112473872	294044
rs7338269	a	g	-0.0258	0.0058	9.639e-06	+-	13	54383477	293918
rs10087343	a	g	-0.0254	0.0057	9.658e-06	--	8	88319236	294105
rs969498	a	g	-0.0258	0.0058	9.661e-06	+-	13	54377966	294105
rs13250073	a	g	0.0254	0.0057	9.665e-06	++	8	88312559	294105
rs2924662	a	g	0.0263	0.0059	9.685e-06	++	3	84760735	294105
rs199988374	d	i	-0.718	0.1623	9.691e-06	-?	3	45064820	59225
rs1146427	a	g	0.0376	0.0085	9.694e-06	++	1	91389393	294105
rs497891	a	g	-0.0367	0.0083	9.694e-06	--	1	91418026	294036
rs1993548	a	g	0.0258	0.0058	9.723e-06	-+	13	54379400	294105
rs113422114	a	g	0.0411	0.0093	9.74e-06	-+	20	23673889	294105
rs10768722	t	g	0.0512	0.0116	9.744e-06	++	11	41692547	294105
rs4959786	t	c	0.0319	0.0072	9.773e-06	++	6	3264487	294105
rs1487475	a	g	0.0293	0.0066	9.774e-06	++	1	188254376	294105
rs12047620	t	c	-0.0293	0.0066	9.775e-06	--	1	188254293	294105
rs35009357	t	c	-0.0324	0.0073	9.78e-06	--	6	3262415	294105
rs2131956	c	g	0.0289	0.0065	9.781e-06	++	10	75871735	294105
rs17625566	a	g	-0.0258	0.0058	9.836e-06	--	16	52466684	294105
rs10157393	t	c	-0.0293	0.0066	9.853e-06	--	1	188258443	294105
rs374842882	t	c	0.0358	0.0081	9.881e-06	?+	5	156863881	234880
rs12025183	t	c	-0.0293	0.0066	9.888e-06	--	1	188265525	294105
rs12023216	t	c	-0.0293	0.0066	9.891e-06	--	1	188263584	294105
rs1188952	a	g	-0.0371	0.0084	9.927e-06	--	1	91381679	294105
rs61782665	a	g	-0.0253	0.0057	9.962e-06	--	1	47692035	294105
rs8016830	a	c	-0.0258	0.0058	9.975e-06	--	14	60712031	294105
rs576001	a	g	-0.0371	0.0084	9.98e-06	--	1	91416789	294105
rs75344937	a	g	-0.0664	0.015	9.982e-06	--	14	67456032	294105
rs1622914	a	g	0.0258	0.0058	9.983e-06	++	15	41789212	294105
rs7525145	t	g	0.0253	0.0057	9.983e-06	++	1	47693814	294105
rs7534271	c	g	-0.0253	0.0057	9.985e-06	--	1	47693981	294105
rs77118411	t	c	0.0673	0.0152	9.985e-06	++	14	67401115	294105
rs72730416	t	c	0.0673	0.0152	9.988e-06	++	14	67392113	294105
rs76826575	t	g	-0.0774	0.0175	9.992e-06	--	12	123330898	294105
rs6566871	t	c	0.1984	0.0449	9.996e-06	+?	18	52475904	59225
rs72730411	t	c	-0.0673	0.0152	1.002e-05	--	14	67379482	294105
rs475499	t	c	-0.0371	0.0084	1.002e-05	--	1	91400618	294105
rs138844073	d	i	-0.1797	0.0407	1.003e-05	-?	6	53966214	59225
rs72730423	c	g	-0.0673	0.0152	1.003e-05	--	14	67420716	294105
rs9845443	t	c	-0.0275	0.0062	1.004e-05	--	3	18698928	294105
rs476315	t	g	0.0371	0.0084	1.005e-05	++	1	91400694	294105
rs72730429	a	g	0.0672	0.0152	1.005e-05	++	14	67434664	294105
rs1188951	t	g	0.0371	0.0084	1.005e-05	++	1	91380305	293604
rs74915167	a	t	0.0533	0.0121	1.006e-05	++	11	41687546	294105
rs2448020	t	g	0.0371	0.0084	1.007e-05	++	1	91383589	280143
rs6566870	c	g	0.1983	0.0449	1.007e-05	+?	18	52475860	59225
rs504133	a	c	0.0371	0.0084	1.008e-05	++	1	91401420	294105
rs35731357	d	i	-0.0297	0.0067	1.009e-05	--	1	188258153	294105
rs147399250	c	g	0.1479	0.0335	1.01e-05	?+	19	56806350	234880
rs8024774	a	g	0.0253	0.0057	1.013e-05	++	15	41792560	294105
rs10108387	a	c	0.0253	0.0057	1.014e-05	++	8	88326749	294105
rs4775698	t	g	0.0275	0.0062	1.015e-05	++	15	47873477	280139
rs147447953	d	i	-0.0279	0.0063	1.015e-05	+-	11	29014801	294105
rs2131959	c	g	-0.0288	0.0065	1.019e-05	--	10	75864372	294105
rs3793921	t	c	-0.0288	0.0065	1.019e-05	--	10	75868114	280159
rs61733125	t	c	-0.031	0.007	1.02e-05	--	16	71682796	294105
rs201438002	a	t	-0.0353	0.008	1.022e-05	?-	5	156842952	234880
rs4788554	a	c	0.0262	0.0059	1.022e-05	++	16	71785817	294105
rs12620566	t	g	-0.0824	0.0187	1.024e-05	--	2	163490036	294105
rs10100662	t	c	0.0253	0.0057	1.025e-05	++	8	88318918	294105
rs115496841	c	g	0.1151	0.0261	1.028e-05	++	2	163459105	294105
rs2984618	t	g	-0.0253	0.0057	1.03e-05	--	1	47690438	294105
rs5803669	d	i	0.0257	0.0058	1.033e-05	-+	13	54381305	294105
rs7311386	a	g	-0.0567	0.0129	1.036e-05	+-	12	123275609	294105
rs549573	t	c	-0.0297	0.0067	1.041e-05	+-	10	107727892	294105
rs7255551	a	c	-0.0288	0.0065	1.045e-05	--	19	38390348	294105
rs60622015	d	i	0.0296	0.0067	1.045e-05	++	1	188256861	294105
rs1458263	a	g	-0.0257	0.0058	1.046e-05	+-	13	54375290	294105
rs72730439	a	g	-0.0453	0.0103	1.046e-05	--	14	67468940	294105
rs10045184	a	g	0.0366	0.0083	1.047e-05	++	5	156827374	294105
rs60728206	a	g	0.0353	0.008	1.05e-05	++	5	101129754	294105
rs76059462	t	c	-0.0527	0.012	1.051e-05	+-	11	41677781	294105
rs10094598	t	c	-0.0253	0.0057	1.051e-05	--	8	88313087	294105
rs28804163	a	t	-0.0253	0.0057	1.053e-05	--	8	88314127	294105
rs1032537	a	g	0.0296	0.0067	1.054e-05	-+	10	107739028	294026
rs7486414	a	g	-0.0566	0.0128	1.055e-05	+-	12	123273206	294105
rs12310901	a	t	0.0579	0.0131	1.055e-05	-+	12	123264709	294105
rs10884242	t	c	0.0292	0.0066	1.056e-05	-+	10	107680866	280164
rs72822267	t	g	-0.0292	0.0066	1.058e-05	--	2	48746655	294105
rs1870112	a	c	-0.0544	0.0123	1.058e-05	--	11	41636806	294105
rs675517	a	g	0.037	0.0084	1.058e-05	++	1	91399090	294105
rs946075	c	g	-0.0374	0.0085	1.059e-05	--	1	91348516	294105
rs159960	a	g	0.0253	0.0057	1.059e-05	++	1	8476428	294105
rs79426485	a	t	0.0584	0.0133	1.06e-05	-+	12	123278460	294105
rs9873460	t	c	0.0261	0.0059	1.063e-05	++	3	114199650	280150
rs75481785	a	g	-0.0583	0.0133	1.067e-05	+-	12	123279564	294105
rs6678574	t	c	-0.0292	0.0066	1.067e-05	--	1	188261260	294039
rs7532931	t	g	0.0292	0.0066	1.068e-05	++	1	188264696	294105
rs143105890	d	i	-0.0656	0.0149	1.069e-05	?-	12	123322554	234880
rs10063844	t	c	-0.0366	0.0083	1.072e-05	--	5	156848779	294105
rs11242841	t	c	0.0322	0.0073	1.073e-05	++	6	3262008	294105
rs72730413	a	g	0.0679	0.0154	1.077e-05	++	14	67384310	294105
rs72730407	a	g	0.0679	0.0154	1.078e-05	++	14	67378814	294105
rs78501763	t	c	0.0645	0.0147	1.078e-05	++	11	16069086	294105
rs10043157	c	g	-0.0365	0.0083	1.082e-05	--	5	156846103	294105
rs35398721	t	c	-0.027	0.0061	1.09e-05	--	15	25881989	294105
rs75875275	a	g	0.0565	0.0128	1.092e-05	-+	12	123268884	294105
rs10890285	a	c	-0.0265	0.006	1.092e-05	--	1	38453576	293335
rs34366528	d	i	-0.037	0.0084	1.092e-05	--	1	91372498	294105
rs182445103	c	g	0.0274	0.0062	1.096e-05	++	1	38362435	294105
rs62053108	t	c	-0.0261	0.0059	1.097e-05	--	16	71696020	294105
rs17231348	t	g	-0.0248	0.0056	1.099e-05	--	8	14170796	294105
rs1188916	a	g	-0.0369	0.0084	1.099e-05	--	1	91377873	294105
rs1439320	a	c	0.0257	0.0058	1.101e-05	++	15	48013713	294105
rs12305822	t	c	-0.0565	0.0128	1.101e-05	+-	12	123268734	292887
rs17286411	c	g	0.0248	0.0056	1.101e-05	++	16	71968701	294105
rs6773385	t	c	-0.0274	0.0062	1.103e-05	--	3	18764917	294105
rs9835977	t	c	0.0274	0.0062	1.103e-05	++	3	18793340	294105
rs12898855	c	g	0.0256	0.0058	1.103e-05	++	15	48014565	294105
rs310331	a	t	-0.0261	0.0059	1.104e-05	--	16	71589376	294105
rs316617	t	c	0.0257	0.0058	1.105e-05	++	15	41795900	294105
rs10913165	a	t	-0.0265	0.006	1.105e-05	--	1	171490375	294105
rs73028545	a	g	-0.0821	0.0187	1.106e-05	--	2	163489086	294105
rs79206866	a	c	0.0699	0.0159	1.107e-05	++	14	67268664	294105
rs540853793	d	i	-0.0668	0.0152	1.109e-05	?-	12	123322867	234880
rs78246814	t	c	0.053	0.0121	1.116e-05	++	11	41695612	294105
rs113340803	a	t	0.1325	0.0302	1.119e-05	++	11	17791245	294105
rs7927474	a	g	0.053	0.0121	1.123e-05	++	11	41698313	294105
rs12193912	t	c	-0.0321	0.0073	1.124e-05	--	6	3263830	294105
rs4823007	a	g	0.168	0.0382	1.124e-05	+?	22	29452278	59225
rs5873870	d	i	-0.0321	0.0073	1.124e-05	--	6	3262842	294105
rs6554393	t	g	-0.0304	0.0069	1.127e-05	--	4	57742818	294105
rs201709285	d	i	0.1332	0.0303	1.129e-05	++	2	109565166	294105
rs9688977	t	c	0.0356	0.0081	1.131e-05	++	6	154336892	294105
rs481179	t	c	-0.0252	0.0057	1.132e-05	--	10	107733540	294046
rs1457323	t	g	0.0525	0.012	1.132e-05	-+	11	41676352	294105
rs6670050	a	g	0.0291	0.0066	1.132e-05	++	1	188257135	294105
rs5873871	d	i	-0.0321	0.0073	1.134e-05	--	6	3263382	294105
rs10709887	d	i	-0.0287	0.0065	1.136e-05	--	10	75861798	294105
rs34128867	t	c	-0.0634	0.0144	1.136e-05	+-	1	159893592	294105
rs952160	t	c	0.026	0.0059	1.137e-05	++	16	71965725	293959
rs1677572	t	c	0.0369	0.0084	1.138e-05	++	1	91415408	294105
rs78942803	a	g	0.0269	0.0061	1.141e-05	++	1	38429378	294105
rs7479745	t	c	-0.0525	0.012	1.142e-05	+-	11	41674111	294105
rs115808216	a	g	-0.0633	0.0144	1.142e-05	+-	9	9025697	294105
rs191082563	a	g	-1.9512	0.4447	1.143e-05	-?	1	7113925	59225
rs56042361	t	c	0.0352	0.008	1.143e-05	++	5	101120155	294105
rs4959787	c	g	-0.0317	0.0072	1.144e-05	--	6	3264502	294105
rs62135197	a	t	0.0304	0.0069	1.149e-05	++	2	48760717	294105
rs80126763	t	c	-0.0312	0.0071	1.153e-05	--	16	71697126	294105
rs67356879	d	i	-0.0364	0.0083	1.155e-05	--	5	156826990	294105
rs112321606	t	c	0.0771	0.0176	1.156e-05	-+	1	18639623	294105
rs927173	c	g	0.0295	0.0067	1.157e-05	-+	20	55014727	294105
rs559265	a	g	0.0364	0.0083	1.161e-05	++	1	91426726	294105
rs6857005	a	g	0.0295	0.0067	1.162e-05	++	4	57740281	294105
rs150164851	a	c	0.1326	0.0302	1.163e-05	++	2	109550781	294105
rs10055250	t	c	0.0364	0.0083	1.164e-05	++	5	156829788	294105
rs497697	a	c	0.0364	0.0083	1.165e-05	++	1	91440553	294105
rs200744775	d	i	-2.8969	0.6608	1.166e-05	-?	7	137696848	59225
rs77707060	a	g	0.0308	0.007	1.167e-05	++	16	71775396	294105
rs12774476	a	g	-0.0295	0.0067	1.169e-05	+-	10	107740265	294105
rs172649	t	g	0.0264	0.006	1.169e-05	++	16	71596005	294105
rs73005672	t	g	-0.0459	0.0105	1.17e-05	--	3	294484	294105
rs6680947	a	g	-0.0247	0.0056	1.172e-05	--	1	154162493	294105
rs28463309	a	g	0.0282	0.0064	1.172e-05	++	15	41666716	294105
rs116790675	t	c	-0.1367	0.0312	1.173e-05	--	2	109569620	294105
rs12319160	t	c	-0.0576	0.0132	1.178e-05	+-	12	123275773	294105
rs115391855	t	g	0.039	0.0089	1.178e-05	++	1	91074062	294105
rs12457761	a	t	0.1975	0.0451	1.18e-05	+?	18	52476870	59225
rs112237814	a	t	0.0524	0.012	1.18e-05	-+	11	41665718	294105
rs4246060	t	c	0.0321	0.0073	1.181e-05	++	6	3262755	294105
rs2113438	a	g	-4.4957	1.0262	1.182e-05	-?	7	137698405	59225
rs2924661	a	c	0.026	0.0059	1.182e-05	++	3	84761013	294105
rs4246061	c	g	0.0321	0.0073	1.187e-05	++	6	3262811	294105
rs4316041	c	g	0.0321	0.0073	1.187e-05	++	6	3263188	294105
rs117822119	c	g	0.0659	0.015	1.187e-05	++	14	67506234	294105
rs4400256	a	c	0.0321	0.0073	1.188e-05	++	6	3263287	294105
rs6858216	a	g	-0.0294	0.0067	1.188e-05	--	4	57738598	294105
rs80023119	a	c	0.0576	0.0132	1.191e-05	-+	12	123277965	294105
rs74741778	t	g	0.0576	0.0132	1.192e-05	-+	12	123277131	294105
rs1188918	a	g	0.0372	0.0085	1.193e-05	++	1	91374983	294105
rs1188919	t	c	0.0372	0.0085	1.193e-05	++	1	91374953	294105
rs200826700	d	i	0.1328	0.0303	1.195e-05	++	2	109569503	294105
rs112945632	a	c	-2.2742	0.5194	1.195e-05	-?	10	73893743	59225
rs11753155	t	c	-0.032	0.0073	1.195e-05	--	6	3265000	259616
rs173369	c	g	0.0247	0.0056	1.197e-05	++	3	155419109	294105
rs6485274	a	g	-0.0515	0.0118	1.198e-05	--	11	41695445	294105
rs78543949	t	c	-0.0524	0.012	1.198e-05	+-	11	41670851	294105
rs72730425	a	g	-0.0667	0.0152	1.198e-05	--	14	67425471	294105
rs79760719	t	c	-0.0394	0.009	1.199e-05	--	1	91081723	294105
rs143353095	d	i	-0.0579	0.0132	1.2e-05	+-	12	123256444	294105
rs188504621	a	g	0.1324	0.0302	1.201e-05	++	2	109548934	294105
rs36000069	d	i	0.0251	0.0057	1.204e-05	++	8	14171795	294105
rs77293477	t	c	2.2736	0.5195	1.206e-05	+?	10	73893255	59225
rs609627	c	g	-0.0363	0.0083	1.208e-05	--	1	91448883	294105
rs165168	a	g	0.0363	0.0083	1.211e-05	++	1	91475820	294105
rs77529581	t	c	0.0277	0.0063	1.211e-05	++	3	85433606	294105
rs12380178	t	c	0.0761	0.0174	1.212e-05	-+	9	9019997	294105
rs80147748	a	g	-2.2732	0.5195	1.213e-05	-?	10	73893198	59225
rs78539645	t	c	0.0695	0.0159	1.215e-05	++	15	87692359	294105
rs77756758	t	c	-0.0695	0.0159	1.216e-05	--	15	87692380	294105
rs12039638	a	c	0.029	0.0066	1.218e-05	++	1	188269676	294105
rs76006322	a	t	0.0389	0.0089	1.22e-05	++	1	91068244	294105
rs57571684	a	g	-2.2639	0.5176	1.22e-05	-?	10	73901743	59225
rs2924659	t	c	0.026	0.0059	1.22e-05	++	3	84762365	294105
rs140560770	t	g	-2.1716	0.4965	1.22e-05	-?	11	109092284	59225
rs16828511	c	g	-0.029	0.0066	1.222e-05	--	1	188272185	294105
rs113956084	t	c	0.0576	0.0132	1.223e-05	-+	12	123277217	294105
rs75381856	t	c	0.0575	0.0132	1.223e-05	-+	12	123275952	294105
rs10912309	t	c	-0.029	0.0066	1.224e-05	--	1	188272691	294105
rs4535960	a	g	0.029	0.0066	1.225e-05	++	1	188275589	294105
rs57348328	c	g	0.0506	0.0116	1.225e-05	++	16	9726739	294105
rs12407593	a	c	0.029	0.0066	1.226e-05	++	1	188274791	294105
rs111638361	c	g	2.2637	0.5177	1.227e-05	+?	10	73899161	59225
rs72715361	t	c	-0.0653	0.0149	1.236e-05	--	14	67560780	294105
rs11641873	t	g	0.0259	0.0059	1.237e-05	++	16	71774896	294105
rs4960937	t	c	-0.0251	0.0057	1.239e-05	--	8	88330433	294105
rs1668935	a	g	0.0251	0.0057	1.239e-05	++	7	75176856	294105
rs11192673	t	c	-0.0294	0.0067	1.239e-05	+-	10	107740996	294105
rs4740648	t	c	0.0259	0.0059	1.24e-05	++	9	1773190	294105
rs13158519	a	c	0.0354	0.0081	1.24e-05	?+	5	156847271	234880
rs11748480	t	g	0.0354	0.0081	1.24e-05	?+	5	156854631	234880
rs1454091	a	g	0.0255	0.0058	1.242e-05	++	3	84755854	294105
rs143895783	d	i	0.0281	0.0064	1.245e-05	++	18	33658758	294105
rs12303150	a	g	-0.057	0.013	1.252e-05	+-	12	123265078	294105
rs9728268	t	c	0.0272	0.0062	1.254e-05	++	1	38364089	294105
rs4845364	a	g	-0.0242	0.0055	1.254e-05	--	1	154141908	294048
rs72715333	t	c	-0.0652	0.0149	1.255e-05	--	14	67538536	294105
rs558709	t	c	-0.0242	0.0055	1.259e-05	--	11	133809385	294016
rs72728650	t	c	0.069	0.0158	1.259e-05	++	14	67257060	294105
rs12303270	a	g	-0.0569	0.013	1.26e-05	+-	12	123265277	294105
rs7726460	c	g	-0.0363	0.0083	1.26e-05	--	5	156852975	294105
rs72715347	t	g	0.0652	0.0149	1.26e-05	++	14	67551063	294105
rs78935817	t	c	-0.0574	0.0132	1.261e-05	+-	12	123277741	294105
rs7726467	t	g	-0.0363	0.0083	1.261e-05	--	5	156852982	294105
rs12312837	a	g	0.0569	0.013	1.261e-05	-+	12	123265688	280144
rs10880962	c	g	0.0246	0.0056	1.263e-05	++	12	46773444	294105
rs10078300	a	g	-0.0363	0.0083	1.265e-05	--	5	156848849	294105
rs79555049	t	c	-0.0652	0.0149	1.265e-05	--	14	67542415	294105
rs72715334	t	c	-0.0652	0.0149	1.265e-05	--	14	67538799	294105
rs138458703	d	i	-0.0358	0.0082	1.266e-05	?-	5	156863875	234880
rs11757564	a	g	-0.0319	0.0073	1.268e-05	--	6	3264582	294105
rs79046349	a	c	0.0583	0.0133	1.271e-05	++	16	9717862	294105
rs114336076	t	c	-0.1058	0.0242	1.274e-05	--	2	163437535	294105
rs4755579	a	g	-0.0514	0.0118	1.275e-05	--	11	41696942	294105
rs140633888	a	g	0.1187	0.0272	1.277e-05	?+	16	25599302	234880
rs7320817	a	t	0.0246	0.0056	1.278e-05	++	13	83795224	294105
rs153685	t	c	0.1684	0.0386	1.278e-05	+?	5	87981030	58968
rs8003090	a	g	0.0259	0.0059	1.28e-05	++	14	104085244	294105
rs112292603	t	c	-0.0384	0.0088	1.281e-05	--	1	91057176	294105
rs4643935	a	g	-0.0364	0.0083	1.286e-05	--	5	156835234	294105
rs56333915	a	g	-0.0534	0.0122	1.288e-05	+-	11	41646855	294105
rs72728685	a	g	0.0698	0.016	1.289e-05	++	14	67300197	294105
rs6995133	a	c	0.025	0.0057	1.289e-05	++	8	88327867	294105
rs9531423	a	g	-0.0246	0.0056	1.29e-05	--	13	83792950	294105
rs143305253	d	i	-0.0663	0.0152	1.29e-05	?-	12	123309154	234880
rs12120737	t	c	-0.0268	0.0061	1.29e-05	--	1	38422544	294105
rs55851118	t	g	-0.0246	0.0056	1.291e-05	--	16	52458275	294105
rs12491198	t	c	-0.7885	0.1808	1.291e-05	-?	3	169347632	59225
rs2862329	t	g	0.0513	0.0118	1.291e-05	-+	11	41698955	294105
rs11751677	t	c	-0.0319	0.0073	1.292e-05	--	6	3262267	294105
rs13281574	t	g	-0.025	0.0057	1.293e-05	--	8	88323344	294105
rs1671679	t	c	-0.0573	0.0131	1.294e-05	+-	12	123270717	294105
rs114886590	a	g	-1.4167	0.3249	1.295e-05	-?	1	4966609	59225
rs359565	a	c	-0.025	0.0057	1.296e-05	--	3	155308872	293980
rs60469279	t	c	-0.0573	0.0131	1.299e-05	+-	12	123268181	294105
rs12302287	t	c	-0.0569	0.013	1.299e-05	+-	12	123267137	294105
rs6835102	a	g	-0.0293	0.0067	1.299e-05	--	4	57740317	294105
rs11059953	t	c	0.0573	0.0131	1.302e-05	-+	12	123269441	294105
rs6839845	t	c	-0.0293	0.0067	1.304e-05	--	4	57740133	294105
rs17131245	t	c	-0.037	0.0085	1.308e-05	--	1	91411586	294105
rs6840805	t	c	0.0293	0.0067	1.311e-05	++	4	57739925	294105
rs4803566	a	c	0.0284	0.0065	1.313e-05	++	19	38415124	294105
rs76893874	a	g	0.0582	0.0133	1.313e-05	++	16	9717715	294105
rs17325558	t	c	-0.0302	0.0069	1.313e-05	--	2	48759786	294105
rs41306763	t	c	-0.1284	0.0295	1.314e-05	--	20	19955473	294105
rs165160	t	c	0.0362	0.0083	1.314e-05	++	1	91485159	294105
rs2900706	a	g	-0.0246	0.0056	1.316e-05	--	10	107584199	294105
rs34672898	a	c	0.0293	0.0067	1.32e-05	++	1	188266362	294105
rs28568431	t	c	0.025	0.0057	1.321e-05	++	8	88311545	294105
rs12032208	a	g	-0.0289	0.0066	1.323e-05	--	1	188274182	294105
rs72728682	t	c	0.0689	0.0158	1.323e-05	++	14	67299887	294105
rs72728678	c	g	-0.0689	0.0158	1.324e-05	--	14	67289005	294105
rs10159217	t	c	0.0293	0.0067	1.325e-05	++	1	188258782	294105
rs8138950	t	c	-0.1665	0.0382	1.326e-05	-?	22	29448643	59225
rs72728670	a	c	-0.0689	0.0158	1.326e-05	--	14	67279495	294105
rs4865156	a	g	-0.0293	0.0067	1.327e-05	--	4	57739002	294105
rs146834849	a	g	-0.0689	0.0158	1.327e-05	--	14	67273807	294105
rs35670469	a	g	-0.0319	0.0073	1.328e-05	--	6	3266759	294105
rs72728660	a	g	0.0689	0.0158	1.328e-05	++	14	67271411	294105
rs12456913	c	g	0.028	0.0064	1.329e-05	++	18	33659206	294105
rs114324873	a	g	0.0688	0.0158	1.33e-05	++	14	67265174	294105
rs73136787	c	g	-0.0276	0.0063	1.331e-05	--	3	85461034	294105
rs6816950	a	g	-0.0293	0.0067	1.332e-05	--	4	57739743	294105
rs6554394	a	c	-0.0293	0.0067	1.332e-05	--	4	57742907	294105
rs72715355	a	g	-0.065	0.0149	1.333e-05	--	14	67556724	294105
rs1407229	t	c	-0.1754	0.0403	1.333e-05	-?	6	53971921	59225
rs10768723	a	g	-0.0525	0.0121	1.334e-05	--	11	41702754	294105
rs1058747	t	c	-0.0258	0.0059	1.334e-05	--	16	71679204	280068
rs378642	a	g	0.0258	0.0059	1.335e-05	++	7	32359278	294105
rs78713446	t	c	-0.065	0.0149	1.336e-05	--	14	67555233	294105
rs77717642	c	g	0.0387	0.0089	1.337e-05	++	1	91059612	294105
rs7849142	t	g	0.0258	0.0059	1.339e-05	++	9	1772605	294105
rs10058865	a	c	-0.0357	0.0082	1.339e-05	--	5	156916611	294105
rs6787427	t	c	-0.028	0.0064	1.339e-05	--	3	85556518	294105
rs7929481	t	c	0.0508	0.0117	1.339e-05	-+	11	41714632	289132
rs12307038	t	c	0.0568	0.013	1.34e-05	-+	12	123261962	280147
rs72715354	a	g	-0.065	0.0149	1.342e-05	--	14	67554910	294105
rs73126392	t	c	-0.028	0.0064	1.344e-05	--	3	85555920	294105
rs6911941	a	g	0.025	0.0057	1.345e-05	++	6	90677126	278726
rs72730426	t	c	0.0672	0.0154	1.346e-05	++	14	67427889	294105
rs10091462	a	g	0.025	0.0057	1.347e-05	++	8	88329800	294105
rs75607513	d	i	0.058	0.0133	1.348e-05	-+	12	123270994	294105
rs56666794	a	c	-0.0521	0.012	1.348e-05	--	11	41708255	294105
rs72715348	c	g	-0.065	0.0149	1.349e-05	--	14	67551107	294105
rs17103910	a	t	-0.065	0.0149	1.349e-05	--	14	67552001	294105
rs11330684	d	i	-0.1655	0.038	1.349e-05	-?	22	29450840	59225
rs72715349	t	c	-0.065	0.0149	1.349e-05	--	14	67551894	294105
rs6480718	c	g	0.0284	0.0065	1.351e-05	++	10	75880754	294105
rs1167796	a	g	0.0245	0.0056	1.352e-05	-+	7	75173180	293799
rs17103876	t	g	0.065	0.0149	1.355e-05	++	14	67539124	294105
rs11276299	d	i	-0.0248	0.0057	1.356e-05	?-	16	74700717	234880
rs6688	a	g	-0.0284	0.0065	1.356e-05	--	10	75881676	284761
rs117461652	a	t	1.4177	0.3259	1.357e-05	+?	6	170711436	59225
rs6550617	a	g	0.0271	0.0062	1.359e-05	++	3	18777836	294105
rs464768	a	c	-0.0456	0.0105	1.36e-05	--	3	299187	294105
rs165170	t	c	0.0361	0.0083	1.363e-05	++	1	91478995	294105
rs809439	a	t	0.025	0.0058	1.363e-05	-+	7	75161318	294105
rs182265460	a	c	-0.028	0.0064	1.365e-05	--	18	33657709	294105
rs1188948	t	c	-0.0365	0.0084	1.365e-05	--	1	91398824	294105
rs73142718	a	g	-0.028	0.0064	1.365e-05	--	3	85517000	294105
rs356351	t	c	0.0361	0.0083	1.366e-05	++	1	91471314	294105
rs77721654	a	g	-0.0365	0.0084	1.367e-05	--	1	91414085	294105
rs12733060	a	t	0.0387	0.0089	1.368e-05	++	1	154227019	294105
rs1146430	t	c	-0.0365	0.0084	1.37e-05	--	1	91395267	294105
rs1201412	t	g	-0.0366	0.0084	1.371e-05	--	1	91399208	294105
rs11866559	a	g	0.0305	0.007	1.371e-05	++	16	71792190	294105
rs6750122	a	g	-0.0301	0.0069	1.372e-05	--	2	48760978	294105
rs72728643	a	t	0.0687	0.0158	1.373e-05	++	14	67248627	294105
rs62460341	c	g	-0.049	0.0113	1.374e-05	--	7	68617095	294105
rs6778895	a	g	0.028	0.0064	1.375e-05	++	3	85517387	294105
rs2256590	t	c	0.1665	0.0383	1.378e-05	+?	16	22884053	59225
rs77807335	a	c	-0.0365	0.0084	1.378e-05	--	1	91409777	294105
rs6800177	a	t	-0.028	0.0064	1.378e-05	--	3	85516952	294105
rs74802342	a	g	-0.0391	0.009	1.378e-05	--	1	91078046	294105
rs79072184	t	g	-0.0383	0.0088	1.378e-05	--	1	91039581	294105
rs17514709	a	g	-0.028	0.0064	1.379e-05	--	3	85519995	294105
rs2201599	a	c	0.0249	0.0057	1.379e-05	-+	10	107685981	294105
rs2644521	t	c	-0.0249	0.0057	1.379e-05	+-	10	107683907	294105
rs71509819	a	t	-0.0578	0.0133	1.38e-05	--	9	78092074	294105
rs3812196	t	c	-0.0279	0.0064	1.381e-05	--	6	16683202	294105
rs6804996	a	g	-0.0367	0.0084	1.382e-05	--	3	85468913	294105
rs4746172	t	c	-0.0284	0.0065	1.383e-05	--	10	75855842	294105
rs17131246	t	c	0.0365	0.0084	1.384e-05	++	1	91411758	294105
rs11059954	t	c	-0.0571	0.0131	1.386e-05	+-	12	123269591	294105
rs1845799	t	c	0.0249	0.0057	1.386e-05	-+	10	107683607	294105
rs34771450	a	g	-0.0352	0.0081	1.388e-05	?-	5	156857219	234880
rs7664	t	g	-0.0249	0.0057	1.388e-05	--	1	47682017	278277
rs644854	a	g	-0.0245	0.0056	1.388e-05	--	11	133809660	294105
rs1118399	a	t	-0.1676	0.0386	1.389e-05	-?	15	27235372	59225
rs143306835	t	c	0.1339	0.0308	1.391e-05	++	2	109578939	294105
rs1757456	a	t	0.0254	0.0058	1.393e-05	++	15	41793494	294105
rs72715314	a	g	-0.0653	0.015	1.395e-05	--	14	67524339	294105
rs6800637	a	t	-0.0271	0.0062	1.396e-05	--	3	18775592	294105
rs3752992	a	g	-0.0653	0.015	1.396e-05	--	14	67525690	294105
rs73134750	t	c	0.0276	0.0063	1.397e-05	++	3	85433248	294105
rs17119884	t	c	0.0292	0.0067	1.399e-05	-+	10	107710544	294105
rs12955291	t	c	-0.0258	0.0059	1.402e-05	+-	18	5556111	294105
rs4353824	a	g	0.0271	0.0062	1.403e-05	++	3	18788928	294105
rs9832550	t	g	0.0271	0.0062	1.405e-05	++	3	18787530	294105
rs454603	t	c	-0.0331	0.0076	1.406e-05	--	5	156728067	294105
rs116950578	t	c	-0.0741	0.0171	1.413e-05	+-	12	123188577	294105
rs1146428	a	g	-0.0369	0.0085	1.416e-05	--	1	91393855	294105
rs10476035	a	g	-0.0369	0.0085	1.417e-05	?-	5	156864178	234880
rs11730476	t	c	-0.0292	0.0067	1.417e-05	--	4	57738820	294105
rs10086937	c	g	-0.0249	0.0057	1.418e-05	--	8	88310816	294105
rs503515	t	c	-0.0249	0.0057	1.419e-05	--	10	107733418	294105
rs112623756	d	i	-0.0575	0.0132	1.42e-05	+-	12	123266335	294105
rs143816331	d	i	0.0395	0.0091	1.421e-05	++	1	91082078	294105
rs10107746	t	c	-0.0249	0.0057	1.421e-05	--	8	88311222	294105
rs1941000	t	c	-0.0253	0.0058	1.421e-05	+-	18	5555731	294029
rs329641	a	t	0.0245	0.0056	1.423e-05	++	11	133811396	294105
rs34080972	a	t	-0.0369	0.0085	1.423e-05	--	5	156822874	294105
rs76441558	a	c	0.0378	0.0087	1.423e-05	++	1	91042852	294105
rs79080655	a	t	0.0519	0.012	1.425e-05	-+	11	41664604	294105
rs112604550	d	i	-0.0998	0.023	1.43e-05	?-	19	39776229	234880
rs476821	a	c	0.0245	0.0056	1.434e-05	++	11	133810259	294105
rs165169	a	g	0.036	0.0083	1.438e-05	++	1	91478913	294105
rs7617003	t	c	0.027	0.0062	1.438e-05	++	3	18791348	294105
rs2959108	a	g	0.0279	0.0064	1.441e-05	++	11	28955149	280144
rs354636	a	g	0.036	0.0083	1.441e-05	++	1	91472493	294105
rs79171457	a	c	-0.036	0.0083	1.442e-05	--	1	91438221	294105
rs56122758	t	c	0.0292	0.0067	1.445e-05	++	4	57743498	294105
rs521640	a	g	0.036	0.0083	1.448e-05	++	1	91431464	294105
rs540174077	d	i	-0.0516	0.0119	1.45e-05	?-	12	123319879	234880
rs1463081	t	c	0.0506	0.0117	1.462e-05	++	11	41705102	294105
rs138829450	t	c	-0.0279	0.0064	1.463e-05	--	18	33658298	294105
rs201301770	d	i	-0.0656	0.0151	1.464e-05	--	14	67533793	294105
rs141848116	t	c	-0.036	0.0083	1.464e-05	--	5	156855037	294105
rs112386754	a	g	-0.039	0.009	1.466e-05	--	1	91083792	294105
rs643854	t	c	-0.036	0.0083	1.466e-05	--	1	91460362	280149
rs557500291	d	i	-0.0585	0.0135	1.469e-05	?-	16	9717571	234880
rs547027988	d	i	-0.0585	0.0135	1.469e-05	?-	16	9717569	234880
rs11647880	a	t	0.0253	0.0058	1.469e-05	++	16	52465111	294105
rs138977091	d	i	-0.0286	0.0066	1.469e-05	?-	18	33648175	234880
rs59878382	a	t	2.2587	0.5213	1.47e-05	+?	10	73883726	59225
rs5834839	d	i	-0.1639	0.0378	1.474e-05	-?	2	142255553	59225
rs9503502	a	t	-0.0321	0.0074	1.474e-05	--	6	3260555	294105
rs111844577	t	c	-2.147	0.4956	1.477e-05	-?	10	73922316	59225
rs75672401	t	g	0.1335	0.0308	1.477e-05	++	2	109566250	294105
rs10489801	t	c	-0.036	0.0083	1.477e-05	--	1	91498939	294105
rs4279123	c	g	0.027	0.0062	1.478e-05	++	3	18764547	294105
rs77387639	a	g	0.1335	0.0308	1.48e-05	++	2	109565940	294105
rs4269101	t	g	0.027	0.0062	1.486e-05	++	3	18763543	294105
rs74571288	t	c	0.0381	0.0088	1.486e-05	++	1	91035116	294105
rs77677979	a	g	-0.0381	0.0088	1.487e-05	--	1	91045951	294105
rs62308110	t	c	0.0295	0.0068	1.489e-05	++	4	57738345	294105
rs2249627	t	c	0.0248	0.0057	1.491e-05	-+	10	107682361	294105
rs904763	t	g	0.0304	0.007	1.492e-05	++	16	71773190	294045
rs114660177	a	g	0.0514	0.0119	1.493e-05	++	8	102562389	294105
rs183088	t	c	0.0244	0.0056	1.495e-05	++	3	155420079	279950
rs28560062	a	g	0.0372	0.0086	1.495e-05	++	8	102713240	294105
rs4756662	a	g	-0.053	0.0122	1.497e-05	+-	11	41650548	294105
rs11466816	t	g	-0.0355	0.0082	1.501e-05	--	5	156907110	280135
rs142715761	d	i	0.0359	0.0083	1.503e-05	++	5	156844115	294105
rs655708	a	c	0.0359	0.0083	1.505e-05	++	1	91453429	294105
rs474262	a	g	-0.0359	0.0083	1.505e-05	--	1	91443201	294105
rs1035704	a	c	0.027	0.0062	1.505e-05	++	15	47828326	294105
rs1167795	a	g	-0.0248	0.0057	1.507e-05	+-	7	75173135	289216
rs188293326	a	g	0.0578	0.0133	1.509e-05	++	16	9718722	294105
rs28535665	c	g	0.0471	0.0109	1.51e-05	++	15	87691585	294105
rs75669277	a	g	0.1295	0.0299	1.51e-05	++	2	109546087	294105
rs358705	t	c	0.0244	0.0056	1.513e-05	++	3	155420955	294105
rs12033613	c	g	-0.0291	0.0067	1.517e-05	--	1	188263293	294105
rs7154773	c	g	0.0252	0.0058	1.521e-05	++	14	60749118	280087
rs2026946	a	g	-0.0257	0.0059	1.521e-05	--	15	41789704	294105
rs59829569	a	g	-0.1273	0.0294	1.524e-05	+-	19	39781714	294105
rs35569937	d	i	0.0278	0.0064	1.525e-05	++	11	28967585	294105
rs1496081	t	c	-0.0248	0.0057	1.526e-05	+-	10	107683408	294105
rs10542670	d	i	0.2071	0.0479	1.527e-05	+?	15	92234062	59225
rs138829208	d	i	-0.0342	0.0079	1.527e-05	--	5	101113507	294105
rs7118734	t	c	-0.0509	0.0118	1.529e-05	+-	11	41713654	294105
rs8062441	t	g	-0.0261	0.006	1.529e-05	--	16	71803914	294105
rs10098053	a	g	-0.0244	0.0056	1.53e-05	--	8	88327180	294013
rs78303341	t	c	-0.0359	0.0083	1.534e-05	--	1	91436611	294105
rs62135196	t	c	0.0308	0.0071	1.535e-05	++	2	48760364	294105
rs12930206	a	t	-0.0261	0.006	1.536e-05	--	16	71800384	294105
rs77417578	t	c	0.0359	0.0083	1.537e-05	++	1	91435095	294105
rs2805567	a	t	-0.1695	0.0392	1.538e-05	-?	10	1330771	59225
rs74560943	t	g	-0.0359	0.0083	1.539e-05	--	1	91460391	294105
rs1381939	t	c	-0.0505	0.0117	1.539e-05	+-	11	41711851	280167
rs149958555	t	c	0.1272	0.0294	1.541e-05	-+	19	39781252	294105
rs75514076	t	g	0.1048	0.0242	1.541e-05	++	13	69738731	294105
rs5795204	d	i	-0.0286	0.0066	1.545e-05	--	11	119802623	294105
rs542342	c	g	0.0248	0.0057	1.546e-05	++	9	35084598	294105
rs10594996	d	i	-0.0568	0.0131	1.547e-05	+-	12	123263436	294105
rs111285507	t	c	-2.255	0.5218	1.548e-05	-?	10	73878056	59225
rs75669507	a	c	0.038	0.0088	1.55e-05	++	1	91046431	294105
rs138696576	t	c	0.0304	0.007	1.551e-05	++	16	71770633	294105
rs151256003	t	c	-0.038	0.0088	1.551e-05	--	1	91037501	294105
rs693701	t	c	-0.0282	0.0065	1.554e-05	--	11	119804461	293934
rs144293803	a	g	-0.1331	0.0308	1.555e-05	--	2	109571454	294105
rs13250066	c	g	-0.0248	0.0057	1.556e-05	--	8	88310648	294105
rs13248225	a	g	0.0248	0.0057	1.556e-05	++	8	88310693	294105
rs114554007	t	c	-0.0384	0.0089	1.556e-05	--	1	91054919	294105
rs4639532	t	g	-0.0248	0.0057	1.557e-05	--	8	88310577	294105
rs73126376	a	g	0.0373	0.0086	1.559e-05	++	3	85547721	294105
rs150862164	t	c	0.1331	0.0308	1.559e-05	++	2	109569751	294105
rs1830949	t	g	-0.1756	0.0406	1.56e-05	-?	6	53964704	59225
rs79109731	t	c	0.1331	0.0308	1.56e-05	++	2	109568198	294105
rs76460427	a	t	-0.1331	0.0308	1.561e-05	--	2	109567715	294105
rs79830029	t	c	-0.1331	0.0308	1.561e-05	--	2	109566936	294105
rs79773255	t	g	0.1331	0.0308	1.561e-05	++	2	109567760	294105
rs76700056	t	c	-0.1331	0.0308	1.561e-05	--	2	109567827	294105
rs28398464	a	t	-0.0475	0.011	1.561e-05	--	15	87692020	294105
rs4148859	t	c	0.0662	0.0153	1.563e-05	-+	12	123542492	246199
rs28731021	t	c	0.1285	0.0297	1.565e-05	++	2	109546072	294105
rs7088064	t	c	2.2532	0.5217	1.568e-05	+?	10	73877050	59225
rs4315696	a	t	0.0273	0.0063	1.57e-05	++	3	18786050	294105
rs9546323	t	c	-0.0243	0.0056	1.57e-05	--	13	83765857	294105
rs4329476	t	c	0.0269	0.0062	1.57e-05	++	1	38361017	294105
rs10948798	t	c	-0.1739	0.0403	1.571e-05	-?	6	53973770	59225
rs74796846	a	g	0.0359	0.0083	1.576e-05	++	1	91428310	294105
rs486714	a	g	-0.0256	0.0059	1.577e-05	--	3	155297946	294105
rs13345731	t	c	-0.0282	0.0065	1.577e-05	--	19	38415206	294105
rs142900880	d	i	-0.0272	0.0063	1.578e-05	?-	11	28918095	234880
rs118049104	a	t	0.0885	0.0205	1.579e-05	++	11	41715257	294105
rs182875632	a	g	0.0649	0.015	1.58e-05	++	14	67516046	294105
rs77304629	t	c	-0.0359	0.0083	1.581e-05	--	1	91420600	294105
rs138978007	t	c	0.133	0.0308	1.581e-05	++	2	109569449	294105
rs75714737	a	t	-0.133	0.0308	1.582e-05	--	2	109568488	294105
rs4292566	t	c	0.0321	0.0074	1.583e-05	++	6	3267246	294105
rs6835108	a	g	-0.029	0.0067	1.584e-05	--	4	57740334	294105
rs1600279	t	c	-0.0342	0.0079	1.585e-05	--	5	101114526	294105
rs180993186	a	c	2.492	0.5773	1.586e-05	+?	7	137695078	59225
rs665759	a	g	-0.0282	0.0065	1.59e-05	--	11	119793489	294105
rs10500559	t	c	0.0256	0.0059	1.592e-05	++	16	71693093	294105
rs3068801	d	i	-0.0243	0.0056	1.592e-05	--	13	83784408	294105
rs139446241	t	c	0.0359	0.0083	1.592e-05	++	1	91464307	294105
rs4865157	t	c	0.029	0.0067	1.594e-05	++	4	57743583	294105
rs75354800	a	g	-0.052	0.0121	1.594e-05	+-	11	41661809	294105
rs117454573	c	g	-0.133	0.0308	1.594e-05	--	2	109576545	294105
rs182991441	t	g	0.1335	0.0309	1.594e-05	++	2	109581832	294105
rs62308111	t	g	0.0294	0.0068	1.594e-05	++	4	57738491	294105
rs529373	t	c	-0.0282	0.0065	1.595e-05	--	11	119793573	294105
rs4545541	t	c	-0.052	0.0121	1.595e-05	--	11	41720271	294105
rs4602754	a	g	-0.0316	0.0073	1.595e-05	--	6	3262501	293997
rs4413366	t	c	-0.0244	0.0057	1.596e-05	--	4	31315761	294105
rs61877491	t	c	-0.029	0.0067	1.597e-05	+-	10	107710314	294105
rs4421241	a	t	0.0316	0.0073	1.598e-05	++	6	3262542	294105
rs11395013	d	i	0.0269	0.0062	1.598e-05	++	11	28934920	294105
rs1571051	t	c	-0.0252	0.0058	1.6e-05	--	14	60705248	294105
rs13263675	a	t	-0.0243	0.0056	1.601e-05	--	8	14172798	294105
rs12927320	a	c	-0.0256	0.0059	1.603e-05	--	16	71675230	294105
rs111674268	a	c	0.038	0.0088	1.603e-05	++	1	91037729	294105
rs13107325	t	c	0.044	0.0102	1.603e-05	++	4	103188709	294037
rs74994367	t	c	-0.0358	0.0083	1.604e-05	--	1	91423765	294105
rs114456411	t	c	0.1329	0.0308	1.604e-05	++	2	109571309	294105
rs2146295	a	t	0.0358	0.0083	1.604e-05	++	1	91423354	294105
rs497397	a	g	-0.0256	0.0059	1.606e-05	--	3	155285713	294105
rs165156	t	c	-0.0358	0.0083	1.607e-05	--	1	91482737	294105
rs112694488	a	g	0.103	0.0239	1.608e-05	-+	3	27058483	294105
rs79081799	a	g	0.0358	0.0083	1.608e-05	++	1	91433264	294105
rs114460080	t	c	-0.0358	0.0083	1.611e-05	--	1	91463727	294105
rs117159484	t	c	-0.1395	0.0324	1.611e-05	--	8	101634581	294105
rs2031632	t	c	-0.0252	0.0058	1.612e-05	--	14	60707566	294105
rs6508752	t	c	0.0282	0.0065	1.613e-05	++	19	38414432	294105
rs148206738	d	i	0.126	0.0292	1.614e-05	++	1	68659252	294105
rs118070243	a	c	-0.0723	0.0168	1.615e-05	--	22	41816110	294105
rs12462485	a	g	0.0281	0.0065	1.616e-05	++	19	38316236	294105
rs241941	c	g	-0.0281	0.0065	1.617e-05	--	19	38308016	294105
rs241942	t	c	0.0281	0.0065	1.617e-05	++	19	38307904	280158
rs186181152	a	g	-2.4896	0.5774	1.617e-05	-?	7	137695079	59225
rs241937	t	g	-0.0281	0.0065	1.618e-05	--	19	38310660	294105
rs112137422	d	i	-0.1009	0.0234	1.618e-05	?-	19	39777917	234880
rs4959785	a	g	0.0316	0.0073	1.619e-05	++	6	3264101	280139
rs113152443	a	t	0.052	0.0121	1.619e-05	-+	11	41665726	294105
rs8102871	c	g	-0.0281	0.0065	1.626e-05	--	19	38406469	294105
rs2128854	t	c	0.0358	0.0083	1.626e-05	++	1	91424576	294105
rs10489799	a	g	-0.0358	0.0083	1.627e-05	--	1	91432361	294105
rs7898069	t	c	-0.0468	0.0109	1.628e-05	--	10	134226395	294105
rs10106392	a	g	-0.0247	0.0057	1.628e-05	--	8	88322223	294105
rs10099177	c	g	0.0247	0.0057	1.629e-05	++	8	88324400	294105
rs576764	a	g	0.0277	0.0064	1.629e-05	++	11	119795133	280162
rs13282511	t	c	-0.0247	0.0057	1.63e-05	--	8	88323674	294105
rs10089048	t	c	-0.0247	0.0057	1.631e-05	--	8	88324121	294105
rs142003127	d	i	0.038	0.0088	1.632e-05	++	1	91047274	294105
rs1823051	a	g	0.0281	0.0065	1.633e-05	++	19	38411981	294105
rs2486256	t	c	0.0576	0.0134	1.633e-05	-+	1	159894146	294105
rs7823091	a	t	0.0247	0.0057	1.635e-05	++	8	88317134	294105
rs72728688	a	g	-0.069	0.016	1.636e-05	--	14	67310864	294105
rs12042756	t	c	0.0362	0.0084	1.636e-05	?+	1	245980550	234880
rs10109215	t	g	-0.0247	0.0057	1.636e-05	--	8	88322114	294105
rs10086296	a	g	-0.0247	0.0057	1.638e-05	--	8	88324307	294105
rs7156215	a	g	0.0247	0.0057	1.638e-05	++	14	60719776	294105
rs10089547	a	t	0.0247	0.0057	1.639e-05	++	8	88324519	294105
rs11625266	t	c	0.0251	0.0058	1.642e-05	++	14	60699368	294105
rs12316263	a	g	0.0558	0.0129	1.643e-05	-+	12	123242877	294105
rs7819277	a	t	-0.0247	0.0057	1.643e-05	--	8	88316974	294105
rs7121305	t	c	0.0503	0.0117	1.644e-05	-+	11	41705636	294105
rs11849495	t	c	-0.0251	0.0058	1.644e-05	--	14	60714312	294105
rs9979980	t	c	-0.0975	0.0226	1.647e-05	--	21	43671220	294105
rs7155888	a	g	0.0247	0.0057	1.652e-05	++	14	60719594	294105
rs7157442	t	c	-0.0247	0.0057	1.652e-05	--	14	60719944	294105
rs148186380	d	i	-0.0341	0.0079	1.654e-05	--	5	101113629	294105
rs201477337	d	i	0.0652	0.0151	1.654e-05	++	14	67564866	294105
rs4532156	t	c	0.0272	0.0063	1.655e-05	++	3	18783476	294105
rs11452538	d	i	0.0345	0.008	1.655e-05	++	2	144008777	294105
rs149850405	a	g	0.1319	0.0306	1.657e-05	++	2	109548842	294105
rs57434902	t	c	0.1267	0.0294	1.657e-05	-+	19	39784560	294105
rs2458503	a	c	0.0256	0.0059	1.66e-05	++	15	68241241	294105
rs34649233	t	c	0.0345	0.008	1.66e-05	++	2	144006519	294105
rs11309958	d	i	-0.0345	0.008	1.661e-05	--	2	144006886	294105
rs118144472	t	g	-0.1327	0.0308	1.664e-05	--	2	109574946	294105
rs215625	a	g	0.0255	0.0059	1.667e-05	++	7	32358313	294105
rs28508025	a	g	-0.0542	0.0126	1.668e-05	+-	12	123893409	294105
rs567777751	d	i	-0.0254	0.0059	1.669e-05	?-	6	29942706	234880
rs6857226	a	g	0.0289	0.0067	1.67e-05	++	4	57740371	294105
rs537978609	d	i	0.1214	0.0282	1.67e-05	?+	10	103251716	234880
rs143746015	c	g	1.692	0.3931	1.672e-05	+?	10	25421558	59225
rs359555	a	g	-0.0255	0.0059	1.674e-05	--	3	155293232	294105
rs12321100	t	c	0.057	0.0133	1.679e-05	-+	12	123279862	294105
rs72728644	t	g	0.0679	0.0158	1.68e-05	++	14	67251118	294105
rs9546317	a	g	-0.0243	0.0056	1.68e-05	--	13	83759949	294105
rs28703570	a	g	-0.0272	0.0063	1.681e-05	--	15	41679492	294105
rs9531418	a	g	0.0243	0.0056	1.683e-05	-+	13	83765879	294105
rs79350782	t	g	-0.0553	0.0128	1.684e-05	+-	12	123238416	294105
rs80049164	c	g	-0.0574	0.0133	1.685e-05	--	16	9718203	294105
rs1564146	a	g	-0.0502	0.0117	1.685e-05	+-	11	41702431	294105
rs7985449	t	c	0.0243	0.0056	1.688e-05	++	13	83757530	294105
rs7539425	a	g	-0.0285	0.0066	1.69e-05	--	1	188289941	294105
rs336638	c	g	0.0268	0.0062	1.69e-05	++	3	18612200	294105
rs9287985	a	g	-0.0272	0.0063	1.692e-05	--	2	176429580	294105
rs58352242	d	i	-0.0271	0.0063	1.696e-05	?-	11	28922236	234880
rs484663	t	c	0.0255	0.0059	1.697e-05	++	3	155298211	294105
rs4865159	a	c	0.0289	0.0067	1.697e-05	++	4	57743937	294105
rs4865158	t	g	0.0289	0.0067	1.698e-05	++	4	57743742	294105
rs78552965	a	g	-0.0561	0.013	1.698e-05	+-	12	123257622	294105
rs8001501	t	c	0.0242	0.0056	1.699e-05	++	13	83763888	294105
rs10108793	a	g	0.0247	0.0057	1.699e-05	++	8	88321805	294105
rs11730321	t	c	-0.0293	0.0068	1.702e-05	--	4	57738469	293982
rs72715389	a	c	-0.0647	0.015	1.704e-05	--	14	67602574	294105
rs12303951	a	c	-0.0561	0.013	1.706e-05	+-	12	123267866	294105
rs16828525	a	g	-0.0285	0.0066	1.707e-05	--	1	188284103	294105
rs7828718	t	g	-0.0247	0.0057	1.707e-05	--	8	88318568	294105
rs7849910	t	c	0.0255	0.0059	1.707e-05	-+	9	1772599	294105
rs12044726	t	c	0.0285	0.0066	1.707e-05	++	1	188284900	294105
rs75883348	a	t	-0.0357	0.0083	1.708e-05	--	1	91433265	294105
rs165157	t	c	-0.0357	0.0083	1.709e-05	--	1	91482826	294050
rs9546324	a	g	0.0242	0.0056	1.71e-05	++	13	83765913	294105
rs12403606	t	g	0.0285	0.0066	1.712e-05	++	1	188282405	294105
rs4693115	a	g	-0.2925	0.068	1.715e-05	-?	4	86339453	59136
rs5812220	d	i	0.0374	0.0087	1.717e-05	?+	15	42625049	234880
rs6955346	t	c	0.0251	0.0058	1.717e-05	++	7	32369553	294105
rs28620407	c	g	0.1266	0.0295	1.719e-05	++	2	109546073	294105
rs71504323	t	g	-0.0242	0.0056	1.719e-05	--	8	88382161	294105
rs7815598	a	g	-0.0247	0.0057	1.723e-05	--	8	88316794	294105
rs7924274	t	c	0.1654	0.0385	1.723e-05	+?	10	1287826	59225
rs2055981	t	c	0.0255	0.0059	1.727e-05	++	3	114203969	294105
rs10264177	a	g	0.0251	0.0058	1.728e-05	++	7	32370862	294105
rs490628	t	c	-0.1742	0.0405	1.73e-05	-?	6	53968910	59225
rs241943	t	c	-0.028	0.0065	1.73e-05	--	19	38306885	294105
rs9727223	a	g	0.0264	0.0061	1.731e-05	++	1	38376745	294105
rs2007826	t	c	-0.0255	0.0059	1.733e-05	--	3	155284894	294105
rs479455	t	g	-0.028	0.0065	1.738e-05	--	11	119795611	294105
rs145896206	t	c	0.0642	0.0149	1.739e-05	++	11	16091500	294105
rs551163	a	c	-0.028	0.0065	1.739e-05	--	11	119795594	294105
rs10106994	a	g	-0.0242	0.0056	1.74e-05	--	8	88376921	294105
rs8019531	a	g	0.0251	0.0058	1.74e-05	++	14	60707411	294105
rs10283270	a	g	-0.0242	0.0056	1.741e-05	--	8	88377699	294105
rs11990638	t	c	-0.0242	0.0056	1.741e-05	--	8	88377224	294105
rs9546326	a	t	0.0242	0.0056	1.742e-05	++	13	83766704	294105
rs1824695	c	g	-0.0514	0.012	1.744e-05	--	11	41705918	294105
rs80045769	a	c	-0.0514	0.012	1.744e-05	--	11	41706061	294105
rs2901375	t	c	-0.0263	0.0061	1.745e-05	--	11	33736575	294105
rs4663857	a	g	0.0648	0.0151	1.752e-05	++	2	239089937	294105
rs12035971	a	t	-0.0285	0.0066	1.753e-05	--	1	188283435	294105
rs73176577	c	g	-0.034	0.0079	1.754e-05	--	5	101115846	294105
rs7737939	a	g	-0.034	0.0079	1.754e-05	--	5	101116630	294105
rs4148857	t	c	0.0658	0.0153	1.754e-05	-+	12	123539955	294105
rs517971	t	c	-0.0255	0.0059	1.755e-05	--	3	155284248	246323
rs117489209	t	c	0.1315	0.0306	1.756e-05	++	2	109545895	294105
rs4802134	a	g	0.0284	0.0066	1.758e-05	++	19	38346685	294105
rs112139500	t	c	0.0383	0.0089	1.759e-05	-+	20	23666606	294105
rs12323982	a	c	-0.0475	0.0111	1.761e-05	--	15	87688689	275682
rs10095078	t	c	-0.0246	0.0057	1.762e-05	--	8	88313520	294105
rs73176578	t	c	-0.034	0.0079	1.762e-05	--	5	101117036	294105
rs118176456	t	c	0.1323	0.0308	1.764e-05	++	2	109556491	294105
rs7999575	t	c	-0.0242	0.0056	1.764e-05	--	13	83763555	294105
rs13263432	a	g	-0.0246	0.0057	1.764e-05	--	8	88313610	294105
rs12878831	t	c	0.0251	0.0058	1.765e-05	++	14	60713872	294105
rs72728673	t	c	0.0682	0.0159	1.769e-05	++	14	67280653	294105
rs72799841	a	g	-0.0306	0.0071	1.77e-05	--	16	71664000	294105
rs7896966	a	c	-0.0276	0.0064	1.77e-05	--	10	75900462	279513
rs118167609	a	c	0.3195	0.0744	1.771e-05	+?	8	60845059	59225
rs58429668	a	t	0.0242	0.0056	1.772e-05	++	13	83780124	294105
rs1499735	t	g	-0.0682	0.0159	1.774e-05	--	15	87680237	294105
rs61176973	a	g	-0.056	0.013	1.776e-05	+-	12	123250394	294105
rs77289335	t	c	-0.0509	0.0119	1.778e-05	--	14	67299004	294105
rs74473229	t	c	-0.1327	0.0309	1.779e-05	--	2	109578652	294105
rs10768724	t	c	0.0501	0.0117	1.78e-05	-+	11	41703922	294105
rs77402445	t	c	-0.0661	0.0154	1.781e-05	+-	12	123554186	294105
rs7117382	t	c	-0.0263	0.0061	1.782e-05	--	11	33737733	289227
rs111479269	d	i	-0.1004	0.0234	1.782e-05	?-	19	39775761	234880
rs9478500	t	c	0.0314	0.0073	1.783e-05	++	6	154378223	294105
rs1600282	t	c	-0.034	0.0079	1.784e-05	--	5	101114786	294105
rs77410858	t	c	-0.0509	0.0119	1.785e-05	--	14	67257352	294105
rs35642221	d	i	-0.0352	0.0082	1.787e-05	--	5	156910217	294105
rs80275820	t	g	0.0373	0.0087	1.788e-05	++	1	117991724	294105
rs116853696	t	g	-0.0754	0.0176	1.79e-05	--	22	42318068	294105
rs113903550	a	g	-0.0559	0.013	1.791e-05	+-	12	123249102	294105
rs11106817	t	c	0.0272	0.0063	1.792e-05	++	12	93429355	280150
rs73930707	t	c	0.1192	0.0278	1.794e-05	-+	19	39765659	294105
rs62460342	t	c	0.0483	0.0113	1.795e-05	++	7	68617229	294105
rs60257422	a	t	-0.0356	0.0083	1.795e-05	--	1	91485202	294105
rs12036022	t	c	-0.0284	0.0066	1.796e-05	--	1	188281606	294105
rs17780682	t	c	-0.0509	0.0119	1.797e-05	--	14	67324226	280155
rs74102707	t	c	0.0356	0.0083	1.797e-05	++	1	91488984	294105
rs150930433	t	c	0.1	0.0233	1.799e-05	-+	3	58210047	294105
rs9909153	a	c	0.0394	0.0092	1.799e-05	++	17	11083212	294048
rs72728692	t	c	-0.0509	0.0119	1.801e-05	--	14	67322296	294105
rs10466883	t	g	-0.0538	0.0126	1.802e-05	+-	12	123229106	294105
rs4148858	a	g	-0.0657	0.0153	1.805e-05	+-	12	123540022	246132
rs117777073	t	c	0.1321	0.0308	1.806e-05	++	2	109557168	294105
rs9275	c	g	2.0803	0.4852	1.808e-05	+?	10	73992862	59225
rs17324660	t	c	0.0339	0.0079	1.808e-05	++	5	101116647	294105
rs11805341	a	g	0.0284	0.0066	1.811e-05	++	1	188289267	294105
rs12750849	t	c	0.0284	0.0066	1.813e-05	++	1	188288091	294105
rs12036773	t	g	-0.0284	0.0066	1.816e-05	--	1	188287743	294105
rs76524739	a	g	2.0801	0.4853	1.816e-05	+?	10	73993139	59225
rs10912313	t	c	0.0284	0.0066	1.818e-05	++	1	188286775	294105
rs12872438	a	g	-0.0242	0.0056	1.819e-05	--	13	83782632	294054
rs7070538	t	c	2.1174	0.494	1.82e-05	+?	10	73921195	59225
rs7691419	a	c	-0.03	0.007	1.822e-05	?-	4	57742650	234880
rs500051	a	c	0.0254	0.0059	1.826e-05	++	3	155298936	294105
rs57366988	a	g	-0.0538	0.0126	1.827e-05	+-	12	123240297	294105
rs28393619	c	g	0.1274	0.0297	1.831e-05	++	2	109545968	294105
rs28584554	a	g	0.0466	0.0109	1.832e-05	++	15	87680731	294105
rs4741605	c	g	0.0254	0.0059	1.832e-05	-+	9	1772869	294105
rs199618439	d	i	0.0648	0.0151	1.834e-05	++	14	67580827	294105
rs60558719	t	c	-2.0796	0.4855	1.837e-05	-?	10	73993875	59225
rs9501964	t	c	-0.0317	0.0074	1.837e-05	?-	6	3263037	234880
rs6563329	t	c	0.0241	0.0056	1.839e-05	++	13	83753408	294001
rs11813355	t	c	2.2501	0.5253	1.841e-05	+?	10	73872432	59225
rs12564813	t	c	-0.0284	0.0066	1.843e-05	--	1	188283839	293816
rs7615925	a	c	0.0271	0.0063	1.845e-05	++	3	18787074	294105
rs9805413	t	c	0.0241	0.0056	1.845e-05	++	13	83752344	294105
rs11059834	t	c	0.0559	0.013	1.847e-05	-+	12	123254762	294105
rs73176575	t	c	0.0339	0.0079	1.853e-05	++	5	101115757	294105
rs4768698	a	g	0.0246	0.0057	1.855e-05	++	12	46749088	294053
rs6950141	t	c	0.025	0.0058	1.856e-05	++	7	32368718	294105
rs75920044	c	g	-0.068	0.0159	1.857e-05	--	15	87681596	294105
rs7700483	t	c	-0.0339	0.0079	1.858e-05	--	5	101116163	294105
rs539240	a	c	0.025	0.0058	1.861e-05	++	3	155299694	294105
rs4421240	a	g	0.0313	0.0073	1.861e-05	++	6	3262523	293913
rs149451523	d	i	-0.0271	0.0063	1.862e-05	--	11	28921167	294105
rs10283376	t	c	0.0241	0.0056	1.867e-05	++	8	88375130	294105
rs138303069	d	i	0.0271	0.0063	1.867e-05	++	2	176429275	294105
rs7835296	a	t	-0.0241	0.0056	1.868e-05	--	8	88373801	294105
rs4680210	t	g	0.0241	0.0056	1.871e-05	++	3	155384469	293923
rs11083438	a	c	-0.0279	0.0065	1.871e-05	--	19	38348718	294105
rs11985085	t	c	0.0242	0.0056	1.874e-05	++	8	88375908	294105
rs11223635	a	g	-0.0241	0.0056	1.876e-05	--	11	133815792	294105
rs139502669	a	g	0.1189	0.0278	1.876e-05	-+	19	39763969	294105
rs28538857	t	c	0.047	0.011	1.876e-05	++	15	87689365	294105
rs74228356	a	g	0.0359	0.0084	1.877e-05	++	1	91421089	294105
rs2074473	t	c	-0.0241	0.0056	1.878e-05	+-	6	30154199	279766
rs11083439	t	g	-0.0279	0.0065	1.881e-05	--	19	38349270	294105
rs112192603	a	g	-0.0646	0.0151	1.885e-05	?-	14	67521340	234880
rs112566011	a	g	-0.0646	0.0151	1.885e-05	?-	14	67522271	234880
rs113637432	a	c	-0.0646	0.0151	1.885e-05	?-	14	67530603	234880
rs138798453	t	c	0.8787	0.2054	1.891e-05	+?	15	99168319	59225
rs7930374	a	c	-0.0271	0.0063	1.892e-05	+-	11	28889016	294105
rs546955963	a	c	-0.1266	0.0296	1.894e-05	?-	1	68656736	234880
rs7119124	a	g	-0.0503	0.0118	1.899e-05	+-	11	41709978	294105
rs75789455	t	c	-0.0554	0.0129	1.9e-05	+-	12	123240082	294105
rs73176573	t	c	-0.0338	0.0079	1.9e-05	--	5	101115513	294105
rs76167444	t	c	0.0359	0.0084	1.902e-05	++	1	91421100	294105
rs8002577	a	g	-0.0241	0.0056	1.904e-05	--	13	83751762	294105
rs113742846	a	g	0.0664	0.0155	1.904e-05	++	16	18982042	294105
rs55748271	t	c	-0.0372	0.0087	1.905e-05	--	1	117977874	294105
rs8036734	c	g	-0.0271	0.0063	1.907e-05	--	15	41698216	294105
rs73176572	t	c	0.0338	0.0079	1.907e-05	++	5	101115101	294105
rs10483790	t	c	0.0507	0.0119	1.913e-05	++	14	67298170	287946
rs7146234	a	g	-0.0249	0.0058	1.914e-05	--	14	60744634	294041
rs7708037	a	c	-0.0338	0.0079	1.915e-05	--	5	101112508	294105
rs6573301	c	g	-0.0249	0.0058	1.916e-05	--	14	60743352	294105
rs7446060	a	c	-0.0338	0.0079	1.919e-05	--	5	101114953	294105
rs1947598	t	c	-0.0249	0.0058	1.919e-05	+-	13	54404779	294105
rs78762123	a	g	2.0772	0.486	1.919e-05	+?	10	73998476	59225
rs62460340	a	t	0.0485	0.0114	1.92e-05	++	7	68615318	294105
rs138259090	c	g	-0.0507	0.0119	1.92e-05	--	14	67273982	294105
rs72728662	t	c	0.0507	0.0119	1.92e-05	++	14	67271582	294105
rs6508745	a	g	0.0279	0.0065	1.922e-05	++	19	38340163	294105
rs116196846	t	c	0.0521	0.0122	1.922e-05	++	11	133858821	294105
rs1834855	a	g	-0.0262	0.0061	1.927e-05	+-	14	36640638	294105
rs112662982	t	c	-0.0334	0.0078	1.929e-05	--	16	74826007	294105
rs4355650	t	c	0.0356	0.0083	1.929e-05	++	6	3267158	294105
rs140721368	a	g	-0.0494	0.0116	1.93e-05	--	8	14664205	294105
rs113389356	a	g	-0.0385	0.009	1.931e-05	--	1	91085397	294105
rs1107358	t	g	0.0249	0.0058	1.934e-05	++	16	52464168	294017
rs7164211	a	t	0.027	0.0063	1.935e-05	++	15	41705041	294105
rs80253109	a	g	-2.0766	0.4861	1.938e-05	-?	10	73998511	59225
rs359557	t	c	0.0249	0.0058	1.938e-05	++	3	155302686	294105
rs7938864	a	g	-1.4385	0.3367	1.939e-05	-?	11	2427211	59225
rs71423264	a	g	-0.0346	0.0081	1.94e-05	--	2	144024811	294105
rs74228360	t	g	0.0355	0.0083	1.94e-05	++	1	91475339	294105
rs71423263	t	g	0.0346	0.0081	1.941e-05	++	2	144024781	294105
rs531139	a	t	0.0249	0.0058	1.947e-05	++	3	155300033	294105
rs17131255	t	c	-0.0355	0.0083	1.947e-05	--	1	91477388	294105
rs538440	a	g	-0.0249	0.0058	1.947e-05	--	3	155299765	294105
rs12763865	t	c	0.0241	0.0056	1.953e-05	++	10	107814174	294105
rs114656720	t	c	-0.0355	0.0083	1.955e-05	--	1	91445017	294105
rs11250065	a	g	0.0237	0.0055	1.959e-05	-+	8	10600381	294105
rs28513417	t	c	0.0304	0.0071	1.959e-05	++	16	71802382	294105
rs114808047	t	c	-0.0338	0.0079	1.961e-05	--	5	101115716	294105
rs13265042	a	g	-0.0241	0.0056	1.967e-05	--	8	88396054	294105
rs17131254	t	c	0.0354	0.0083	1.968e-05	++	1	91475729	280133
rs10768727	a	g	-0.0498	0.0117	1.969e-05	+-	11	41720011	294105
rs60929086	a	g	-0.0354	0.0083	1.969e-05	--	1	91476017	294105
rs6862302	t	c	0.0363	0.0085	1.97e-05	++	5	156821313	280138
rs4901974	a	g	0.0249	0.0058	1.971e-05	++	14	60751397	294105
rs76644073	t	g	0.1307	0.0306	1.972e-05	++	2	109553521	294105
rs10762576	a	c	0.0274	0.0064	1.976e-05	++	10	75896601	294105
rs11250066	c	g	-0.0236	0.0055	1.977e-05	+-	8	10600467	294105
rs10157553	t	c	0.0354	0.0083	1.979e-05	++	1	91457611	294105
rs13280821	a	g	0.0241	0.0056	1.979e-05	++	8	88403729	294105
rs11741723	a	c	-0.035	0.0082	1.98e-05	--	5	156916987	294105
rs79190394	t	c	0.0354	0.0083	1.98e-05	++	1	91460436	294105
rs76542042	t	c	0.0354	0.0083	1.983e-05	++	1	91471254	294105
rs1600281	t	c	0.0338	0.0079	1.985e-05	++	5	101114703	294105
rs502834	a	g	0.0241	0.0056	1.986e-05	++	11	133817333	294105
rs78252655	t	c	0.0354	0.0083	1.986e-05	++	1	91470573	294105
rs145689483	a	t	0.0506	0.0119	1.987e-05	++	14	67273959	294105
rs7157742	t	g	0.0249	0.0058	1.989e-05	++	14	60751893	294105
rs75482067	a	g	-0.0641	0.015	1.989e-05	+-	12	123284472	294105
rs329646	a	g	0.024	0.0056	1.991e-05	++	11	133813626	280132
rs78818001	t	c	0.0698	0.0164	1.992e-05	++	9	78143137	294105
rs7543108	t	c	-0.0371	0.0087	1.993e-05	--	1	117991182	294105
rs10742599	t	c	0.0498	0.0117	1.994e-05	-+	11	41718998	294105
rs17137124	t	c	0.0236	0.0055	1.997e-05	++	7	114210814	294053
rs1993825	a	g	-0.0498	0.0117	1.998e-05	+-	11	41718341	294105
rs359550	a	g	-0.0253	0.0059	1.999e-05	--	3	155272203	294105
rs13265602	a	g	0.024	0.0056	2e-05	++	8	88405725	294105
rs17227678	t	c	-0.0346	0.0081	2.001e-05	--	2	144017894	294105
rs1167827	a	g	0.0241	0.0057	2.002e-05	-+	7	75163169	289191
rs359552	t	c	-0.0253	0.0059	2.003e-05	--	3	155273018	294105
rs138577394	t	c	0.0742	0.0174	2.006e-05	++	3	85691035	294105
rs143924473	a	c	-0.1214	0.0285	2.006e-05	--	6	77704505	294105
rs3817095	t	c	0.0552	0.0129	2.007e-05	-+	12	123247506	294105
rs10742598	t	c	-0.0489	0.0115	2.007e-05	+-	11	41718922	294105
rs7919821	a	g	0.0274	0.0064	2.007e-05	++	10	75892904	294105
rs7840568	a	g	-0.0333	0.0078	2.007e-05	--	8	52438352	294105
rs7846643	a	g	-0.024	0.0056	2.009e-05	--	8	88398761	294105
rs77169642	a	g	-0.0641	0.015	2.009e-05	--	2	239066347	294105
rs57771375	t	c	-0.0354	0.0083	2.011e-05	--	1	91431378	294105
rs13255866	t	c	-0.024	0.0056	2.014e-05	--	8	88403517	294105
rs193313	a	g	-0.024	0.0056	2.015e-05	--	3	155425866	280131
rs74970176	a	t	0.0552	0.0129	2.016e-05	-+	12	123241926	294105
rs6657308	a	g	0.0371	0.0087	2.017e-05	++	1	117983206	294105
rs75203429	t	c	-0.051	0.012	2.017e-05	--	14	67254249	294105
rs11104944	t	c	-0.0274	0.0064	2.018e-05	--	12	77759781	294105
rs11030027	t	c	0.0244	0.0057	2.019e-05	++	11	27511724	294105
rs3830356	d	i	-0.0244	0.0057	2.023e-05	--	12	46756533	294105
rs61877449	t	g	-0.052	0.0122	2.023e-05	?-	11	41717483	234880
rs8041809	t	c	-0.027	0.0063	2.024e-05	--	15	41698990	294105
rs12310386	a	c	0.0552	0.0129	2.025e-05	-+	12	123239620	293811
rs2031628	c	g	-0.0245	0.0057	2.027e-05	+-	14	60716016	294105
rs2873817	t	g	-0.0295	0.0069	2.03e-05	--	14	66621542	294105
rs4611247	a	t	-0.0274	0.0064	2.033e-05	--	12	93426633	294105
rs13282381	a	t	-0.0244	0.0057	2.04e-05	--	8	88331067	294105
rs10494608	t	c	-0.0278	0.0065	2.04e-05	--	1	188285804	294105
rs10107283	t	g	-0.0244	0.0057	2.041e-05	--	8	88340896	294105
rs9285542	t	c	-0.0312	0.0073	2.042e-05	--	6	154379934	294105
rs794369	t	c	0.0244	0.0057	2.042e-05	-+	7	75162175	294105
rs10466884	a	g	-0.0551	0.0129	2.043e-05	+-	12	123231606	294105
rs6985516	t	c	-0.0244	0.0057	2.044e-05	--	8	88328439	294105
rs13252255	a	g	-0.0244	0.0057	2.044e-05	--	8	88333882	294105
rs8037574	t	c	0.0265	0.0062	2.046e-05	++	15	41630770	294105
rs542748	c	g	-0.0278	0.0065	2.049e-05	--	11	119797863	294105
rs2916241	t	c	-0.027	0.0063	2.054e-05	--	11	28940089	294105
rs1578907	t	c	-0.0244	0.0057	2.054e-05	--	8	88342601	294105
rs3894129	c	g	0.0274	0.0064	2.054e-05	++	19	38384421	294105
rs4680211	a	g	-0.024	0.0056	2.056e-05	--	3	155385576	294105
rs2334879	t	c	0.0253	0.0059	2.057e-05	++	16	71653767	294105
rs200525017	c	g	0.0247	0.0058	2.057e-05	?+	13	83745221	234880
rs57922933	a	g	0.0396	0.0093	2.057e-05	++	6	128929075	294105
rs201622657	a	t	-0.0247	0.0058	2.057e-05	?-	13	83745223	234880
rs75713884	t	c	-0.0354	0.0083	2.057e-05	--	1	91453518	294105
rs1036369	a	t	0.0295	0.0069	2.058e-05	++	14	66619758	294105
rs74321942	t	c	16.028	3.7641	2.061e-05	+?	1	57816815	59225
rs6993369	a	c	0.0244	0.0057	2.063e-05	++	8	88332734	293195
rs13255099	t	c	-0.0244	0.0057	2.063e-05	--	8	88331118	294105
rs28392663	t	c	-0.0468	0.011	2.064e-05	--	15	87692118	294105
rs7834014	t	c	0.0253	0.0059	2.066e-05	++	8	107774819	294105
rs10489800	a	g	-0.0354	0.0083	2.07e-05	--	1	91474382	294105
rs1035543	c	g	-0.0253	0.0059	2.071e-05	--	16	71983772	294105
rs13165616	t	c	-0.0349	0.0082	2.071e-05	--	5	156909927	294105
rs60633358	t	c	0.0354	0.0083	2.072e-05	++	1	91500508	294105
rs4999703	a	g	0.0315	0.0074	2.074e-05	?+	6	3263106	234880
rs393282	t	c	0.0248	0.0058	2.076e-05	++	6	29942497	294105
rs3778150	t	c	0.0312	0.0073	2.081e-05	++	6	154383658	293949
rs2051122	t	g	0.0248	0.0058	2.082e-05	-+	13	54403209	294105
rs10113842	c	g	-0.0244	0.0057	2.083e-05	--	8	88339999	294105
rs77614092	a	g	-0.0353	0.0083	2.083e-05	--	1	91458958	294105
rs12034110	t	c	-0.0391	0.0092	2.086e-05	+-	1	245987196	294105
rs1167800	a	g	-0.0236	0.0055	2.086e-05	+-	7	75176196	294105
rs77770287	t	c	0.0383	0.009	2.09e-05	-+	20	23667254	294105
rs1813	t	c	0.0631	0.0148	2.105e-05	++	14	67804375	294027
rs1169150	a	g	-0.0261	0.0061	2.109e-05	+-	14	36640590	294105
rs721445	t	c	-0.0248	0.0058	2.109e-05	--	14	60725853	294105
rs72717398	t	c	0.0635	0.0149	2.11e-05	++	14	67820791	294105
rs4534022	t	c	0.0354	0.0083	2.112e-05	++	6	3267128	294105
rs1472799	a	t	-0.1758	0.0413	2.112e-05	-?	6	100872056	59225
rs66473764	d	i	-0.1694	0.0398	2.114e-05	-?	1	18968714	59225
rs17362289	c	g	-0.0567	0.0133	2.114e-05	+-	1	18646216	294105
rs8012211	t	c	0.0248	0.0058	2.117e-05	++	14	60741614	294105
rs545829	t	g	0.1702	0.04	2.117e-05	+?	6	53970318	59225
rs147280303	d	i	0.0354	0.0083	2.125e-05	++	5	156851525	294105
rs4959788	t	c	-0.0312	0.0073	2.131e-05	--	6	3264526	294105
rs115957039	t	c	-0.1255	0.0295	2.133e-05	--	2	109563514	294105
rs13259727	a	g	-0.0244	0.0057	2.135e-05	--	8	88334001	294105
rs9730567	t	c	0.0261	0.0061	2.136e-05	++	1	38377081	294105
rs72717392	a	g	-0.0631	0.0148	2.136e-05	--	14	67799725	294105
rs200310249	t	g	-0.0272	0.0064	2.138e-05	?-	3	85610906	234880
rs7566034	t	c	-0.034	0.008	2.141e-05	--	2	144012252	294105
rs537730	c	g	-0.0252	0.0059	2.145e-05	--	3	155276952	294105
rs7105252	t	c	-0.0269	0.0063	2.145e-05	--	11	28918340	294105
rs6980807	a	g	-0.0244	0.0057	2.148e-05	--	8	88328054	294105
rs2523945	t	c	-0.0248	0.0058	2.148e-05	--	6	29942324	283078
rs150139152	a	t	-0.0697	0.0164	2.148e-05	--	15	87693411	294105
rs16965860	t	g	-0.0496	0.0117	2.148e-05	--	16	9721951	280163
rs6936615	a	g	0.0315	0.0074	2.15e-05	++	6	154355100	294105
rs7566131	a	g	-0.034	0.008	2.153e-05	--	2	144012194	294105
rs10110972	a	g	-0.024	0.0056	2.154e-05	--	8	88388822	294105
rs1873793	t	c	-0.0239	0.0056	2.154e-05	--	12	46761324	293937
rs4573301	t	c	0.024	0.0056	2.156e-05	++	8	88397523	294105
rs10102047	c	g	0.024	0.0056	2.156e-05	++	8	88395394	294105
rs4344102	a	g	0.0239	0.0056	2.156e-05	++	8	88387183	294042
rs200586874	d	i	-0.1681	0.0396	2.159e-05	-?	6	170607608	59225
rs10094912	t	c	0.0239	0.0056	2.159e-05	++	8	88393358	294105
rs4629231	a	g	0.0403	0.0095	2.16e-05	-+	20	23715496	283501
rs10107962	t	g	0.0239	0.0056	2.165e-05	++	8	88384819	294105
rs13024411	a	g	0.034	0.008	2.168e-05	++	2	144012024	294105
rs72728646	a	c	-0.0508	0.012	2.17e-05	--	14	67252107	294105
rs145510454	d	i	-0.0667	0.0157	2.17e-05	+-	12	123600280	294105
rs7562611	t	c	-0.034	0.008	2.17e-05	--	2	144011591	294105
rs41285536	t	c	0.0638	0.015	2.172e-05	++	14	67635835	294105
rs74322973	t	c	-0.0524	0.0123	2.174e-05	+-	11	41648599	294105
rs215631	a	c	0.0252	0.0059	2.176e-05	++	7	32364974	294105
rs4388196	a	g	-0.0354	0.0083	2.178e-05	--	5	156835453	294105
rs4960938	t	g	-0.0243	0.0057	2.179e-05	--	8	88343019	294105
rs6430017	t	c	0.034	0.008	2.179e-05	++	2	144007986	279707
rs10113020	a	g	0.0244	0.0057	2.18e-05	++	8	88340021	294105
rs55754207	d	i	-0.0252	0.0059	2.181e-05	--	3	155321175	294105
rs6731772	t	c	0.034	0.008	2.181e-05	++	2	144007509	294105
rs6717176	c	g	-0.034	0.008	2.181e-05	--	2	144007891	294105
rs12239520	t	c	0.0349	0.0082	2.182e-05	++	1	91502560	294105
rs35048078	a	g	-0.034	0.008	2.184e-05	--	2	144006509	294105
rs2862328	a	g	0.0378	0.0089	2.184e-05	-+	11	41723295	294105
rs13035017	t	c	0.034	0.008	2.184e-05	++	2	143999479	294105
rs2085476	t	c	-0.0524	0.0123	2.186e-05	+-	11	41657353	294105
rs148572893	d	i	0.0634	0.0149	2.186e-05	++	14	67772717	294105
rs139850498	a	g	-0.063	0.0148	2.186e-05	--	14	67814375	294105
rs10890472	t	g	0.0248	0.0058	2.187e-05	++	1	47708112	294105
rs114168948	a	g	-2.4893	0.5864	2.187e-05	-?	16	56467744	59225
rs17743339	a	g	0.0273	0.0064	2.187e-05	++	10	75860098	294105
rs12954752	c	g	-0.0256	0.006	2.191e-05	+-	18	5556492	294105
rs185346403	a	c	-0.9402	0.2215	2.193e-05	-?	17	17732552	59225
rs1479076	a	g	-0.0336	0.0079	2.194e-05	--	5	101117611	293859
rs1368733	a	g	0.0273	0.0064	2.195e-05	++	11	28983791	294105
rs12579673	a	g	-0.0273	0.0064	2.195e-05	--	12	93431141	294105
rs2844804	t	g	-0.0247	0.0058	2.196e-05	--	6	29942126	293998
rs10107704	a	g	0.0239	0.0056	2.2e-05	++	8	88391837	294105
rs67420620	d	i	-0.0248	0.0058	2.203e-05	--	17	7494345	294105
rs6473605	a	g	-0.0365	0.0086	2.203e-05	+-	8	52389012	294105
rs7819936	t	g	-0.0243	0.0057	2.204e-05	--	8	88341350	280078
rs6584719	t	c	-0.0239	0.0056	2.204e-05	--	10	107801505	294105
rs10087955	c	g	-0.0243	0.0057	2.205e-05	--	8	88328500	294105
rs34176662	a	g	-0.034	0.008	2.206e-05	--	2	144009790	294105
rs1899	t	c	-0.0269	0.0063	2.207e-05	--	15	41689232	293738
rs73014276	a	c	0.0311	0.0073	2.208e-05	++	6	154389347	294105
rs74112595	t	c	0.0369	0.0087	2.211e-05	++	1	117975353	294105
rs7357582	a	g	-0.0365	0.0086	2.212e-05	+-	8	52390961	294105
rs146410417	a	g	0.0678	0.016	2.214e-05	++	15	87682931	294105
rs67741283	t	g	-0.0327	0.0077	2.216e-05	+-	8	52400762	294105
rs367927495	d	i	-0.0263	0.0062	2.216e-05	?-	2	79661421	234880
rs7974529	a	g	0.0243	0.0057	2.217e-05	++	12	46751388	294040
rs373888217	d	i	0.0649	0.0153	2.217e-05	?+	14	67531186	234880
rs2959116	a	g	-0.0268	0.0063	2.218e-05	--	11	28936877	294105
rs6480719	t	g	-0.0273	0.0064	2.22e-05	--	10	75903081	294105
rs10958270	a	g	0.0365	0.0086	2.222e-05	-+	8	52390684	294105
rs10102562	a	c	0.0327	0.0077	2.222e-05	-+	8	52400584	294105
rs4756663	t	c	-0.0519	0.0122	2.222e-05	+-	11	41651795	294105
rs6473606	a	t	0.0365	0.0086	2.223e-05	-+	8	52389722	294105
rs74115907	t	c	-0.0369	0.0087	2.225e-05	--	1	118008484	294105
rs10110391	t	c	0.0243	0.0057	2.226e-05	++	8	88332130	294105
rs112549036	a	g	-1.0647	0.2511	2.229e-05	-?	2	85685522	59225
rs190229823	a	g	1.3754	0.3243	2.23e-05	+?	19	40257345	59225
rs546982	a	g	-0.0243	0.0057	2.231e-05	--	9	35085146	294105
rs6993978	a	g	0.0243	0.0057	2.234e-05	++	8	88327851	294105
rs78977667	a	g	0.0678	0.016	2.234e-05	++	15	87685463	294105
rs17476313	t	c	-0.039	0.0092	2.234e-05	--	1	91089379	294105
rs9503522	t	c	0.0352	0.0083	2.235e-05	++	6	3284920	294105
rs2409674	a	c	-0.0239	0.0056	2.235e-05	+-	8	10595878	280123
rs138511823	a	c	-0.0633	0.0149	2.235e-05	--	14	67820331	294105
rs6678392	t	c	0.0369	0.0087	2.238e-05	++	1	117992279	294105
rs118150239	a	t	-0.0678	0.016	2.242e-05	--	15	87674231	294105
rs3828077	a	g	-0.0377	0.0089	2.243e-05	--	1	154232610	294105
rs3790614	a	g	0.0377	0.0089	2.243e-05	++	1	154232768	294105
rs116852253	a	c	0.0523	0.0123	2.244e-05	-+	11	41646623	294105
rs189639	t	g	0.0247	0.0058	2.248e-05	++	3	155305535	294105
rs2523946	t	c	0.0247	0.0058	2.249e-05	++	6	29941943	293981
rs13262544	a	c	-0.0239	0.0056	2.25e-05	--	8	88392708	294105
rs7859864	t	c	-0.0243	0.0057	2.25e-05	--	9	1777803	294105
rs57630498	t	c	0.0335	0.0079	2.252e-05	++	5	101113498	294105
rs11287113	d	i	-0.0267	0.0063	2.254e-05	?-	11	28896446	234880
rs147574208	a	g	0.0507	0.012	2.258e-05	++	14	67236461	294105
rs36035820	t	g	0.0368	0.0087	2.261e-05	++	8	52438690	294105
rs7158657	a	c	-0.0247	0.0058	2.263e-05	--	14	60725057	294105
rs10033239	t	c	0.0302	0.0071	2.264e-05	-+	4	620861	294105
rs7838138	a	t	-0.0364	0.0086	2.265e-05	+-	8	52389729	294105
rs1600280	t	c	0.0335	0.0079	2.268e-05	++	5	101114660	294105
rs955899	t	g	0.0239	0.0056	2.27e-05	++	10	107786228	294105
rs1339629	a	g	-0.0239	0.0056	2.271e-05	--	10	107786415	294105
rs7813294	a	g	0.0239	0.0056	2.272e-05	++	8	88395720	294105
rs9610181	a	c	-0.0739	0.0175	2.273e-05	--	22	22084890	294105
rs7004066	a	g	0.0239	0.0056	2.273e-05	-+	8	10600743	294105
rs144619716	a	g	0.0243	0.0057	2.275e-05	++	8	88339741	294105
rs13259432	c	g	0.0239	0.0056	2.276e-05	++	8	88392706	294105
rs11000878	a	t	-0.0277	0.0065	2.276e-05	--	10	75887681	294105
rs7824234	t	c	0.0243	0.0057	2.276e-05	++	8	88332858	294105
rs955900	t	c	-0.0239	0.0056	2.276e-05	--	10	107786073	294105
rs10142834	a	g	-0.0247	0.0058	2.279e-05	--	14	60734963	294105
rs955898	t	g	0.0239	0.0056	2.28e-05	++	10	107786421	294105
rs72719127	a	g	0.0649	0.0153	2.281e-05	++	14	67858316	294105
rs78765646	t	g	-0.0369	0.0087	2.283e-05	--	1	118001031	294105
rs9727120	a	g	0.026	0.0061	2.284e-05	++	1	38379379	294105
rs78372132	a	g	0.0461	0.0109	2.286e-05	++	2	205826720	294105
rs7073435	t	c	0.0276	0.0065	2.291e-05	++	10	75886512	294105
rs11298033	d	i	-0.0271	0.0064	2.292e-05	?-	11	28898387	234880
rs61235161	t	c	-0.0519	0.0122	2.295e-05	+-	11	41658998	294105
rs4239238	a	g	-0.0247	0.0058	2.296e-05	--	17	31445998	246327
rs7104230	t	c	-0.0243	0.0057	2.297e-05	--	11	27515109	280099
rs113283446	d	i	-0.0243	0.0057	2.299e-05	--	13	83745207	294105
rs7563907	t	c	-0.0339	0.008	2.3e-05	--	2	144006742	294105
rs1431633	a	c	-0.0364	0.0086	2.303e-05	+-	8	52392509	294105
rs241946	a	t	0.028	0.0066	2.304e-05	++	19	38300020	294105
rs7567275	a	g	-0.0339	0.008	2.304e-05	--	2	144007227	294105
rs7567001	t	c	-0.0339	0.008	2.304e-05	--	2	144007135	294105
rs60632578	t	g	-0.0339	0.008	2.305e-05	--	2	144006716	294105
rs4998911	t	c	-0.0352	0.0083	2.306e-05	--	6	3266460	294105
rs72719111	a	c	-0.0632	0.0149	2.307e-05	--	14	67837765	294105
rs72717399	a	g	0.0632	0.0149	2.308e-05	++	14	67822593	294105
rs148093028	a	g	-0.0921	0.0218	2.308e-05	+-	3	58177513	294105
rs142341764	d	i	-0.026	0.0061	2.309e-05	--	14	36629852	294105
rs202203191	d	i	-0.0489	0.0116	2.309e-05	--	15	87682736	294105
rs329661	a	g	-0.0402	0.0095	2.309e-05	--	11	133846186	294041
rs36090501	t	c	0.0339	0.008	2.31e-05	++	2	144004760	294105
rs4998910	t	g	-0.0352	0.0083	2.31e-05	--	6	3266449	294105
rs13033072	t	c	0.0339	0.008	2.31e-05	++	2	144004556	294105
rs4998909	a	c	-0.0352	0.0083	2.311e-05	--	6	3266438	294105
rs241944	a	g	-0.028	0.0066	2.314e-05	--	19	38302583	293682
rs13012336	t	c	0.0339	0.008	2.316e-05	++	2	144001613	294105
rs977747	t	g	-0.0243	0.0057	2.316e-05	--	1	47684677	280027
rs703258	a	t	-0.0276	0.0065	2.316e-05	--	10	75879511	294105
rs140760472	d	i	0.0538	0.0127	2.317e-05	++	3	161835005	294105
rs6706712	t	c	0.0339	0.008	2.317e-05	++	2	144001187	294105
rs6738149	a	c	0.0339	0.008	2.318e-05	++	2	144000583	293243
rs7903914	a	g	-0.1635	0.0386	2.32e-05	-?	10	1287827	59225
rs215639	t	c	0.0251	0.0059	2.321e-05	++	7	32373639	294105
rs33979345	a	g	-0.0335	0.0079	2.324e-05	--	8	52438696	294105
rs72717401	a	c	0.0632	0.0149	2.324e-05	++	14	67825398	294105
rs9608723	a	g	0.169	0.0399	2.325e-05	+?	22	29454029	59225
rs34764568	t	g	-0.0251	0.0059	2.327e-05	--	16	71657605	294105
rs78658554	c	g	-0.0648	0.0153	2.328e-05	--	14	67844747	294105
rs6936248	a	t	0.0314	0.0074	2.328e-05	++	6	3260990	294105
rs4906734	c	g	-0.0255	0.006	2.328e-05	+-	15	25891224	294105
rs145865248	a	g	1.7425	0.4119	2.329e-05	+?	6	170657055	59225
rs72719118	a	c	-0.0648	0.0153	2.329e-05	--	14	67845540	294105
rs4396213	a	g	-0.0239	0.0056	2.33e-05	--	10	107797179	294105
rs11106815	a	g	0.0272	0.0064	2.331e-05	++	12	93428691	294105
rs3132663	a	t	0.0238	0.0056	2.331e-05	-+	6	30214835	239568
rs10052412	t	c	-0.0347	0.0082	2.337e-05	--	5	156913453	294105
rs34458213	a	t	0.0347	0.0082	2.339e-05	++	5	156913880	294105
rs6678840	a	g	0.0368	0.0087	2.341e-05	++	1	118010306	294105
rs28757572	t	c	0.0247	0.0058	2.344e-05	++	14	60734191	294105
rs4148865	a	c	-0.0652	0.0154	2.347e-05	+-	12	123595749	293870
rs7837348	t	c	-0.0326	0.0077	2.347e-05	+-	8	52396241	294105
rs140903868	t	c	-1.1836	0.2799	2.347e-05	-?	6	40500939	59225
rs4961031	a	c	0.0238	0.0056	2.348e-05	++	8	88381121	294105
rs74653364	a	g	-0.063	0.0149	2.35e-05	--	2	239092544	294105
rs141300800	a	g	0.0456	0.0108	2.352e-05	++	22	49306324	294105
rs668781	t	c	0.028	0.0066	2.352e-05	++	11	119816512	280160
rs186748986	a	g	-1.7335	0.41	2.353e-05	-?	4	136013789	59225
rs12514965	t	c	-0.0276	0.0065	2.353e-05	--	5	113988893	294105
rs7161513	a	g	-0.0247	0.0058	2.355e-05	--	14	60704878	294105
rs111774349	d	i	0.0477	0.0113	2.358e-05	++	14	102145682	294105
rs12570012	t	g	0.0463	0.011	2.36e-05	++	10	134224772	294105
rs72728690	a	g	0.0505	0.012	2.36e-05	++	14	67320224	294105
rs9298447	t	g	0.0363	0.0086	2.361e-05	-+	8	52391316	294105
rs78520346	t	g	0.0558	0.0132	2.365e-05	?+	12	11516172	234880
rs6872018	t	c	-0.0238	0.0056	2.366e-05	+-	5	51135688	289231
rs4788812	a	g	0.0247	0.0058	2.367e-05	++	16	71625467	294105
rs72730454	a	g	0.0472	0.0112	2.367e-05	++	14	67495775	294105
rs10786904	c	g	-0.0238	0.0056	2.368e-05	--	10	107797791	294105
rs4410229	t	c	0.1657	0.0392	2.369e-05	+?	2	142373590	59225
rs4329154	a	g	-0.0359	0.0085	2.372e-05	--	6	3291915	294105
rs140040369	a	c	-0.1306	0.0309	2.373e-05	?-	17	29223582	234880
rs7909718	a	c	0.0238	0.0056	2.379e-05	++	10	107825470	294105
rs79756377	t	c	0.0262	0.0062	2.381e-05	?+	14	36628439	234880
rs4531075	a	c	0.0238	0.0056	2.382e-05	++	8	88378434	294105
rs956910	a	g	0.0242	0.0057	2.383e-05	++	12	46759788	294052
rs75584973	t	c	-0.0718	0.017	2.384e-05	--	8	102416453	294105
rs200188292	d	i	-0.0934	0.0221	2.385e-05	+-	12	123773694	294105
rs72728689	a	g	-0.0505	0.012	2.387e-05	--	14	67316188	294105
rs80220833	t	g	0.0543	0.0128	2.387e-05	-+	12	123248481	294105
rs7930165	a	g	0.0263	0.0062	2.389e-05	++	11	28888991	294105
rs41286767	t	c	0.0351	0.0083	2.394e-05	++	1	91485955	294105
rs28404379	a	t	-0.0654	0.0155	2.397e-05	--	16	48917829	294105
rs4901973	a	g	0.0247	0.0058	2.398e-05	++	14	60706703	294105
rs7250668	a	c	-0.0276	0.0065	2.4e-05	--	19	38358820	294105
rs35520253	d	i	0.0283	0.0067	2.401e-05	?+	19	38351396	234880
rs10109580	a	g	0.0242	0.0057	2.401e-05	++	8	88332172	294105
rs10963164	t	g	-0.0251	0.0059	2.401e-05	+-	9	1770930	294105
rs9261598	a	g	0.0238	0.0056	2.402e-05	-+	6	30214100	294105
rs3795310	t	c	0.0242	0.0057	2.402e-05	++	1	8431607	294105
rs72728675	a	g	0.0505	0.012	2.402e-05	++	14	67282096	294105
rs72696241	a	g	-0.0267	0.0063	2.406e-05	--	1	154204693	294105
rs3782904	t	c	0.0238	0.0056	2.407e-05	++	12	46757985	294105
rs7972573	t	g	-0.0238	0.0056	2.407e-05	--	12	46742379	294105
rs1642771	c	g	-0.0246	0.0058	2.408e-05	--	17	7504060	294105
rs10835438	c	g	0.0263	0.0062	2.408e-05	++	11	28901055	294105
rs2099258	t	g	0.0325	0.0077	2.41e-05	-+	8	52394388	294105
rs13337118	c	g	-0.0251	0.0059	2.411e-05	--	16	71975519	294105
rs78501176	a	c	0.0543	0.0128	2.412e-05	-+	12	123246869	294105
rs72719125	a	g	-0.0647	0.0153	2.418e-05	--	14	67852265	294105
rs181003923	a	g	0.1166	0.0276	2.419e-05	-+	7	64181540	294105
rs889827	t	c	0.0288	0.0068	2.42e-05	++	5	156722813	294038
rs112064785	c	g	0.0542	0.0128	2.42e-05	-+	12	123243346	294105
rs75955869	a	c	0.0542	0.0128	2.423e-05	-+	12	123241687	294105
rs2525081	a	g	-0.0242	0.0057	2.425e-05	--	9	35086270	294105
rs35946026	t	g	-0.0259	0.0061	2.426e-05	+-	15	84456496	294105
rs7104170	c	g	0.0814	0.0193	2.428e-05	++	11	30062613	294105
rs10786906	t	c	-0.0238	0.0056	2.43e-05	--	10	107814047	280165
rs2082280	a	g	0.0325	0.0077	2.431e-05	-+	8	52394596	294105
rs35377637	a	g	0.0238	0.0056	2.432e-05	++	12	46744174	294105
rs3129694	t	c	0.0238	0.0056	2.433e-05	-+	6	30211305	294105
rs12421001	a	g	-0.0263	0.0062	2.433e-05	--	11	28894965	294105
rs12753511	t	c	-0.0259	0.0061	2.435e-05	--	1	38375847	294105
rs6604853	c	g	-0.0259	0.0061	2.435e-05	--	1	38385851	294105
rs77015130	a	t	0.1284	0.0304	2.435e-05	++	2	109550311	294105
rs13155908	a	g	0.0346	0.0082	2.436e-05	++	5	156916589	294105
rs143611105	a	g	-2.053	0.4864	2.436e-05	-?	10	73994982	59225
rs13419228	t	c	0.1284	0.0304	2.438e-05	++	2	109550135	294105
rs11281252	d	i	-0.0249	0.0059	2.439e-05	?-	14	60720994	234880
rs150027831	a	g	0.0488	0.0116	2.441e-05	++	14	67419627	294105
rs952159	a	g	-0.025	0.0059	2.441e-05	--	16	71965915	294105
rs8054604	a	g	0.0651	0.0154	2.444e-05	++	16	18984332	294105
rs183260979	t	c	-1.699	0.4026	2.446e-05	-?	2	27969286	59225
rs2081846	t	c	-0.1612	0.0382	2.446e-05	-?	5	88222739	59225
rs75175903	t	g	0.0238	0.0056	2.448e-05	++	8	88401583	294105
rs12727148	a	t	-0.0259	0.0061	2.451e-05	--	1	38375889	294105
rs28582241	t	c	0.035	0.0083	2.451e-05	++	1	91443405	294105
rs76264435	a	g	-0.028	0.0066	2.452e-05	--	11	119813521	294105
rs79367229	a	g	-2.0899	0.4953	2.453e-05	-?	10	73938613	59225
rs6675822	t	c	0.0367	0.0087	2.454e-05	++	1	117981514	294105
rs28678708	t	c	-0.0259	0.0061	2.455e-05	--	1	38382611	294105
rs7576338	a	t	-0.0342	0.0081	2.456e-05	--	2	144011250	294105
rs118024447	a	g	-0.1139	0.027	2.456e-05	--	9	91334371	294105
rs2285801	a	g	-0.0238	0.0056	2.457e-05	+-	6	30209493	284953
rs75462759	t	c	0.035	0.0083	2.461e-05	++	1	91485632	294105
rs465963	c	g	-0.0446	0.0106	2.462e-05	--	3	283176	289121
rs166835	t	c	0.1601	0.038	2.462e-05	+?	15	47716037	59059
rs188732190	t	g	6.1107	1.4487	2.463e-05	+?	10	37378382	59225
rs2226058	a	g	0.038	0.009	2.464e-05	-+	20	23672147	294105
rs2287749	t	c	-0.0346	0.0082	2.464e-05	--	5	156918850	294029
rs144600639	d	i	-0.0242	0.0057	2.47e-05	--	13	83748812	294105
rs7898642	a	g	-0.0238	0.0056	2.471e-05	--	10	107788162	294105
rs7103742	c	g	-0.0813	0.0193	2.472e-05	--	11	30062468	294105
rs35182047	d	i	-0.1711	0.0406	2.473e-05	-?	6	53973844	59225
rs11758545	a	g	0.0392	0.0093	2.476e-05	++	6	128931805	294105
rs1362089	t	g	-0.0238	0.0056	2.476e-05	+-	6	30209802	289197
rs60197502	d	i	-0.0263	0.0062	2.476e-05	--	11	28900083	294105
rs856309	t	c	-0.0279	0.0066	2.477e-05	--	19	38290977	294105
rs368150655	d	i	0.0253	0.006	2.479e-05	?+	3	155346338	234880
rs73952566	t	g	0.1295	0.0307	2.481e-05	++	2	109558621	294105
rs1887103	a	g	-0.0246	0.0058	2.481e-05	--	14	60743219	294105
rs215622	t	c	0.025	0.0059	2.481e-05	++	7	32357659	289198
rs56283962	d	i	-0.0267	0.0063	2.482e-05	--	15	41695429	294105
rs3778146	t	c	0.0309	0.0073	2.484e-05	++	6	154377925	280153
rs7075302	a	g	-0.0234	0.0055	2.485e-05	--	10	65381740	279965
rs36174933	a	g	-0.0238	0.0056	2.486e-05	--	8	88382717	294105
rs35834263	t	c	0.0325	0.0077	2.488e-05	-+	8	52395260	294105
rs72730432	a	t	-0.048	0.0114	2.489e-05	--	14	67455962	294105
rs3847327	t	c	0.0238	0.0056	2.492e-05	++	10	65382328	294105
rs3887452	a	g	0.0274	0.0065	2.494e-05	?+	3	85592444	234880
rs7089698	a	g	-0.0238	0.0056	2.496e-05	--	10	65384567	292177
rs407033	t	c	-0.0238	0.0056	2.501e-05	--	3	155411510	294105
rs75300509	c	g	-0.0674	0.016	2.502e-05	--	15	87662647	294105
rs858527	t	c	-0.0246	0.0058	2.503e-05	--	17	7498191	294105
rs72728680	a	g	0.0504	0.012	2.503e-05	++	14	67293293	294105
rs281223	c	g	-0.16	0.038	2.505e-05	-?	15	47716002	59225
rs11242835	a	g	-0.0312	0.0074	2.507e-05	--	6	3261585	294105
rs12544226	a	c	0.0325	0.0077	2.507e-05	-+	8	52395667	280156
rs7067855	t	c	0.0275	0.0065	2.508e-05	++	10	75884964	294105
rs416494	a	g	-0.0238	0.0056	2.509e-05	--	3	155411663	294105
rs56971759	a	g	0.065	0.0154	2.509e-05	++	16	18985702	294105
rs12545017	t	c	0.0325	0.0077	2.511e-05	-+	8	52397293	294105
rs9788290	a	g	-0.0633	0.015	2.513e-05	+-	12	123291085	294105
rs34524511	a	g	-0.0325	0.0077	2.513e-05	+-	8	52398942	294105
rs4873554	a	g	0.0325	0.0077	2.514e-05	-+	8	52398025	289214
rs952290	a	t	-0.0238	0.0056	2.514e-05	--	10	107792726	294105
rs72717319	a	t	-0.0638	0.0151	2.514e-05	--	14	67634314	294105
rs11322155	d	i	0.0271	0.0064	2.515e-05	++	12	93430351	294105
rs12542074	a	c	0.0362	0.0086	2.517e-05	-+	8	52393050	246328
rs10164666	t	c	-0.025	0.0059	2.521e-05	--	2	41775517	294105
rs77664046	t	g	0.0479	0.0114	2.526e-05	++	14	67480352	294105
rs4918193	a	g	-0.0238	0.0056	2.527e-05	--	10	107794480	294105
rs1934351	a	g	0.0238	0.0056	2.527e-05	++	10	107796333	294105
rs12086745	t	c	0.0367	0.0087	2.527e-05	++	1	117941971	294105
rs28700583	t	c	-0.0267	0.0063	2.528e-05	--	15	41714072	294105
rs10179721	a	c	-0.0254	0.006	2.531e-05	--	2	176433473	294105
rs75338281	a	g	-0.0645	0.0153	2.531e-05	+-	12	123507484	294105
rs35983057	a	g	-0.038	0.009	2.532e-05	+-	4	171552262	294105
rs72730437	a	g	0.0479	0.0114	2.541e-05	++	14	67467753	294105
rs28560375	t	c	-0.0471	0.0112	2.542e-05	--	15	87680000	294105
rs4756661	t	g	-0.0516	0.0122	2.543e-05	+-	11	41649450	294105
rs11030011	c	g	0.024	0.0057	2.548e-05	?+	11	27468464	234880
rs76486186	a	g	0.035	0.0083	2.553e-05	++	1	91490133	294105
rs56937449	a	t	-0.0396	0.0094	2.554e-05	--	13	80307179	294105
rs149242771	d	i	-0.0478	0.0113	2.554e-05	--	1	150815054	294105
rs11376511	d	i	0.035	0.0083	2.555e-05	++	6	3269409	294105
rs71636591	t	c	-0.0375	0.0089	2.558e-05	+-	1	245991614	294105
rs13425509	t	c	-0.124	0.0294	2.558e-05	--	2	109548154	294105
rs2415319	t	c	-0.0258	0.0061	2.559e-05	+-	14	36617793	294105
rs4959792	a	g	-0.035	0.0083	2.56e-05	--	6	3266038	294105
rs72728702	a	g	0.0487	0.0116	2.561e-05	++	14	67365535	294105
rs7103905	t	c	-0.0266	0.0063	2.562e-05	--	11	28923327	294105
rs6573302	a	g	-0.0246	0.0058	2.563e-05	--	14	60746756	294105
rs4337973	t	c	-0.035	0.0083	2.564e-05	--	6	3266560	294105
rs77728640	c	g	-0.0524	0.0125	2.564e-05	--	3	161872994	294105
rs3094129	a	g	-0.0237	0.0056	2.565e-05	+-	6	30213936	294105
rs7076552	a	g	0.0237	0.0056	2.566e-05	++	10	107800872	294105
rs7512060	a	t	-0.0366	0.0087	2.569e-05	--	1	117961171	294105
rs4336485	t	c	-0.035	0.0083	2.569e-05	--	6	3266388	294105
rs10091075	a	g	-0.0237	0.0056	2.569e-05	--	8	88383745	294105
rs9935056	a	g	0.0303	0.0072	2.573e-05	?+	16	71443509	234880
rs6441009	a	g	-0.0237	0.0056	2.574e-05	--	3	155380052	294105
rs74637713	a	g	0.0349	0.0083	2.577e-05	++	1	91488488	294105
rs8035136	a	g	-0.0254	0.006	2.577e-05	--	15	47977010	294105
rs62427781	a	c	0.0391	0.0093	2.579e-05	++	6	128941393	294105
rs79484892	t	c	-1.525	0.3624	2.58e-05	-?	10	25432353	59225
rs140973288	d	i	0.0266	0.0063	2.582e-05	++	11	28900297	294105
rs8079329	a	g	-0.0246	0.0058	2.584e-05	--	17	1218354	294105
rs4680209	a	g	-0.0237	0.0056	2.585e-05	--	3	155380803	294105
rs10094113	t	c	0.1622	0.0385	2.586e-05	+?	8	115046774	59225
rs78591962	a	t	-0.0541	0.0128	2.586e-05	+-	12	123246781	294105
rs72713660	t	c	-0.047	0.0112	2.587e-05	--	14	102158033	294105
rs1169138	t	c	-0.0258	0.0061	2.587e-05	+-	14	36625884	294105
rs8068222	t	g	-0.0245	0.0058	2.588e-05	--	17	7468688	280158
rs6988998	t	c	0.0324	0.0077	2.588e-05	-+	8	52396771	294105
rs2102897	a	t	-0.0237	0.0056	2.589e-05	--	3	155381487	294105
rs17780694	a	g	-0.0503	0.012	2.591e-05	--	14	67335425	294105
rs72728693	a	g	0.0503	0.012	2.591e-05	++	14	67334639	294105
rs56075776	a	g	-0.1639	0.039	2.595e-05	-?	1	18986508	59225
rs66902216	d	i	-0.0265	0.0063	2.595e-05	?-	11	28897064	234880
rs10546483	d	i	-0.0265	0.0063	2.595e-05	?-	11	28889044	234880
rs10835430	a	t	-0.0265	0.0063	2.595e-05	?-	11	28895762	234880
rs7004253	a	t	0.0237	0.0056	2.597e-05	-+	8	10600857	294105
rs74112593	t	c	0.0366	0.0087	2.598e-05	++	1	117970029	294105
rs10091636	a	c	0.0237	0.0056	2.601e-05	-+	8	10602966	294105
rs10094732	t	c	0.0237	0.0056	2.601e-05	-+	8	10603015	294105
rs35683928	a	g	0.0324	0.0077	2.602e-05	-+	8	52400933	294105
rs1600014	t	c	-0.0287	0.0068	2.604e-05	--	5	156723913	294105
rs7821562	a	c	-0.0241	0.0057	2.605e-05	--	8	88400437	294105
rs6659766	t	c	0.0366	0.0087	2.608e-05	++	1	117970885	294105
rs55648531	t	c	0.027	0.0064	2.61e-05	++	14	66571009	294105
rs7083681	c	g	0.0237	0.0056	2.61e-05	++	10	107820286	294105
rs2409672	c	g	-0.0237	0.0056	2.612e-05	+-	8	10598780	294105
rs6673752	c	g	0.0374	0.0089	2.612e-05	++	1	154219177	294105
rs73962383	t	c	-0.0349	0.0083	2.613e-05	?-	2	144003190	234880
rs1879948	a	g	-0.0254	0.006	2.613e-05	--	2	176434777	293586
rs12320197	a	g	0.0237	0.0056	2.616e-05	++	12	46738883	294105
rs316607	a	g	-0.027	0.0064	2.622e-05	--	15	41772693	294105
rs112560571	d	i	0.0333	0.0079	2.622e-05	++	10	126903033	294105
rs2408508	t	c	0.0241	0.0057	2.623e-05	++	12	46730600	294105
rs74360391	a	g	-0.0672	0.016	2.623e-05	--	15	87663425	294105
rs991488	a	g	-0.0266	0.0063	2.624e-05	--	11	28937355	294105
rs839363	t	c	0.037	0.0088	2.626e-05	++	12	123276924	294105
rs72730447	t	c	0.0478	0.0114	2.628e-05	++	14	67482382	294105
rs72730449	a	g	-0.0478	0.0114	2.628e-05	--	14	67482840	294105
rs4803536	c	g	-0.0274	0.0065	2.628e-05	--	19	38355130	294105
rs12317787	t	c	0.0241	0.0057	2.629e-05	++	12	46736729	294105
rs6940530	t	c	0.0312	0.0074	2.629e-05	++	6	3260761	294105
rs72730445	t	g	-0.0478	0.0114	2.629e-05	--	14	67481130	294105
rs4768116	t	g	-0.0241	0.0057	2.63e-05	--	12	46733030	294105
rs3823010	a	g	-0.0308	0.0073	2.631e-05	--	6	154379152	294008
rs7132228	a	g	-0.0241	0.0057	2.631e-05	--	12	46731961	294105
rs11192695	t	g	0.0233	0.0055	2.632e-05	++	10	107818631	294105
rs535870983	d	i	-0.0269	0.0064	2.633e-05	?-	15	41720455	234880
rs6974516	c	g	2.3694	0.5637	2.633e-05	+?	7	137699626	59225
rs60239588	a	t	-0.0366	0.0087	2.634e-05	--	1	117944309	294105
rs148849933	d	i	0.127	0.0302	2.634e-05	++	2	109555186	294105
rs55655346	a	c	0.0366	0.0087	2.634e-05	++	1	117943984	294105
rs12436844	a	g	0.027	0.0064	2.635e-05	++	14	66571957	294105
rs13022541	t	c	0.0341	0.0081	2.638e-05	++	2	144015093	279887
rs359573	a	g	-0.0245	0.0058	2.638e-05	--	3	155320834	294105
rs11318633	d	i	-0.0349	0.0083	2.64e-05	--	6	3265889	294105
rs1471223	t	g	-0.0241	0.0057	2.64e-05	--	12	46727770	280138
rs11059711	a	g	-0.054	0.0128	2.644e-05	+-	12	123233892	280137
rs1492894	t	c	-0.0241	0.0057	2.644e-05	--	12	46728668	294105
rs112454567	a	g	-0.0474	0.0113	2.648e-05	--	14	102147680	294105
rs7086014	a	g	0.0274	0.0065	2.649e-05	++	10	76021332	294105
rs9317059	t	c	0.0257	0.0061	2.65e-05	++	13	59838058	294105
rs139507064	d	i	-0.0262	0.0062	2.651e-05	--	11	28894050	294105
rs11750051	t	c	-0.0237	0.0056	2.654e-05	+-	5	20512367	294105
rs12321556	t	g	0.0527	0.0126	2.656e-05	-+	12	123244603	294105
rs75876669	t	c	-0.0527	0.0126	2.658e-05	+-	12	123241608	294105
rs6800331	t	c	-0.0245	0.0058	2.658e-05	--	3	155329338	294105
rs2881439	t	c	0.0233	0.0055	2.658e-05	++	16	7283490	294105
rs6473607	t	c	0.0361	0.0086	2.659e-05	-+	8	52389878	294105
rs10835431	t	c	-0.0262	0.0062	2.659e-05	--	11	28895877	294105
rs1816435	a	g	0.027	0.0064	2.663e-05	++	11	28983975	294105
rs80140873	c	g	0.0527	0.0126	2.663e-05	-+	12	123245514	294105
rs11242836	a	g	-0.0307	0.0073	2.664e-05	--	6	3261875	294105
rs72717385	a	t	0.0627	0.0149	2.665e-05	++	14	67787320	294105
rs188924713	c	g	-2.9456	0.7013	2.666e-05	-?	6	135434433	59225
rs6493003	a	g	-0.0266	0.0063	2.667e-05	--	15	41715121	294105
rs3908140	t	c	0.0245	0.0058	2.668e-05	++	3	155336147	294105
rs9478499	a	t	-0.0324	0.0077	2.668e-05	--	6	154345289	294105
rs58979599	a	c	-0.0627	0.0149	2.669e-05	--	14	67783208	294105
rs4429990	t	c	0.0311	0.0074	2.673e-05	++	6	3261220	294105
rs34665396	a	t	-0.0266	0.0063	2.674e-05	--	15	41718804	294105
rs4602755	t	c	0.0349	0.0083	2.675e-05	++	6	3265090	294105
rs28421136	a	g	-0.0266	0.0063	2.676e-05	--	15	41693555	294105
rs1607589	a	t	-0.0245	0.0058	2.677e-05	--	3	155327494	294105
rs2015945	t	g	0.0237	0.0056	2.678e-05	++	3	155414430	294105
rs181340288	t	c	1.3445	0.3202	2.681e-05	+?	19	40255587	59225
rs139299952	d	i	-0.0643	0.0153	2.682e-05	+-	12	123280863	294105
rs12313600	a	g	-0.0639	0.0152	2.689e-05	+-	12	123281262	294105
rs12541066	t	c	0.9705	0.2312	2.696e-05	+?	8	25672582	59225
rs7602341	t	c	-0.1248	0.0297	2.698e-05	--	2	109548810	294105
rs78257822	t	c	-0.0857	0.0204	2.699e-05	--	5	92024413	294105
rs17594365	a	g	-0.0394	0.0094	2.7e-05	--	17	11088545	294105
rs688500	t	c	0.0237	0.0056	2.701e-05	++	11	133817225	294105
rs7158761	a	t	-0.0469	0.0112	2.702e-05	--	14	102157077	294105
rs11242840	c	g	-0.0307	0.0073	2.702e-05	--	6	3261984	294105
rs71636590	c	g	0.0382	0.0091	2.704e-05	-+	1	245991069	294105
rs17034628	t	c	0.1244	0.0296	2.705e-05	++	2	109559452	294105
rs338390	a	g	0.0245	0.0058	2.708e-05	++	15	68259214	294105
rs4077924	t	c	0.0257	0.0061	2.709e-05	-+	2	181991389	293980
rs1127477	c	g	-0.0349	0.0083	2.709e-05	--	6	3270510	294105
rs35457492	a	c	-0.1603	0.0382	2.712e-05	-?	3	70194564	59225
rs12313538	a	g	-0.0639	0.0152	2.715e-05	+-	12	123281167	294105
rs78026884	a	g	-0.0485	0.0116	2.716e-05	--	14	67401000	294105
rs80043665	a	g	-0.0713	0.017	2.716e-05	--	8	102414287	294105
rs10767644	t	g	-0.0241	0.0057	2.716e-05	--	11	27520671	294105
rs73373059	a	c	-0.0324	0.0077	2.716e-05	+-	21	46748524	294105
rs114690726	a	c	-0.0485	0.0116	2.717e-05	--	14	67399413	294105
rs10150608	t	c	0.0257	0.0061	2.717e-05	-+	14	36611427	294105
rs3132664	a	g	0.0237	0.0056	2.717e-05	-+	6	30211805	294105
rs74837128	t	c	-0.0485	0.0116	2.718e-05	--	14	67402378	294105
rs10422056	c	g	-0.027	0.0064	2.719e-05	--	19	38378539	294105
rs72730418	t	c	-0.0485	0.0116	2.719e-05	--	14	67404753	294105
rs72730433	t	g	-0.0477	0.0114	2.72e-05	--	14	67457868	294105
rs338387	a	g	-0.0245	0.0058	2.721e-05	--	15	68260982	293998
rs111747906	t	c	0.0893	0.0213	2.722e-05	-+	4	143493258	294105
rs2216958	c	g	14.9569	3.565	2.723e-05	+?	2	205172909	59225
rs10408510	a	t	-0.027	0.0064	2.723e-05	--	19	38376485	279507
rs114579738	t	g	0.0679	0.0162	2.724e-05	++	15	87662869	294105
rs80105191	t	c	0.0606	0.0144	2.726e-05	-+	12	123329741	294105
rs28416360	a	g	-0.0266	0.0063	2.728e-05	--	15	41725023	294105
rs7067749	a	g	-0.0447	0.0107	2.729e-05	--	10	134225716	294105
rs62101428	a	c	0.0274	0.0065	2.73e-05	++	18	33676878	294105
rs72730444	a	g	-0.0477	0.0114	2.732e-05	--	14	67477295	294105
rs7227247	t	c	0.0274	0.0065	2.735e-05	++	18	33676107	293828
rs439501	t	c	-0.0323	0.0077	2.737e-05	--	5	156727474	294105
rs72730427	a	c	-0.0485	0.0116	2.739e-05	--	14	67428752	294105
rs139488996	a	g	0.1151	0.0274	2.74e-05	++	10	97253034	294105
rs75787237	t	g	0.0485	0.0116	2.743e-05	++	14	67436108	294105
rs7827859	a	g	0.0236	0.0056	2.744e-05	++	8	88398670	294105
rs72730410	t	c	-0.0485	0.0116	2.744e-05	--	14	67379435	294105
rs142799425	a	g	0.1036	0.0247	2.745e-05	++	6	92666627	294105
rs1169140	c	g	-0.0257	0.0061	2.746e-05	+-	14	36628366	294105
rs7080130	a	c	0.0274	0.0065	2.751e-05	++	10	75884820	294105
rs72730403	c	g	0.0485	0.0116	2.751e-05	++	14	67371407	294105
rs7094239	t	g	0.0274	0.0065	2.753e-05	++	10	75959024	246329
rs12323974	a	t	0.0641	0.0153	2.753e-05	++	15	87688321	294105
rs549429	a	t	-0.0236	0.0056	2.757e-05	--	10	107726216	294105
rs10880961	c	g	0.024	0.0057	2.759e-05	++	12	46765228	294105
rs6596962	a	g	-0.0348	0.0083	2.759e-05	--	6	3269147	294105
rs10094497	t	g	0.0236	0.0056	2.76e-05	-+	8	10602829	294105
rs1220305	a	c	0.0286	0.0068	2.76e-05	++	5	156722486	294105
rs281226	a	g	-0.1588	0.0379	2.762e-05	-?	15	47717437	59225
rs117652984	t	c	0.1181	0.0282	2.767e-05	++	6	77654673	294105
rs35540924	d	i	-0.0261	0.0062	2.77e-05	--	11	28892762	294105
rs56034711	c	g	0.0307	0.0073	2.771e-05	++	14	66588331	294105
rs35028819	t	c	0.5105	0.1218	2.771e-05	+?	8	15977751	59225
rs562075	a	g	-0.0236	0.0056	2.773e-05	--	10	107825380	294105
rs112710559	a	g	-0.0474	0.0113	2.775e-05	--	14	102145916	294105
rs2021365	t	c	0.0236	0.0056	2.776e-05	-+	6	30207063	294105
rs11391555	d	i	0.0249	0.0059	2.779e-05	++	3	155301009	294105
rs12420979	t	c	-0.0261	0.0062	2.78e-05	--	11	28894964	294105
rs138249924	d	i	0.0352	0.0084	2.784e-05	?+	8	52376580	234880
rs118059845	t	c	0.0501	0.012	2.786e-05	++	14	67339544	294105
rs143015295	d	i	0.0622	0.0148	2.786e-05	++	14	67799388	294105
rs9261592	a	g	-0.0236	0.0056	2.788e-05	+-	6	30211660	279102
rs3094636	t	c	0.0236	0.0056	2.788e-05	-+	6	30211755	294030
rs2394778	a	g	-0.0236	0.0056	2.788e-05	+-	6	30211001	294105
rs9503509	t	c	-0.0348	0.0083	2.788e-05	--	6	3268457	294105
rs141109780	d	i	0.0261	0.0062	2.788e-05	++	11	28890433	294105
rs80029885	a	g	-0.063	0.015	2.791e-05	+-	12	123314853	294105
rs1167819	t	c	0.0243	0.0058	2.794e-05	?+	7	75147124	234880
rs12296120	a	g	-0.0236	0.0056	2.795e-05	--	12	46737591	294105
rs3767794	a	g	-0.0365	0.0087	2.795e-05	--	1	117939774	280161
rs4632936	a	g	-0.0348	0.0083	2.797e-05	--	6	3268242	294105
rs1433687	t	c	-0.0265	0.0063	2.803e-05	--	11	28935435	294105
rs11668384	a	g	0.0273	0.0065	2.806e-05	++	19	38353292	294105
rs13207416	t	g	-0.0348	0.0083	2.807e-05	--	6	3265439	294105
rs7894143	c	g	-0.0273	0.0065	2.808e-05	--	10	75924605	294105
rs7758968	a	c	0.0348	0.0083	2.81e-05	++	6	3265426	294105
rs12610891	a	g	-0.0273	0.0065	2.811e-05	--	19	38351229	294105
rs13207413	a	g	-0.0348	0.0083	2.813e-05	--	6	3265422	294105
rs6429663	t	c	-0.1588	0.0379	2.814e-05	-?	1	14781194	59225
rs146590994	d	i	-0.049	0.0117	2.814e-05	?-	14	67463610	234880
rs12406108	t	g	-0.0381	0.0091	2.814e-05	+-	1	245988446	294105
rs11630799	a	g	0.0265	0.0063	2.815e-05	++	15	41733249	294105
rs28557159	t	c	0.0265	0.0063	2.815e-05	++	15	41657353	294105
rs73280321	a	g	0.0684	0.0163	2.815e-05	++	20	41800274	294105
rs11030493	a	g	0.0268	0.0064	2.82e-05	?+	11	28895603	234880
rs11030492	t	c	0.0268	0.0064	2.82e-05	?+	11	28895514	234880
rs572731260	d	i	-0.0402	0.0096	2.82e-05	?-	10	104810293	234880
rs13374745	t	c	0.0364	0.0087	2.82e-05	++	1	117925753	294105
rs3778149	c	g	0.0307	0.0073	2.821e-05	++	6	154382139	294105
rs11242837	a	g	-0.0306	0.0073	2.824e-05	--	6	3261888	294105
rs4739180	t	g	0.0236	0.0056	2.825e-05	++	8	78827310	293843
rs11242838	a	g	0.0306	0.0073	2.826e-05	++	6	3261909	294105
rs199515391	d	i	0.1266	0.0302	2.827e-05	++	2	109553896	294105
rs368268901	d	i	-0.0381	0.0091	2.829e-05	?-	12	123270861	234880
rs3778147	a	g	-0.0307	0.0073	2.83e-05	--	6	154378739	294105
rs9889100	t	c	-0.0248	0.0059	2.83e-05	--	16	71986073	294105
rs73159893	a	g	0.0411	0.0098	2.832e-05	-+	12	129024709	294105
rs11030036	a	c	-0.024	0.0057	2.833e-05	+-	11	27525124	294105
rs338393	a	t	0.0248	0.0059	2.834e-05	++	15	68256995	294105
rs116155026	a	g	-0.0854	0.0204	2.834e-05	--	5	92032241	294105
rs13196688	t	c	0.0348	0.0083	2.837e-05	++	6	3265363	294105
rs17136346	a	c	0.0348	0.0083	2.837e-05	++	6	3266915	294105
rs17136345	a	g	-0.0348	0.0083	2.837e-05	--	6	3266908	294105
rs8112364	t	c	-0.0273	0.0065	2.838e-05	--	19	38366554	294105
rs111982260	c	g	0.1266	0.0302	2.838e-05	++	2	109553791	294105
rs7979418	a	g	0.0244	0.0058	2.839e-05	++	12	46774771	246327
rs112992842	d	i	-0.1634	0.039	2.839e-05	-?	2	142249065	59225
rs201212955	d	i	0.1258	0.03	2.84e-05	++	2	109550226	294105
rs4321866	t	c	-0.0348	0.0083	2.841e-05	--	6	3267020	294105
rs142296204	a	g	-0.1239	0.0296	2.841e-05	?-	17	29045906	234880
rs34624005	d	i	0.0261	0.0062	2.844e-05	++	11	28892727	294105
rs4547171	a	g	0.024	0.0057	2.845e-05	++	12	46733392	294105
rs12362567	t	c	0.024	0.0057	2.849e-05	-+	11	27526645	294105
rs7772959	a	g	-0.0306	0.0073	2.849e-05	--	6	154382473	294105
rs9501966	a	g	0.0348	0.0083	2.849e-05	++	6	3265382	294105
rs11242839	a	g	-0.0306	0.0073	2.85e-05	--	6	3261979	294105
rs13207402	a	g	-0.0348	0.0083	2.852e-05	--	6	3265410	294105
rs9792390	a	c	-0.024	0.0057	2.852e-05	--	8	88461084	294105
rs139411816	a	g	0.9167	0.219	2.853e-05	+?	12	91549560	59225
rs182733535	a	g	1.3442	0.3212	2.854e-05	+?	10	25241652	59225
rs2169030	a	c	0.024	0.0057	2.854e-05	++	12	46735056	294105
rs146580539	a	g	-1.3312	0.3181	2.856e-05	-?	19	40254248	59225
rs12598902	t	c	-0.0252	0.006	2.857e-05	--	16	71845186	294105
rs115376101	a	c	0.0854	0.0204	2.858e-05	++	5	92025066	294105
rs2730058	a	g	-0.0265	0.0063	2.859e-05	--	15	41741482	294105
rs56399849	t	c	-0.0257	0.0061	2.859e-05	--	11	33736682	294105
rs76817571	t	c	0.0854	0.0204	2.862e-05	++	5	92024333	294105
rs10762591	a	t	0.0273	0.0065	2.865e-05	++	10	76032360	294105
rs139638388	d	i	-0.1265	0.0302	2.865e-05	--	2	109553951	294105
rs10824136	t	c	0.0273	0.0065	2.866e-05	++	10	76032185	294105
rs12571088	a	c	-0.0273	0.0065	2.866e-05	--	10	76032348	294105
rs116563863	t	g	-0.0717	0.0171	2.866e-05	+-	3	147500770	294105
rs111428433	t	c	-0.0497	0.0119	2.869e-05	--	1	150527629	294105
rs12964665	a	g	-0.024	0.0057	2.872e-05	--	18	47757611	294105
rs138048662	d	i	0.0484	0.0116	2.872e-05	++	14	67468080	294105
rs72937964	a	g	-0.1244	0.0297	2.875e-05	--	2	109549222	294105
rs113348023	a	g	-0.1244	0.0297	2.875e-05	--	2	109549095	294105
rs12206146	t	c	-0.024	0.0057	2.88e-05	--	6	18887437	294105
rs527459	a	g	-0.024	0.0057	2.88e-05	--	9	35088142	294028
rs4768115	c	g	-0.024	0.0057	2.882e-05	--	12	46732519	294105
rs4806338	t	c	-0.0252	0.006	2.886e-05	--	19	37163543	294105
rs34312904	d	i	0.1264	0.0302	2.887e-05	++	2	109554131	294105
rs56229209	a	g	-0.0244	0.0058	2.89e-05	--	3	155345771	294105
rs1260120	a	g	0.0364	0.0087	2.891e-05	++	12	123249072	294105
rs10402182	t	c	0.0252	0.006	2.892e-05	++	19	37160529	279759
rs147144557	d	i	0.1264	0.0302	2.892e-05	++	2	109554484	294105
rs17827554	a	g	0.0269	0.0064	2.892e-05	++	14	66570399	294105
rs57343271	d	i	-0.0265	0.0063	2.892e-05	--	11	28897885	294105
rs72918830	a	g	0.0545	0.013	2.893e-05	-+	18	49937106	294105
rs10403456	t	c	-0.0252	0.006	2.894e-05	--	19	37162857	294105
rs10835439	t	c	-0.0265	0.0063	2.896e-05	--	11	28901538	294105
rs12733578	a	g	-0.0256	0.0061	2.898e-05	--	1	38380285	280162
rs3835641	d	i	0.0368	0.0088	2.898e-05	++	1	117935305	294105
rs62135179	t	c	-0.029	0.0069	2.899e-05	--	2	48754382	294105
rs78351440	a	c	-0.0636	0.0152	2.908e-05	+-	12	123495289	294105
rs6679666	a	g	-0.1585	0.0379	2.911e-05	-?	1	14782517	59225
rs9905559	t	c	0.0397	0.0095	2.912e-05	++	17	11079277	294105
rs10958269	t	c	0.0359	0.0086	2.913e-05	-+	8	52390529	294105
rs7093242	t	c	0.0236	0.0056	2.913e-05	++	10	107815220	294105
rs78465710	a	g	-0.0627	0.015	2.915e-05	--	9	13231283	294105
rs1169133	t	c	-0.0256	0.0061	2.916e-05	+-	14	36622815	294105
rs147889542	a	g	-0.0881	0.0211	2.917e-05	--	5	92018407	294105
rs62156995	c	g	0.0256	0.0061	2.917e-05	-+	2	79663807	294105
rs4706405	a	t	-0.1008	0.0241	2.918e-05	--	6	92706961	294105
rs1065995	a	c	0.0236	0.0056	2.918e-05	++	9	1781178	294105
rs56675509	c	g	-0.1655	0.0396	2.921e-05	-?	1	18971634	59225
rs2325425	a	c	-0.1004	0.024	2.921e-05	--	6	92703480	294105
rs138055622	a	g	-6.1586	1.4735	2.922e-05	-?	13	47813010	59225
rs72730456	a	g	-0.0475	0.0114	2.924e-05	--	14	67499334	294105
rs58182048	t	c	-0.0632	0.0151	2.927e-05	+-	12	123287708	294105
rs652533	t	c	0.0364	0.0087	2.929e-05	++	12	123229545	294105
rs12318871	t	c	-0.0636	0.0152	2.929e-05	+-	12	123281175	294105
rs116809246	a	g	0.1012	0.0242	2.931e-05	++	6	92685581	294105
rs1229458	t	c	0.1808	0.0433	2.932e-05	+?	7	81537943	59225
rs10803278	t	c	0.158	0.0378	2.932e-05	+?	1	14772774	45249
rs74377705	t	c	0.0273	0.0065	2.934e-05	++	10	75979997	294105
rs56026789	t	c	0.0372	0.0089	2.934e-05	++	1	117847741	294105
rs10824081	a	g	0.0273	0.0065	2.935e-05	++	10	75901662	294105
rs75462059	t	g	0.0624	0.0149	2.939e-05	++	14	67757544	294105
rs74750446	t	c	-1.733	0.4148	2.941e-05	-?	18	75056224	59225
rs75775550	t	g	-0.1032	0.0247	2.944e-05	--	6	92666341	294105
rs201593645	d	i	0.0647	0.0155	2.945e-05	++	16	14398169	294105
rs9328157	t	c	0.0347	0.0083	2.948e-05	++	6	3267710	294029
rs3778145	a	c	0.031	0.0074	2.948e-05	++	6	154367080	294105
rs8140914	t	c	0.0722	0.0173	2.948e-05	++	22	42314392	294105
rs61989562	a	g	-0.0285	0.0068	2.949e-05	--	14	66927757	294105
rs9322445	a	g	0.031	0.0074	2.949e-05	++	6	154362254	294105
rs10835440	t	c	-0.0264	0.0063	2.952e-05	--	11	28904372	294105
rs139559462	d	i	-0.062	0.0148	2.953e-05	--	14	67796787	294105
rs6682103	t	g	-0.1584	0.0379	2.954e-05	-?	1	14782380	58272
rs151291948	d	i	0.1263	0.0302	2.954e-05	++	2	109555634	294105
rs7910153	c	g	0.0273	0.0065	2.956e-05	++	10	75961136	294105
rs1671688	a	t	-0.0364	0.0087	2.957e-05	--	12	123255733	294105
rs7085334	a	g	-0.0273	0.0065	2.958e-05	--	10	76027885	294105
rs1549979	t	c	0.0236	0.0056	2.962e-05	++	3	85460131	280139
rs28661013	a	c	-0.0268	0.0064	2.965e-05	--	15	41662317	294105
rs75634543	a	g	0.0904	0.0217	2.968e-05	++	18	54037976	294105
rs530542337	a	g	0.038	0.0091	2.969e-05	?+	1	245982342	234880
rs4745747	t	g	-0.0277	0.0066	2.969e-05	--	10	76234437	294105
rs4959790	a	g	0.0347	0.0083	2.971e-05	++	6	3265785	294105
rs62169796	t	c	-0.0235	0.0056	2.972e-05	--	2	142311878	294105
rs1578187	a	g	0.0235	0.0056	2.973e-05	++	10	107798598	294105
rs36143089	d	i	-0.0238	0.0057	2.974e-05	?-	1	160164414	234880
rs12590584	c	g	0.0467	0.0112	2.979e-05	++	14	102148743	294105
rs10432226	a	g	0.0281	0.0067	2.979e-05	++	18	63270079	294105
rs12364790	t	c	0.0256	0.0061	2.984e-05	++	11	28890240	294105
rs6601517	t	c	0.0235	0.0056	2.985e-05	-+	8	10603793	294105
rs56186740	a	g	0.0462	0.0111	2.986e-05	++	14	102157425	294105
rs11245545	t	c	0.033	0.0079	2.988e-05	++	10	126903068	294019
rs4959791	t	c	-0.0347	0.0083	2.991e-05	--	6	3265875	294105
rs7453922	a	g	0.0306	0.0073	2.991e-05	++	6	154389783	294105
rs138776255	t	c	-0.0907	0.0217	2.993e-05	--	16	12660812	294105
rs12315520	c	g	-0.0636	0.0152	2.995e-05	+-	12	123282275	294105
rs28535540	a	g	-0.0268	0.0064	2.999e-05	--	15	41659277	294105
rs8103882	a	g	-0.0272	0.0065	2.999e-05	--	19	38355546	294105
rs58811693	t	c	-2.0245	0.4851	3.001e-05	-?	10	73954346	59225
rs60311538	t	g	-0.0239	0.0057	3.001e-05	--	3	85470687	294105
rs138982062	t	c	-2.8571	0.6846	3.003e-05	-?	9	20362858	4765
rs4959793	a	g	-0.0347	0.0083	3.003e-05	--	6	3266143	289208
rs72717383	c	g	0.0631	0.0151	3.004e-05	++	14	67778269	294105
rs10762577	a	g	0.0273	0.0065	3.004e-05	++	10	75917431	294105
rs8105694	t	c	-0.0272	0.0065	3.005e-05	--	19	38359649	294105
rs6508748	a	g	0.0272	0.0065	3.005e-05	++	19	38359605	294105
rs6690681	t	g	0.158	0.0379	3.005e-05	+?	1	14782589	59029
rs77301718	a	c	-2.023	0.4848	3.006e-05	-?	10	73977565	59225
rs12298293	t	c	0.0635	0.0152	3.009e-05	-+	12	123282292	294105
rs55968377	a	g	-0.0467	0.0112	3.009e-05	--	14	102144574	294105
rs79311490	t	c	-1.8213	0.4365	3.011e-05	-?	2	68459433	59225
rs373464512	d	i	-0.0242	0.0058	3.014e-05	?-	22	38269310	234880
rs80275107	a	g	0.1089	0.0261	3.014e-05	?+	3	184766038	234880
rs1568918	t	c	-0.0648	0.0155	3.015e-05	+-	12	123469141	294105
rs79848013	t	c	-0.0806	0.0193	3.016e-05	+-	1	208186917	294105
rs11000877	a	g	0.0272	0.0065	3.019e-05	++	10	75887680	294105
rs79206681	a	t	0.0635	0.0152	3.02e-05	-+	12	123281744	294105
rs17393608	c	g	0.0736	0.0177	3.02e-05	++	8	102414186	294105
rs117226829	t	g	-0.0667	0.016	3.021e-05	--	15	87663715	294105
rs111276182	a	g	-0.063	0.0151	3.021e-05	--	2	239118832	294105
rs72728696	a	g	0.0487	0.0117	3.027e-05	++	14	67352834	294105
rs1696320	a	g	-0.0367	0.0088	3.032e-05	--	12	123269814	280101
rs79897346	t	c	-0.0615	0.0147	3.033e-05	--	14	67812364	294105
rs11313190	d	i	0.0239	0.0057	3.035e-05	++	17	71549367	294105
rs115166623	a	g	-0.0623	0.0149	3.038e-05	--	14	67809417	294105
rs146824396	t	c	-0.0856	0.0205	3.039e-05	--	22	41922643	294105
rs1582589	a	g	0.0252	0.006	3.042e-05	++	16	71686054	294105
rs76912119	a	g	0.045	0.0108	3.044e-05	++	2	205841897	294105
rs1958953	a	g	0.0466	0.0112	3.047e-05	++	14	102161322	294105
rs1169137	a	g	-0.0256	0.0061	3.049e-05	+-	14	36625754	294105
rs11059932	a	g	0.0367	0.0088	3.049e-05	++	12	123267421	294105
rs28442147	a	t	-0.026	0.0062	3.049e-05	--	1	38395410	294105
rs9903426	c	g	0.0396	0.0095	3.051e-05	++	17	11079050	294105
rs72730453	t	c	-0.0474	0.0114	3.052e-05	--	14	67490050	294105
rs72713674	t	c	-0.0466	0.0112	3.052e-05	--	14	102163814	294105
rs13191400	t	c	-0.0346	0.0083	3.053e-05	--	6	3268796	294105
rs111284824	c	g	-0.0621	0.0149	3.053e-05	--	2	239079986	294105
rs72730450	a	g	-0.0474	0.0114	3.054e-05	--	14	67486951	294105
rs287739	a	t	-0.0371	0.0089	3.055e-05	+-	11	41739503	294105
rs60075093	t	c	-0.0247	0.0059	3.056e-05	--	16	71975590	294105
rs7251339	c	g	0.1134	0.0272	3.058e-05	?+	19	20648660	234880
rs500166	a	g	-0.0235	0.0056	3.062e-05	--	11	133817055	294105
rs79016206	t	c	-0.1215	0.0292	3.063e-05	--	18	53931227	294105
rs79433554	a	g	-0.0635	0.0152	3.063e-05	+-	12	123282926	294105
rs561561	a	t	-0.0383	0.0092	3.063e-05	--	11	133829706	294105
rs8023530	t	c	0.0264	0.0063	3.064e-05	++	15	41647775	294053
rs2362926	a	g	-0.0379	0.0091	3.066e-05	+-	1	245977881	294105
rs74112575	a	g	-0.0363	0.0087	3.067e-05	--	1	117949501	294105
rs338400	t	c	-0.0247	0.0059	3.067e-05	--	15	68254156	294105
rs13191389	c	g	0.0346	0.0083	3.068e-05	++	6	3268779	294105
rs338402	t	c	-0.0247	0.0059	3.07e-05	--	15	68253951	294105
rs9503512	c	g	0.0346	0.0083	3.071e-05	++	6	3268719	294105
rs149065721	d	i	-0.0268	0.0064	3.072e-05	--	15	41708435	294105
rs149315512	t	g	0.0277	0.0066	3.074e-05	++	10	75979691	294105
rs13271573	t	c	0.0231	0.0055	3.076e-05	++	8	14173150	294105
rs10109865	t	g	0.1615	0.0387	3.078e-05	+?	8	115050767	59225
rs56113937	a	g	0.0255	0.0061	3.081e-05	++	11	33736397	294105
rs78851865	a	t	-2.0196	0.4846	3.083e-05	-?	10	73958483	59225
rs11855086	t	c	0.0466	0.0112	3.083e-05	++	15	87682627	294010
rs9503511	c	g	0.0346	0.0083	3.086e-05	++	6	3268577	294105
rs140723689	d	i	0.0354	0.0085	3.088e-05	++	6	3261463	294105
rs9503510	t	c	-0.0346	0.0083	3.089e-05	--	6	3268483	294105
rs45479091	t	c	-0.0639	0.0153	3.094e-05	--	14	67851754	294105
rs72719115	a	g	-0.0639	0.0153	3.094e-05	--	14	67843444	294105
rs4632937	a	g	-0.0346	0.0083	3.1e-05	--	6	3268273	294105
rs144947624	t	g	0.0622	0.0149	3.105e-05	++	14	67834066	294105
rs1169127	a	c	-0.0255	0.0061	3.106e-05	+-	14	36620680	294105
rs11250364	c	g	-0.1726	0.0414	3.107e-05	-?	10	1301851	59225
rs75499163	a	g	2.0177	0.4844	3.108e-05	+?	10	73962669	59225
rs1757468	a	t	-0.0264	0.0063	3.108e-05	--	15	41743574	294105
rs4959783	a	g	-0.0309	0.0074	3.109e-05	--	6	3260093	294105
rs113797240	a	g	-0.0264	0.0063	3.114e-05	--	15	41738637	294105
rs316616	a	g	-0.0264	0.0063	3.114e-05	--	15	41746276	294105
rs1169130	a	c	-0.0255	0.0061	3.116e-05	+-	14	36621907	294105
rs78558939	a	g	0.0305	0.0073	3.117e-05	++	14	66589240	294105
rs1169128	t	g	0.0255	0.0061	3.12e-05	-+	14	36620865	294105
rs3110422	t	g	0.0235	0.0056	3.12e-05	++	8	107638510	294105
rs12031535	t	c	-0.0375	0.009	3.121e-05	+-	1	245979357	293940
rs148848996	t	c	0.0662	0.0159	3.123e-05	++	15	87686661	294105
rs7131663	c	g	0.0251	0.006	3.123e-05	++	11	33737669	294105
rs4727271	c	g	-0.0416	0.01	3.126e-05	--	7	91899508	294105
rs74620441	t	c	-0.0693	0.0166	3.126e-05	--	20	41802141	294105
rs10884249	a	g	0.0235	0.0056	3.127e-05	++	10	107815964	294105
rs12140515	a	g	0.0247	0.0059	3.128e-05	++	1	171431091	294105
rs28663426	a	g	-0.0264	0.0063	3.132e-05	--	15	41729234	294105
rs117439162	a	g	0.1143	0.0275	3.133e-05	++	10	97253295	294105
rs146796301	c	g	0.1143	0.0275	3.133e-05	++	10	97252918	294105
rs7246216	a	g	-0.0251	0.006	3.135e-05	--	19	37154619	294105
rs7742515	a	t	0.1969	0.0473	3.135e-05	+?	6	53942185	59225
rs7069184	t	c	2.0171	0.4845	3.136e-05	+?	10	73961186	59225
rs11634955	t	c	-0.0235	0.0056	3.143e-05	+-	15	51963263	294105
rs13375328	t	c	0.0366	0.0088	3.143e-05	++	1	117936791	294105
rs150159905	a	g	1.3482	0.3239	3.144e-05	+?	6	170646484	59225
rs34568803	a	g	-0.0346	0.0083	3.147e-05	--	6	3266838	294105
rs17136341	c	g	0.0346	0.0083	3.147e-05	++	6	3266832	294105
rs13270702	t	c	-0.0235	0.0056	3.147e-05	--	8	78818396	294105
rs7895587	t	c	0.0272	0.0065	3.149e-05	++	10	75961229	294105
rs1169132	a	g	0.0255	0.0061	3.149e-05	-+	14	36622652	294105
rs72730457	t	c	-0.0473	0.0114	3.151e-05	--	14	67500535	294105
rs11858812	a	g	-0.0263	0.0063	3.151e-05	--	15	41731550	280144
rs1856578	t	c	0.0235	0.0056	3.154e-05	++	10	107811804	294105
rs28456082	a	g	-0.0263	0.0063	3.156e-05	--	15	41728276	294105
rs10762585	t	c	0.0276	0.0066	3.157e-05	++	10	75981328	294105
rs189825813	t	c	1.3477	0.3238	3.158e-05	+?	6	170643702	59225
rs11729121	a	g	0.0296	0.0071	3.159e-05	++	4	25352646	294105
rs73159894	t	g	-0.0412	0.0099	3.16e-05	+-	12	129025655	294105
rs11106820	a	g	0.0268	0.0064	3.161e-05	++	12	93432446	294105
rs78216501	a	c	-0.1278	0.0307	3.167e-05	--	2	109553143	294105
rs571257206	d	i	0.1269	0.0305	3.173e-05	?+	2	109566686	234880
rs116797912	t	c	0.0807	0.0194	3.177e-05	++	1	116292093	294105
rs77154231	c	g	-0.0979	0.0235	3.177e-05	--	6	92714634	294105
rs181777705	a	g	-2.3499	0.5648	3.178e-05	-?	16	63430762	59225
rs56167035	a	g	0.1577	0.0379	3.182e-05	+?	15	47717516	59225
rs72719116	a	g	-0.0638	0.0153	3.182e-05	--	14	67844629	294105
rs3012074	a	g	-0.0234	0.0056	3.182e-05	--	10	126722535	294105
rs72719122	a	c	0.0638	0.0153	3.184e-05	++	14	67848848	294105
rs56400990	a	g	-0.0267	0.0064	3.184e-05	--	15	41654864	294105
rs67388563	a	g	-0.0235	0.0056	3.184e-05	+-	5	51132629	294105
rs8006152	a	g	-0.0465	0.0112	3.185e-05	--	14	102158726	294105
rs72713663	a	g	-0.0465	0.0112	3.185e-05	--	14	102159072	294105
rs6913899	a	g	-0.1192	0.0287	3.186e-05	--	6	77714357	294105
rs11814345	t	c	-2.0107	0.4834	3.188e-05	-?	10	73943290	59225
rs9967687	a	g	-0.1278	0.0307	3.189e-05	--	2	109554229	294105
rs7906700	t	g	-0.0234	0.0056	3.191e-05	--	10	107816422	294105
rs62009374	a	c	-0.2811	0.0676	3.192e-05	-?	15	92250086	59225
rs10835180	a	g	-0.0234	0.0056	3.195e-05	+-	11	27463832	294105
rs7492877	t	c	-0.0262	0.0063	3.2e-05	?-	14	36628448	234880
rs1169141	t	c	0.0262	0.0063	3.2e-05	?+	14	36628458	234880
rs75881798	t	c	-0.0262	0.0063	3.2e-05	?-	14	36628444	234880
rs6501650	t	c	0.0234	0.0056	3.202e-05	++	17	71548447	294105
rs7773995	t	c	-0.0304	0.0073	3.202e-05	--	6	154382367	294105
rs2315080	a	g	-0.0469	0.0113	3.203e-05	--	16	9717408	294034
rs4314851	a	t	0.0378	0.0091	3.203e-05	-+	1	245977251	294105
rs1471522	a	g	0.0255	0.0061	3.204e-05	++	1	38391070	294105
rs1469101	t	c	-0.0239	0.0057	3.204e-05	+-	5	52783408	294036
rs150524923	a	g	0.1277	0.0307	3.205e-05	++	2	109555371	294105
rs7718880	t	c	-0.0234	0.0056	3.206e-05	+-	5	51133883	294105
rs6667308	t	g	-0.0239	0.0057	3.209e-05	+-	1	181067977	294105
rs2043953	a	g	0.0234	0.0056	3.209e-05	++	10	126721954	294105
rs72717393	a	g	0.0621	0.0149	3.212e-05	++	14	67806053	294105
rs10626220	d	i	0.0316	0.0076	3.212e-05	?+	6	3260441	234880
rs72730406	a	g	0.0485	0.0117	3.213e-05	++	14	67377931	294105
rs138459209	a	g	-0.1277	0.0307	3.215e-05	--	2	109555398	294105
rs59759684	c	g	-0.1277	0.0307	3.216e-05	--	2	109555683	294105
rs4668720	t	c	0.0304	0.0073	3.217e-05	++	2	11405814	294105
rs56259003	t	g	0.1277	0.0307	3.217e-05	++	2	109555857	294105
rs6887075	a	c	0.0234	0.0056	3.217e-05	-+	5	51135630	294105
rs8078030	a	g	-0.039	0.0094	3.217e-05	--	17	11080406	294105
rs73952557	t	c	0.1277	0.0307	3.217e-05	++	2	109554862	294105
rs72715323	a	t	0.0473	0.0114	3.219e-05	++	14	67528181	294105
rs75014418	t	g	-0.0473	0.0114	3.221e-05	--	16	9718238	294105
rs72730404	a	g	0.0485	0.0117	3.222e-05	++	14	67372404	294105
rs55783150	t	c	0.037	0.0089	3.224e-05	++	1	117848602	294105
rs77970074	t	g	0.0625	0.015	3.224e-05	-+	12	123292186	294105
rs7558664	c	g	-0.0304	0.0073	3.225e-05	--	2	11405246	294105
rs5811047	d	i	0.0465	0.0112	3.225e-05	++	14	102165126	294105
rs2898248	t	c	-0.023	0.0055	3.228e-05	+-	8	10636750	294105
rs10622830	d	i	0.0345	0.0083	3.23e-05	?+	6	3263026	234880
rs112145843	a	g	-0.0478	0.0115	3.231e-05	?-	14	67522996	234880
rs3110421	t	c	-0.023	0.0055	3.231e-05	--	8	107637762	294105
rs9838795	a	g	-0.0243	0.0058	3.232e-05	--	3	30758991	294105
rs181209858	t	c	-2.1589	0.5194	3.232e-05	-?	2	113760609	59225
rs72713634	t	c	0.0464	0.0112	3.235e-05	++	14	102146421	294105
rs9967821	t	c	0.1277	0.0307	3.236e-05	++	2	109554314	294105
rs185952	a	g	-0.0366	0.0088	3.237e-05	+-	11	41736280	293903
rs9501969	t	c	0.0345	0.0083	3.237e-05	++	6	3268641	294105
rs10692888	d	i	-0.0247	0.0059	3.24e-05	--	14	60748993	294105
rs6730673	t	g	0.0304	0.0073	3.242e-05	++	2	11393672	294105
rs112314127	t	c	-0.0234	0.0056	3.243e-05	--	2	142311843	294105
rs10192593	a	g	-0.0304	0.0073	3.243e-05	--	2	11401412	294105
rs4856571	c	g	0.0238	0.0057	3.244e-05	++	3	85474868	294105
rs77908463	t	c	-0.0625	0.015	3.245e-05	+-	12	123284395	294105
rs117673602	a	g	0.0485	0.0117	3.25e-05	++	14	67370901	294105
rs370135585	d	i	0.0241	0.0058	3.25e-05	?+	3	155385690	234880
rs68109242	t	c	-0.0394	0.0095	3.252e-05	--	3	260156	294105
rs111421486	d	i	0.0477	0.0115	3.252e-05	++	14	67517721	294105
rs34880583	t	c	-0.0345	0.0083	3.253e-05	--	5	156931507	294105
rs12881152	t	c	-0.0255	0.0061	3.254e-05	+-	14	36588963	294105
rs7896152	a	c	-0.0272	0.0065	3.256e-05	--	10	75964846	294105
rs62250685	a	g	-0.0238	0.0057	3.258e-05	--	3	85457240	294105
rs72713636	t	g	-0.0464	0.0112	3.258e-05	--	14	102147426	294105
rs3753306	t	c	-0.0386	0.0093	3.259e-05	--	1	169600232	246331
rs7946359	a	t	0.0234	0.0056	3.26e-05	-+	11	27467701	294105
rs7759522	a	g	0.0304	0.0073	3.26e-05	++	6	154382639	294105
rs7568064	t	c	-0.0304	0.0073	3.261e-05	--	2	11394999	294105
rs73952563	t	g	0.1276	0.0307	3.264e-05	++	2	109556450	294105
rs73952556	a	g	0.1276	0.0307	3.265e-05	++	2	109554734	294105
rs113479202	t	c	0.0361	0.0087	3.269e-05	++	1	117924053	294105
rs62170355	t	c	-0.1188	0.0286	3.269e-05	?-	2	77194243	234880
rs3132803	t	c	0.0234	0.0056	3.272e-05	++	8	107663180	294105
rs2082556	a	g	0.0238	0.0057	3.276e-05	++	3	85490947	294105
rs73952555	a	g	-0.1276	0.0307	3.277e-05	--	2	109554704	294105
rs6489240	t	c	-0.0366	0.0088	3.277e-05	--	12	123275030	294105
rs6927269	t	g	0.0304	0.0073	3.279e-05	++	6	154388306	289079
rs6736543	a	g	0.0337	0.0081	3.279e-05	++	2	144005219	294105
rs1897699	a	t	-0.0238	0.0057	3.28e-05	--	3	85489304	294105
rs74995771	t	c	-0.0908	0.0219	3.28e-05	--	19	46406425	294105
rs188452489	a	g	-0.1114	0.0268	3.281e-05	+-	7	64270652	294105
rs114363068	t	c	-2.0464	0.4928	3.281e-05	-?	10	74007423	59225
rs73014273	a	g	-0.0304	0.0073	3.282e-05	--	6	154387211	294105
rs73952558	a	g	0.1276	0.0307	3.283e-05	++	2	109554874	294105
rs73014269	t	c	0.0304	0.0073	3.283e-05	++	6	154387204	294105
rs4238102	a	t	-0.0242	0.0058	3.284e-05	--	12	46726496	294105
rs4745741	t	c	-0.0271	0.0065	3.285e-05	--	10	75942734	294105
rs6962352	a	g	0.0234	0.0056	3.285e-05	-+	7	75189471	294019
rs11929525	t	c	-0.0238	0.0057	3.286e-05	--	3	85487482	294105
rs6497153	t	g	-0.1794	0.0432	3.288e-05	-?	15	94547702	54132
rs72719108	c	g	-0.062	0.0149	3.288e-05	--	14	67833866	294105
rs9478501	t	c	0.0304	0.0073	3.289e-05	++	6	154384531	294105
rs201071056	d	i	-0.0646	0.0156	3.291e-05	--	16	14398418	294105
rs34613239	a	g	-0.0337	0.0081	3.293e-05	--	2	144005379	294105
rs72719110	t	c	0.062	0.0149	3.294e-05	++	14	67837090	294105
rs72655178	t	c	0.0358	0.0086	3.294e-05	-+	1	18637568	294105
rs73952559	a	g	0.1275	0.0307	3.297e-05	++	2	109554940	294105
rs192520151	t	g	-0.1275	0.0307	3.297e-05	--	2	109554939	294105
rs11000964	a	c	0.0271	0.0065	3.298e-05	++	10	76053583	294105
rs73952560	t	c	0.1275	0.0307	3.298e-05	++	2	109555007	294105
rs73952561	a	g	-0.1275	0.0307	3.299e-05	--	2	109555077	294105
rs461010	a	g	-0.0398	0.0096	3.299e-05	--	3	298458	294105
rs10733895	t	c	-0.0271	0.0065	3.3e-05	--	10	75939921	294105
rs2938001	t	c	0.0234	0.0056	3.3e-05	++	10	126720288	246199
rs34477395	d	i	-0.0238	0.0057	3.312e-05	--	10	107837360	294105
rs7915999	t	c	-0.0271	0.0065	3.313e-05	--	10	75949930	294105
rs72713668	a	g	-0.0464	0.0112	3.313e-05	--	14	102160454	294105
rs10940097	c	g	-0.0238	0.0057	3.313e-05	+-	5	51147524	294105
rs12409368	t	c	-0.0246	0.0059	3.314e-05	--	1	171425808	294105
rs112366504	a	g	-2.0153	0.4855	3.315e-05	-?	10	73982162	59225
rs10824095	t	c	-0.0271	0.0065	3.32e-05	--	10	75936611	294105
rs7588482	t	c	0.1268	0.0305	3.321e-05	++	2	109548877	294105
rs172650	a	c	0.0246	0.0059	3.322e-05	++	16	71603912	294105
rs7090732	t	c	0.0271	0.0065	3.325e-05	++	10	75952903	294105
rs858349	c	g	-0.0365	0.0088	3.328e-05	--	12	123265130	294105
rs6508749	t	c	0.0271	0.0065	3.331e-05	++	19	38373177	294105
rs56185304	c	g	0.0464	0.0112	3.331e-05	++	14	102157222	294105
rs6449844	a	g	0.0234	0.0056	3.332e-05	-+	5	51134206	294105
rs35165674	t	g	0.0324	0.0078	3.333e-05	++	2	143977200	294105
rs72713669	t	c	0.0464	0.0112	3.333e-05	++	14	102160519	294105
rs7390710	a	c	-0.0255	0.0061	3.333e-05	+-	9	139973629	294105
rs7629557	c	g	0.0242	0.0058	3.338e-05	++	3	155328268	294105
rs13019879	a	g	-0.1842	0.0444	3.345e-05	-?	2	142272886	59225
rs76205535	a	c	0.0636	0.0153	3.345e-05	-+	12	123615869	294105
rs7211847	a	g	-0.0242	0.0058	3.347e-05	--	17	7491910	280103
rs1169143	a	g	-0.0255	0.0061	3.347e-05	+-	14	36629212	294105
rs11818326	t	c	-1.8364	0.4427	3.349e-05	-?	10	73965942	59225
rs138559561	d	i	0.0361	0.0087	3.35e-05	++	1	118028775	294105
rs117098321	a	t	-0.1139	0.0275	3.351e-05	--	10	97252761	294105
rs368765540	d	i	-0.0477	0.0115	3.356e-05	?-	16	9718731	234880
rs4574058	t	c	-0.0238	0.0057	3.36e-05	--	2	142239717	294105
rs55884936	t	c	-0.0463	0.0112	3.362e-05	--	14	102144640	294105
rs186829266	a	c	-1.5339	0.3699	3.363e-05	-?	3	87117457	59225
rs10762581	a	c	-0.0271	0.0065	3.365e-05	--	10	75948420	294105
rs142500644	a	g	-0.0472	0.0114	3.369e-05	--	14	67536145	294105
rs6560720	c	g	-0.1568	0.0378	3.37e-05	-?	10	1292757	59225
rs7253969	t	c	0.0271	0.0065	3.373e-05	++	19	38377564	294048
rs12723117	a	g	-0.0254	0.0061	3.373e-05	--	1	38388708	280142
rs117529255	a	g	0.0913	0.022	3.374e-05	++	7	63872257	294105
rs6480598	t	c	1.9998	0.4823	3.375e-05	+?	10	73966813	59163
rs2839737	a	c	0.0234	0.0056	3.376e-05	++	10	126721441	294105
rs139308085	a	c	0.0934	0.0225	3.376e-05	++	18	3566299	294105
rs930561	a	c	-0.0279	0.0067	3.376e-05	--	18	63238852	294105
rs62170907	a	g	-0.1145	0.0276	3.377e-05	+-	2	77275449	294105
rs34893021	d	i	0.0238	0.0057	3.378e-05	++	10	107834904	294105
rs16867652	a	t	0.0705	0.017	3.379e-05	++	8	102417733	294105
rs6540117	t	c	-0.0275	0.0066	3.384e-05	--	16	87974965	293750
rs12323340	a	g	-0.0279	0.0067	3.384e-05	--	14	66489370	294105
rs2337042	a	t	0.0238	0.0057	3.384e-05	++	8	88385793	294105
rs28470621	t	c	-0.0463	0.0112	3.387e-05	--	15	87681257	294105
rs117836366	a	c	-0.0937	0.0226	3.389e-05	--	7	63841387	294105
rs72715308	a	g	-0.0472	0.0114	3.392e-05	--	14	67517451	294105
rs701484	a	g	0.0365	0.0088	3.394e-05	++	12	123263329	294105
rs10876548	t	c	0.0283	0.0068	3.395e-05	++	12	39537604	294105
rs7569668	a	g	0.0257	0.0062	3.396e-05	?+	2	79714377	234880
rs6779500	t	g	-0.0242	0.0058	3.398e-05	--	3	155353311	294105
rs4659047	a	g	-0.0361	0.0087	3.4e-05	--	1	117913073	294105
rs10824150	a	c	0.0271	0.0065	3.401e-05	++	10	76084118	294105
rs10762596	a	c	-0.0271	0.0065	3.401e-05	--	10	76084091	294105
rs4659325	a	t	-0.0361	0.0087	3.401e-05	--	1	117914147	294105
rs74112244	t	g	0.0361	0.0087	3.402e-05	++	1	117920249	294105
rs12297553	t	c	-0.0631	0.0152	3.402e-05	+-	12	123283864	294105
rs7087290	t	c	-0.0271	0.0065	3.402e-05	--	10	75956027	294105
rs58838810	d	i	-0.0262	0.0063	3.404e-05	--	15	41775090	294105
rs4746197	a	c	0.027	0.0065	3.405e-05	++	10	76084870	294105
rs11000994	a	c	0.027	0.0065	3.405e-05	++	10	76084280	294105
rs72717391	t	c	0.0619	0.0149	3.407e-05	++	14	67799368	294105
rs75429785	t	c	-0.0361	0.0087	3.409e-05	--	1	117919746	294105
rs74112243	t	c	-0.0361	0.0087	3.409e-05	--	1	117920047	294105
rs63521060	d	i	0.0489	0.0118	3.412e-05	?+	12	123894096	234880
rs1865250	t	c	-0.0238	0.0057	3.415e-05	--	3	85481412	294105
rs55709387	a	g	-0.0361	0.0087	3.418e-05	--	1	117921871	294105
rs6662664	a	g	-0.1574	0.038	3.418e-05	-?	1	14777770	59225
rs12752421	a	c	0.0254	0.0061	3.42e-05	++	1	38390462	294105
rs1290540	a	g	0.0357	0.0086	3.42e-05	++	1	118029876	282278
rs75787443	a	c	3.3776	0.8152	3.424e-05	+?	2	53016185	59225
rs12567471	t	c	-0.1572	0.0379	3.424e-05	-?	1	14782958	59225
rs56261750	a	g	0.0463	0.0112	3.427e-05	++	14	102144644	294105
rs12735735	a	g	0.0254	0.0061	3.428e-05	++	1	38387189	294105
rs316606	a	c	0.0266	0.0064	3.43e-05	++	15	41772202	294105
rs13436628	a	t	-0.0348	0.0084	3.43e-05	?-	5	156847641	234880
rs80153060	t	g	-0.036	0.0087	3.433e-05	--	1	117923297	294105
rs72715365	a	g	-0.0471	0.0114	3.433e-05	--	14	67563483	294105
rs72728679	a	c	-0.0438	0.0106	3.435e-05	--	14	67292001	294105
rs11917787	a	g	0.0393	0.0095	3.437e-05	++	3	253919	294105
rs301807	a	g	0.0238	0.0057	3.438e-05	++	1	8484823	294105
rs7549850	t	c	-0.0238	0.0057	3.441e-05	+-	1	171447570	294105
rs433073	a	g	-0.0442	0.0107	3.443e-05	--	3	265347	294105
rs4788809	a	g	-0.0242	0.0058	3.443e-05	--	16	71615820	294105
rs77422670	t	c	0.0626	0.0151	3.444e-05	-+	12	123288313	294105
rs6441003	t	c	-0.0242	0.0058	3.446e-05	--	3	155355718	294105
rs1339636	a	g	0.0233	0.0056	3.449e-05	++	10	107814909	293924
rs3026629	a	g	0.0246	0.0059	3.45e-05	++	22	38329285	294105
rs139070550	d	i	0.0475	0.0115	3.45e-05	++	14	67564552	294105
rs67895434	d	i	-0.0307	0.0074	3.451e-05	--	6	154352064	294105
rs117375716	a	t	2.9373	0.7093	3.453e-05	+?	7	94636821	59225
rs12727471	t	g	-0.0352	0.0085	3.455e-05	?-	1	91472782	234880
rs13154298	t	c	-0.0368	0.0089	3.456e-05	--	5	156754659	293915
rs28555076	a	g	-0.0733	0.0177	3.456e-05	--	12	123846618	294105
rs79936348	a	g	-0.0771	0.0186	3.458e-05	--	12	98617911	294105
rs72715371	a	g	0.0471	0.0114	3.458e-05	++	14	67572096	294105
rs493888	t	c	0.0381	0.0092	3.461e-05	++	11	133832473	280127
rs11854081	t	c	-0.0266	0.0064	3.462e-05	--	15	41646398	294105
rs9479754	t	c	0.0303	0.0073	3.463e-05	++	6	154383058	294105
rs11828857	t	c	-0.0364	0.0088	3.465e-05	+-	11	41724537	294105
rs187210297	c	g	-7.3237	1.7689	3.468e-05	-?	4	111559037	59225
rs993137	t	c	0.0237	0.0057	3.472e-05	++	3	85499035	294105
rs75389155	a	g	0.0528	0.0128	3.473e-05	-+	12	123246797	294105
rs12522153	t	c	0.0233	0.0056	3.475e-05	-+	5	51135777	294105
rs2032920	t	c	-0.0242	0.0058	3.476e-05	--	16	71620469	294105
rs12548478	a	g	-1.1689	0.2824	3.478e-05	-?	8	25731451	59225
rs12573347	t	c	-0.027	0.0065	3.478e-05	--	10	76060021	294105
rs72713633	a	t	-0.0463	0.0112	3.48e-05	--	14	102146190	294105
rs1968805	a	g	-0.0233	0.0056	3.482e-05	--	8	107662050	294105
rs75877552	t	g	0.0327	0.0079	3.485e-05	?+	14	57287812	234880
rs17103241	a	g	0.0282	0.0068	3.485e-05	++	14	66513447	294105
rs111732813	d	i	0.0476	0.0115	3.486e-05	?+	14	67630570	234880
rs17136343	a	g	0.0344	0.0083	3.488e-05	++	6	3266870	294105
rs6601514	t	c	0.0233	0.0056	3.489e-05	-+	8	10601281	280005
rs11869278	t	c	0.0393	0.0095	3.494e-05	++	17	11080021	294105
rs35668869	a	g	-0.0344	0.0083	3.496e-05	--	5	156926367	294105
rs72717382	t	c	0.0623	0.015	3.497e-05	++	14	67776582	294105
rs6659078	a	c	-0.157	0.0379	3.498e-05	-?	1	14776732	59225
rs3101548	a	g	0.0233	0.0056	3.5e-05	++	8	107635851	294105
rs3790613	a	c	0.0368	0.0089	3.502e-05	++	1	154210671	294105
rs2274993	t	c	-0.0368	0.0089	3.503e-05	--	1	154209490	294012
rs12026615	t	c	-0.0368	0.0089	3.503e-05	--	1	154210210	280163
rs215619	a	g	0.0241	0.0058	3.504e-05	++	7	32351810	294105
rs149603432	a	c	0.024	0.0058	3.505e-05	?+	9	1780558	234880
rs3848389	t	c	0.025	0.006	3.507e-05	++	16	71839915	294105
rs35511302	d	i	-0.172	0.0416	3.507e-05	-?	15	45833622	59225
rs201108073	d	i	-0.0262	0.0063	3.508e-05	--	15	41718972	294105
rs331854	a	t	0.0442	0.0107	3.51e-05	++	3	265049	294105
rs28450036	t	c	-0.0262	0.0063	3.513e-05	--	1	38431554	294105
rs11640725	a	g	-0.025	0.006	3.514e-05	--	16	71841284	294105
rs147216468	d	i	0.0364	0.0088	3.514e-05	-+	11	41726430	294105
rs1433695	t	g	-0.0262	0.0063	3.515e-05	--	11	28951468	294105
rs73051675	t	c	-0.0393	0.0095	3.515e-05	--	7	5105397	294105
rs34040639	a	g	0.0266	0.0064	3.515e-05	++	15	41760807	294105
rs146140275	a	g	-0.0237	0.0057	3.516e-05	--	8	88400201	294105
rs10762592	t	c	0.027	0.0065	3.516e-05	++	10	76051136	294105
rs142796939	d	i	0.0241	0.0058	3.517e-05	++	7	32367417	294105
rs73460535	t	c	-2.7135	0.6559	3.517e-05	-?	7	137694642	59225
rs116096861	t	c	-0.0618	0.0149	3.518e-05	--	14	67796911	294105
rs10824143	t	c	-0.027	0.0065	3.519e-05	--	10	76063965	294105
rs28728213	a	t	-0.0262	0.0063	3.52e-05	--	15	41653602	294105
rs78625529	a	t	0.0702	0.017	3.521e-05	++	15	87681912	294105
rs12739218	t	c	-0.0258	0.0062	3.521e-05	--	1	154218114	294105
rs8138594	a	t	0.0245	0.0059	3.523e-05	++	22	38330923	294105
rs1525133	t	g	-0.025	0.006	3.523e-05	--	19	37199250	280151
rs12025237	a	c	-0.0368	0.0089	3.524e-05	--	1	154205120	294105
rs2936730	c	g	-0.0364	0.0088	3.525e-05	--	12	123268000	294105
rs10468481	a	g	-0.0245	0.0059	3.528e-05	--	17	7474992	280071
rs3101547	a	g	-0.0233	0.0056	3.529e-05	--	8	107637222	294105
rs13032052	t	c	0.0327	0.0079	3.53e-05	++	2	143976480	294105
rs60308342	t	c	-0.0622	0.015	3.53e-05	+-	12	123312881	294105
rs215638	t	g	0.0241	0.0058	3.535e-05	++	7	32373541	294105
rs79004406	t	c	-0.1005	0.0243	3.537e-05	--	6	92669536	294105
rs3134131	t	c	0.0233	0.0056	3.538e-05	++	8	107663075	294105
rs11661492	c	g	0.0278	0.0067	3.538e-05	++	18	63248091	294105
rs72713672	a	g	0.0462	0.0112	3.539e-05	++	14	102162027	294105
rs7097778	a	g	0.027	0.0065	3.539e-05	++	10	75951509	294105
rs112873364	c	g	0.047	0.0114	3.539e-05	++	14	67523307	294105
rs11862798	a	c	-0.0241	0.0058	3.542e-05	--	16	71612569	279505
rs143787142	a	g	0.036	0.0087	3.542e-05	++	1	118026230	294105
rs11030376	a	c	0.0233	0.0056	3.543e-05	++	11	28574639	294105
rs74112592	a	t	-0.036	0.0087	3.545e-05	--	1	117955737	294105
rs72715313	a	g	-0.047	0.0114	3.546e-05	--	14	67524206	294105
rs112668363	d	i	-0.0323	0.0078	3.546e-05	+-	14	57287810	294105
rs57007601	a	c	-0.2358	0.057	3.546e-05	-?	21	47431525	59225
rs55722801	a	g	0.0466	0.0113	3.547e-05	++	14	102157191	294105
rs72715310	t	c	0.047	0.0114	3.547e-05	++	14	67517555	294105
rs10736183	a	g	-0.0233	0.0056	3.548e-05	--	10	107579941	294105
rs12027999	t	c	-0.0368	0.0089	3.55e-05	--	1	154206358	294105
rs4639878	t	c	0.027	0.0065	3.555e-05	++	10	76050277	294105
rs12738393	t	c	0.0368	0.0089	3.56e-05	++	1	154217643	294105
rs948592	a	g	0.183	0.0443	3.56e-05	+?	18	50093166	59225
rs28459164	a	t	0.0266	0.0064	3.562e-05	++	15	41717313	294105
rs7598405	a	t	-0.0254	0.0061	3.562e-05	--	2	133557349	294105
rs2315590	t	c	0.0237	0.0057	3.562e-05	++	3	155362691	294105
rs2432520	t	g	-0.0249	0.006	3.563e-05	--	16	71607384	279698
rs35589335	a	g	0.0335	0.0081	3.567e-05	++	2	144000134	294105
rs67995015	a	g	0.0249	0.006	3.567e-05	++	19	37162921	294105
rs3888365	a	g	-0.027	0.0065	3.569e-05	--	14	66480197	294105
rs12272128	a	t	-0.0364	0.0088	3.57e-05	+-	11	41727864	294105
rs10496945	a	g	-0.0335	0.0081	3.57e-05	--	2	143998944	280151
rs113279050	a	g	0.127	0.0307	3.571e-05	++	2	109552461	294105
rs4427953	a	g	-0.0335	0.0081	3.575e-05	--	2	143996606	294105
rs10957874	a	t	-0.0233	0.0056	3.576e-05	--	8	78822800	294105
rs7945211	t	c	-0.0233	0.0056	3.578e-05	+-	11	27472777	294020
rs215635	t	c	0.0241	0.0058	3.581e-05	++	7	32370220	294105
rs111471845	d	i	-0.0466	0.0113	3.581e-05	--	14	102150602	294105
rs1169134	t	c	0.0253	0.0061	3.582e-05	-+	14	36624720	294105
rs2415320	a	g	-0.0253	0.0061	3.582e-05	+-	14	36617939	294105
rs72715374	a	t	-0.047	0.0114	3.583e-05	--	14	67575827	294105
rs11210870	t	c	-0.0258	0.0062	3.583e-05	--	1	38449910	294105
rs35496468	d	i	0.0298	0.0072	3.584e-05	++	19	46503726	294105
rs200127861	d	i	-0.9635	0.2331	3.585e-05	-?	13	108481829	59225
rs7082003	a	t	-0.027	0.0065	3.585e-05	--	10	75917833	294105
rs10754857	a	g	0.1566	0.0379	3.588e-05	+?	1	14774937	59225
rs7528185	t	c	0.0258	0.0062	3.589e-05	++	1	38452059	246331
rs148261131	d	i	0.0624	0.0151	3.589e-05	?+	14	67835561	234880
rs215614	a	g	0.0237	0.0057	3.589e-05	++	7	32347335	280146
rs4083723	t	c	-0.0245	0.0059	3.592e-05	+-	9	1771802	294105
rs7812913	a	g	-0.0233	0.0056	3.593e-05	--	8	78825701	294105
rs13148341	t	c	0.0315	0.0076	3.595e-05	++	4	85253125	294105
rs3110426	t	c	0.0233	0.0056	3.595e-05	++	8	107649801	294105
rs11059724	t	g	0.036	0.0087	3.595e-05	++	12	123235978	294105
rs12145394	t	c	-0.0258	0.0062	3.597e-05	--	1	154201655	294105
rs11631570	t	c	-0.04	0.0097	3.598e-05	--	15	39952256	294105
rs12454717	a	g	-0.0278	0.0067	3.598e-05	--	18	63258544	294105
rs6762267	a	c	0.0237	0.0057	3.6e-05	++	3	85513115	294105
rs147398266	a	g	0.9069	0.2195	3.601e-05	+?	2	115873120	59225
rs7268417	c	g	0.089	0.0215	3.602e-05	++	20	42057568	294105
rs12591590	a	g	0.0237	0.0057	3.603e-05	++	15	47992690	294105
rs991563	a	t	-0.1714	0.0415	3.607e-05	-?	5	155087347	59225
rs11596068	t	c	-0.0499	0.0121	3.608e-05	--	10	61886991	294105
rs138742578	a	c	0.9068	0.2195	3.611e-05	+?	2	115872927	59225
rs4341483	a	g	0.027	0.0065	3.611e-05	++	10	76024971	294105
rs215632	a	g	-0.0241	0.0058	3.611e-05	--	7	32368524	294006
rs11070328	t	c	0.0266	0.0064	3.612e-05	++	15	41651569	289211
rs34686820	c	g	0.0347	0.0084	3.613e-05	?+	5	156851526	234880
rs148596162	d	i	0.0347	0.0084	3.613e-05	?+	5	156830183	234880
rs4746192	c	g	-0.027	0.0065	3.614e-05	--	10	76032565	294105
rs6734603	t	c	0.0269	0.0065	3.614e-05	++	2	182038729	287117
rs143952231	d	i	0.0363	0.0088	3.616e-05	-+	11	41731655	294105
rs115350346	t	g	-0.0617	0.0149	3.62e-05	--	14	67794657	294105
rs34889151	a	g	0.0335	0.0081	3.626e-05	++	2	143999998	294105
rs948593	a	t	0.1829	0.0443	3.626e-05	+?	18	50093249	59225
rs35373393	c	g	-0.0335	0.0081	3.627e-05	--	2	143999948	294105
rs62256963	a	c	-0.3108	0.0753	3.627e-05	-?	3	53343790	59225
rs6750819	a	c	-0.0335	0.0081	3.633e-05	--	2	143996717	294105
rs10128407	a	g	0.027	0.0065	3.634e-05	++	10	75969917	294105
rs11075494	a	g	-0.0241	0.0058	3.634e-05	--	16	52459169	294035
rs34280666	t	c	0.0335	0.0081	3.635e-05	++	2	143997644	294105
rs899036	t	g	0.0347	0.0084	3.637e-05	++	11	41682910	293984
rs112800164	a	g	-2.9917	0.7245	3.637e-05	-?	10	73992386	59225
rs72717386	t	c	0.0617	0.0149	3.638e-05	++	14	67790897	294105
rs12478921	a	g	-0.0253	0.0061	3.638e-05	+-	2	79651259	294105
rs181720685	c	g	-0.0479	0.0116	3.639e-05	?-	14	67593561	234880
rs6484375	t	g	-0.0233	0.0056	3.64e-05	--	11	28573675	294105
rs11030377	a	g	-0.0233	0.0056	3.64e-05	--	11	28576651	294105
rs77087289	t	c	-0.1215	0.0294	3.641e-05	--	2	64768388	294105
rs113578716	t	c	0.0465	0.0113	3.642e-05	++	14	102146586	294105
rs6065084	a	g	-0.027	0.0065	3.643e-05	--	20	59862269	293616
rs67258954	a	c	0.0249	0.006	3.644e-05	++	19	37152146	294105
rs77193970	a	g	-0.0624	0.0151	3.646e-05	+-	12	123516317	294105
rs11416069	a	g	0.027	0.0065	3.65e-05	++	10	75976512	294105
rs11376660	d	i	-0.0237	0.0057	3.65e-05	--	3	85491624	294105
rs36002673	d	i	-0.0237	0.0057	3.651e-05	--	10	107840400	294105
rs147601717	a	t	3.34	0.8091	3.657e-05	+?	21	16949443	59225
rs12357589	t	g	-0.027	0.0065	3.658e-05	--	10	76039631	294105
rs28585598	a	g	0.0262	0.0063	3.662e-05	++	1	38426354	294105
rs192123557	a	c	-1.2859	0.3116	3.669e-05	-?	19	40182207	59225
rs58665263	t	c	0.9486	0.2298	3.669e-05	+?	9	122323749	59225
rs72715356	a	t	0.0469	0.0114	3.672e-05	++	14	67559546	294105
rs78686954	a	g	0.0709	0.0172	3.672e-05	++	8	102420805	294105
rs4680205	t	g	0.0241	0.0058	3.675e-05	++	3	155352674	294029
rs66717711	t	c	0.0253	0.0061	3.675e-05	++	19	37200719	294105
rs16867666	t	c	0.0709	0.0172	3.675e-05	++	8	102420831	294105
rs979259	a	g	-0.0237	0.0057	3.678e-05	+-	15	51959430	294105
rs143918590	d	i	-0.0363	0.0088	3.679e-05	+-	11	41732592	294105
rs17730888	t	c	0.0265	0.0064	3.681e-05	++	15	41637547	294105
rs3829537	a	c	-0.0245	0.0059	3.686e-05	--	16	71612346	294105
rs4739213	c	g	-0.1742	0.0422	3.689e-05	-?	8	21479566	59225
rs72715388	t	c	0.0469	0.0114	3.695e-05	++	14	67601110	294105
rs1904065	c	g	-0.0265	0.0064	3.696e-05	--	10	76122634	294105
rs10762602	t	c	-0.0265	0.0064	3.697e-05	--	10	76119296	294105
rs719624	t	c	0.0265	0.0064	3.697e-05	++	10	76118110	293918
rs6850349	t	c	0.0314	0.0076	3.698e-05	++	4	85244068	293975
rs3110423	a	g	0.0233	0.0056	3.7e-05	++	8	107640276	294105
rs149721567	t	g	-1.2837	0.3112	3.701e-05	-?	19	40182774	59225
rs2913113	a	g	0.0229	0.0055	3.702e-05	++	10	126719833	294105
rs12545928	a	g	0.0233	0.0056	3.704e-05	++	8	78822554	294105
rs7919166	t	g	-0.0269	0.0065	3.704e-05	--	10	76023295	294105
rs192431326	t	c	-1.283	0.311	3.704e-05	-?	19	40185999	59225
rs10824154	t	c	-0.0265	0.0064	3.705e-05	--	10	76107179	294105
rs7113382	t	c	-0.0318	0.0077	3.705e-05	--	11	41684258	279350
rs151189187	a	g	-1.2831	0.3111	3.706e-05	-?	19	40184824	59225
rs12321131	a	g	-0.0624	0.0151	3.706e-05	+-	12	123285124	294105
rs12772532	t	c	0.0265	0.0064	3.707e-05	++	10	76101965	294105
rs1169144	a	t	0.0253	0.0061	3.707e-05	-+	14	36629769	294105
rs138964266	a	g	-2.4904	0.6038	3.711e-05	-?	7	3225917	59225
rs186550918	a	g	-1.2829	0.311	3.711e-05	-?	19	40185156	59225
rs4100063	a	g	0.0352	0.0085	3.714e-05	++	8	52384392	294105
rs151098870	a	c	-0.0616	0.0149	3.715e-05	--	14	67797872	294105
rs111937307	d	i	1.9877	0.4819	3.716e-05	+?	10	74005198	59225
rs2279261	c	g	-0.0253	0.0061	3.717e-05	--	1	38352849	294105
rs111987182	t	c	-0.0587	0.0142	3.717e-05	--	9	13299249	294105
rs696523	a	c	0.0305	0.0074	3.719e-05	++	6	154376542	294105
rs186690950	a	t	1.2819	0.3109	3.726e-05	+?	19	40190432	59225
rs6430012	t	c	0.0326	0.0079	3.726e-05	++	2	143976382	294105
rs4459229	a	c	-0.0269	0.0065	3.726e-05	--	10	76030421	294105
rs1346955	a	t	0.0342	0.0083	3.727e-05	++	8	52371489	294105
rs980980	a	g	-0.0342	0.0083	3.728e-05	--	8	52371488	294105
rs1169147	a	c	0.0253	0.0061	3.729e-05	-+	14	36632903	293948
rs17103856	t	c	-0.0469	0.0114	3.729e-05	--	14	67526710	294105
rs16858876	a	g	-0.0326	0.0079	3.73e-05	--	2	143971679	294105
rs79059327	a	g	-0.0469	0.0114	3.731e-05	--	14	67584081	294105
rs316783	a	c	0.0294	0.0071	3.732e-05	++	4	25342463	294039
rs7592165	t	c	0.0326	0.0079	3.732e-05	++	2	143975173	294105
rs7592156	t	c	0.0326	0.0079	3.733e-05	++	2	143975144	294105
rs72715322	t	c	0.0469	0.0114	3.733e-05	++	14	67528175	294105
rs72717387	a	g	0.0616	0.0149	3.735e-05	++	14	67791213	294105
rs142081524	d	i	-0.0363	0.0088	3.737e-05	+-	11	41732016	294105
rs72715329	a	t	0.0469	0.0114	3.738e-05	++	14	67535425	294105
rs1169135	t	c	-0.0253	0.0061	3.738e-05	+-	14	36624902	294040
rs9792389	a	t	-0.0241	0.0058	3.739e-05	--	8	88461083	294105
rs149008671	d	i	0.0473	0.0115	3.742e-05	++	14	67587259	294105
rs74654764	t	c	-0.0623	0.0151	3.743e-05	+-	12	123517345	294105
rs76994522	a	g	0.0701	0.017	3.743e-05	++	8	102414333	294105
rs550683463	a	c	0.0235	0.0057	3.743e-05	?+	3	155410976	234880
rs529617906	a	c	0.0235	0.0057	3.743e-05	?+	3	155410975	234880
rs562216682	a	g	0.0235	0.0057	3.743e-05	?+	3	155410974	234880
rs189898360	a	c	1.2871	0.3122	3.744e-05	+?	19	40178634	59225
rs8012961	c	g	0.0253	0.0061	3.744e-05	-+	14	36592175	294105
rs11060064	t	c	-0.0624	0.0151	3.75e-05	+-	12	123286478	294105
rs11060065	a	g	0.0624	0.0151	3.753e-05	-+	12	123286491	294105
rs9891347	t	g	0.0387	0.0094	3.754e-05	++	17	11088287	294040
rs271939	t	c	0.0245	0.0059	3.754e-05	++	5	95725613	294105
rs10609622	d	i	-0.0464	0.0113	3.755e-05	--	14	102153741	294105
rs79775390	t	c	-0.0624	0.0151	3.756e-05	+-	12	123286774	294105
rs2649902	a	g	0.0355	0.0086	3.757e-05	++	12	123243687	294105
rs75055519	t	g	-0.0967	0.0235	3.757e-05	--	13	69947795	294105
rs35028264	t	g	-0.0326	0.0079	3.759e-05	--	2	143972880	294105
rs28703689	a	g	-0.0461	0.0112	3.76e-05	--	15	87681929	294105
rs899035	a	g	0.0314	0.0076	3.765e-05	++	11	41683052	280160
rs147984328	a	g	2.267	0.5501	3.767e-05	+?	5	164136221	59225
rs4789148	t	c	-0.0236	0.0057	3.769e-05	--	17	71555674	294042
rs10459805	a	g	-0.0249	0.006	3.769e-05	--	16	71835610	294105
rs10762598	t	c	0.0265	0.0064	3.771e-05	++	10	76096901	294105
rs67072823	t	c	0.0391	0.0095	3.772e-05	++	3	245715	294105
rs75589918	c	g	-0.0627	0.0152	3.774e-05	+-	12	123594402	294105
rs10851782	a	g	-0.0236	0.0057	3.776e-05	--	15	68265049	294044
rs2044282	a	g	-0.0277	0.0067	3.777e-05	--	14	66493107	294105
rs6564157	t	c	-0.0236	0.0057	3.778e-05	+-	16	74710254	280146
rs75794148	c	g	0.0623	0.0151	3.778e-05	-+	12	123287329	294105
rs72717304	t	g	0.0469	0.0114	3.783e-05	++	14	67614940	294105
rs4788815	a	t	0.024	0.0058	3.792e-05	++	16	71634811	239687
rs112500992	t	c	-1.9391	0.4707	3.794e-05	-?	10	73907136	59225
rs2127646	a	c	0.0298	0.0072	3.794e-05	++	1	38356724	294105
rs56272219	a	g	0.0477	0.0116	3.796e-05	-+	12	123329737	294105
rs72717309	t	c	-0.0469	0.0114	3.798e-05	--	14	67620284	294105
rs10407919	a	g	-0.0248	0.006	3.799e-05	--	19	37146299	294105
rs1947742	a	g	0.0314	0.0076	3.799e-05	++	11	41688223	289191
rs182442436	a	g	-0.0277	0.0067	3.8e-05	--	14	66498800	294105
rs72715357	a	t	-0.0469	0.0114	3.801e-05	--	14	67559617	294105
rs84445	a	g	0.0236	0.0057	3.801e-05	++	22	38291074	294105
rs7322940	t	g	-0.0232	0.0056	3.803e-05	--	13	83745507	294105
rs4431326	t	c	-0.0346	0.0084	3.804e-05	?-	5	156835389	234880
rs700110	t	g	-0.1635	0.0397	3.806e-05	-?	9	114926382	59160
rs6708433	t	g	-0.0334	0.0081	3.811e-05	--	2	144005509	294105
rs17436229	a	c	-0.075	0.0182	3.812e-05	+-	7	26959526	294105
rs11000977	t	g	0.0269	0.0065	3.814e-05	++	10	76065511	294105
rs116061515	a	g	0.5539	0.1345	3.815e-05	+?	6	40491426	59225
rs1144079	a	g	-0.1821	0.0442	3.817e-05	-?	18	50086954	59225
rs141261524	a	g	1.2793	0.3106	3.819e-05	+?	19	40194580	59225
rs72715390	a	g	-0.0468	0.0114	3.819e-05	--	14	67605500	294105
rs7096641	a	c	-0.0232	0.0056	3.82e-05	--	10	107579493	259840
rs13007991	a	g	0.0334	0.0081	3.823e-05	++	2	143999213	294105
rs62171745	t	g	-0.0334	0.0081	3.827e-05	--	2	143998792	294105
rs12333298	a	c	0.0305	0.0074	3.829e-05	++	6	154386364	294105
rs75989238	a	c	-0.0468	0.0114	3.83e-05	--	16	9717908	294105
rs113697529	a	g	-2.0146	0.4893	3.831e-05	-?	10	73962910	59225
rs1596297	a	g	0.0232	0.0056	3.832e-05	++	11	28575986	280160
rs10824109	t	c	0.0269	0.0065	3.832e-05	++	10	75964752	294105
rs113804438	d	i	0.0472	0.0115	3.834e-05	++	14	67626716	294105
rs10957875	a	g	-0.0232	0.0056	3.834e-05	--	8	78822971	293643
rs34087210	c	g	-0.0236	0.0057	3.835e-05	--	1	47689842	294105
rs13161374	a	g	-0.0252	0.0061	3.839e-05	+-	5	157110132	294105
rs8100381	t	c	0.0248	0.006	3.839e-05	++	19	37168885	294105
rs62250712	t	c	0.0236	0.0057	3.842e-05	++	3	85513716	294105
rs28550495	t	c	0.0529	0.0129	3.842e-05	++	10	134212320	294105
rs7219307	t	g	-0.0387	0.0094	3.842e-05	--	17	11078947	294105
rs147133805	t	c	1.2785	0.3106	3.848e-05	+?	19	40195424	59225
rs61457535	a	g	-0.0248	0.006	3.852e-05	--	19	37155253	294105
rs7724666	t	c	-0.0382	0.0093	3.852e-05	--	5	156817376	280160
rs9536553	t	c	0.024	0.0058	3.853e-05	-+	13	54419660	294105
rs437941	a	g	0.024	0.0058	3.853e-05	++	6	29941769	294105
rs13190258	a	c	0.0342	0.0083	3.854e-05	++	5	156933567	294105
rs281222	a	g	-0.1561	0.0379	3.854e-05	-?	15	47715996	59225
rs72715387	t	c	-0.0468	0.0114	3.855e-05	--	14	67600836	294105
rs1169142	t	c	-0.0252	0.0061	3.856e-05	+-	14	36628814	294105
rs6138037	t	g	-0.0367	0.0089	3.859e-05	+-	20	23666484	294105
rs140507271	a	t	-0.1247	0.0303	3.863e-05	?-	17	29161070	234880
rs74112240	a	g	-0.0362	0.0088	3.863e-05	--	1	117919475	294105
rs79872162	a	g	0.0505	0.0123	3.864e-05	++	10	61890905	294105
rs148040910	a	c	1.2779	0.3105	3.865e-05	+?	19	40197527	59225
rs7968283	t	c	0.0236	0.0057	3.866e-05	++	12	46759136	294105
rs325500	a	g	-0.0236	0.0057	3.869e-05	--	5	104006667	294105
rs4100062	a	g	-0.0352	0.0085	3.876e-05	--	8	52384396	294105
rs111753201	t	c	-0.0501	0.0122	3.88e-05	--	10	61884411	294105
rs113386546	t	c	0.0501	0.0122	3.88e-05	++	10	61884452	294105
rs10738479	a	g	0.024	0.0058	3.881e-05	++	9	1758430	294105
rs7149642	a	g	-0.046	0.0112	3.881e-05	--	14	102152568	294105
rs6480721	a	g	-0.0265	0.0064	3.882e-05	--	10	75916861	294015
rs6863058	t	c	0.0326	0.0079	3.884e-05	++	5	101114271	280072
rs7519947	t	c	-0.0256	0.0062	3.884e-05	--	1	38447725	294105
rs4759362	c	g	-0.0622	0.0151	3.886e-05	+-	12	123508061	294105
rs184121830	a	t	-0.0234	0.0057	3.891e-05	--	8	88402262	294105
rs9260603	t	c	0.024	0.0058	3.893e-05	-+	6	29922754	294105
rs7155997	t	c	-0.046	0.0112	3.894e-05	--	14	102153846	294105
rs6503055	t	c	-0.0245	0.006	3.897e-05	--	17	1218613	294105
rs11858827	t	c	0.0248	0.006	3.898e-05	-+	15	25893482	294105
rs7756623	t	c	-0.0362	0.0088	3.901e-05	--	6	3258353	280091
rs6561750	t	c	0.024	0.0058	3.903e-05	-+	13	54435237	294105
rs72715386	a	t	0.0473	0.0115	3.905e-05	?+	14	67597214	234880
rs6480731	a	g	-0.0269	0.0065	3.906e-05	--	10	76028449	294105
rs202054921	t	c	-0.0255	0.0062	3.907e-05	?-	2	79695918	234880
rs75368341	c	g	-0.0961	0.0234	3.909e-05	--	1	157812354	294105
rs12472215	a	t	0.0252	0.0061	3.91e-05	-+	2	79652928	294105
rs73189783	a	g	-0.0341	0.0083	3.91e-05	--	8	5705215	294105
rs7599572	t	c	0.033	0.008	3.91e-05	++	2	143983038	294105
rs2993717	t	g	-0.2358	0.0573	3.911e-05	-?	1	29374306	59225
rs10824135	t	c	-0.0268	0.0065	3.913e-05	--	10	76030679	294105
rs16858878	a	g	-0.0325	0.0079	3.915e-05	--	2	143972823	294105
rs12591510	a	c	-0.0236	0.0057	3.918e-05	--	15	47992560	294105
rs72818515	a	c	-0.0268	0.0065	3.918e-05	--	10	76060718	294105
rs1368742	a	g	-0.0236	0.0057	3.921e-05	--	3	85442208	294105
rs3134132	a	t	-0.0232	0.0056	3.921e-05	--	8	107650333	294105
rs10953067	a	g	-0.0403	0.0098	3.922e-05	--	7	91908223	294105
rs10953066	t	c	-0.0403	0.0098	3.923e-05	--	7	91908115	294105
rs9976831	c	g	0.0927	0.0226	3.924e-05	++	21	43590875	294105
rs72728699	a	g	-0.048	0.0117	3.926e-05	--	14	67363557	294105
rs4353215	a	g	0.0268	0.0065	3.928e-05	++	10	76026316	294105
rs72728652	t	c	0.0435	0.0106	3.928e-05	++	14	67262763	294105
rs61997667	t	c	-0.0317	0.0077	3.929e-05	+-	14	57280046	294105
rs60297398	c	g	-0.0248	0.006	3.929e-05	--	19	37159442	294105
rs6422653	a	t	-0.0252	0.0061	3.936e-05	--	1	38387565	294105
rs6727972	t	g	0.0325	0.0079	3.937e-05	++	2	143971849	294105
rs12746544	a	g	0.0252	0.0061	3.94e-05	++	1	38389202	294105
rs10423718	t	c	0.0293	0.0071	3.941e-05	++	19	46504749	294105
rs6430011	a	g	0.0325	0.0079	3.942e-05	++	2	143973348	294105
rs111309519	t	g	0.0468	0.0114	3.944e-05	++	14	67613689	294105
rs77455920	t	c	-0.0476	0.0116	3.944e-05	+-	12	123335325	294105
rs11001018	t	c	-0.0264	0.0064	3.946e-05	--	10	76131244	293627
rs67746629	t	g	-0.4419	0.1075	3.95e-05	-?	8	15933398	59225
rs72717313	a	g	-0.0468	0.0114	3.95e-05	--	14	67627011	294105
rs72717311	a	t	0.0468	0.0114	3.95e-05	++	14	67626539	294105
rs67209233	a	g	-0.0321	0.0078	3.951e-05	--	16	74826398	294105
rs10824144	a	c	0.0268	0.0065	3.952e-05	++	10	76067557	294105
rs12272198	t	c	0.0366	0.0089	3.955e-05	-+	11	41728000	294105
rs143259170	d	i	0.0411	0.01	3.957e-05	?+	3	297790	234880
rs146468835	c	g	1.2873	0.3132	3.959e-05	+?	19	40247211	59225
rs17781220	c	g	-0.0467	0.0114	3.959e-05	--	14	67607355	294105
rs909478	a	g	-0.1652	0.0402	3.96e-05	-?	6	170753960	59225
rs287746	t	g	0.0362	0.0088	3.96e-05	-+	11	41737203	280164
rs10401605	a	c	0.0293	0.0071	3.961e-05	++	19	46505034	294105
rs2126765	a	c	0.0268	0.0065	3.967e-05	++	10	76073063	294105
rs117267946	a	t	0.0427	0.0104	3.967e-05	++	14	67530966	294105
rs118122435	t	g	-0.0427	0.0104	3.967e-05	--	14	67530968	294105
rs329647	c	g	0.0256	0.0062	3.968e-05	++	11	133764666	294105
rs17397415	a	g	0.1561	0.038	3.968e-05	+?	1	14781916	59225
rs7636243	t	c	0.0236	0.0057	3.97e-05	++	3	85472033	294105
rs9527143	a	c	0.024	0.0058	3.97e-05	-+	13	54433563	294105
rs1865251	a	c	-0.0236	0.0057	3.971e-05	--	3	85489069	294105
rs10762595	a	t	-0.0268	0.0065	3.972e-05	--	10	76076034	294105
rs530225	t	g	0.0252	0.0061	3.972e-05	++	1	38264819	294105
rs140687104	a	c	-0.0256	0.0062	3.973e-05	--	1	38437705	294105
rs141884530	a	g	0.0476	0.0116	3.973e-05	-+	14	67562125	294105
rs80119502	c	g	-0.1056	0.0257	3.975e-05	?-	3	184757883	234880
rs7916143	t	c	0.0268	0.0065	3.976e-05	++	10	75978228	294105
rs11667894	a	c	-0.0248	0.006	3.976e-05	--	19	37152770	294105
rs77250160	t	c	0.0629	0.0153	3.976e-05	-+	12	123627905	294105
rs72717306	t	c	0.0467	0.0114	3.977e-05	++	14	67616520	294105
rs72715372	a	g	-0.0467	0.0114	3.978e-05	--	14	67572308	294105
rs11670914	a	g	-0.0252	0.0061	3.978e-05	--	19	37215533	294105
rs78272493	t	c	-0.0467	0.0114	3.98e-05	--	14	67556010	294105
rs76030661	a	c	-0.0467	0.0114	3.983e-05	--	14	67575792	294105
rs183885	t	c	-0.0244	0.0059	3.985e-05	--	5	95696973	294105
rs1169136	a	g	-0.0252	0.0061	3.985e-05	+-	14	36625599	294105
rs10803485	a	g	0.0232	0.0056	3.985e-05	++	2	142309486	294105
rs4806349	a	t	-0.0252	0.0061	3.986e-05	--	19	37218927	294105
rs28363341	d	i	0.0645	0.0157	3.986e-05	?+	5	6736308	234880
rs2495101	c	g	-0.0232	0.0056	3.989e-05	--	10	107602143	294105
rs11036510	a	g	0.0361	0.0088	3.99e-05	-+	11	41725429	294105
rs8101646	t	c	0.0293	0.0071	3.991e-05	++	19	46505526	280050
rs72715346	a	g	0.0467	0.0114	3.991e-05	++	14	67550427	294105
rs145394945	d	i	-0.0236	0.0057	3.994e-05	--	3	85503999	294105
rs147711995	a	g	1.2865	0.3132	3.995e-05	+?	19	40246629	59225
rs72717381	a	g	0.0618	0.015	3.995e-05	++	14	67770957	294105
rs8100571	a	c	-0.0293	0.0071	3.996e-05	--	19	46505322	294105
rs113539157	a	g	0.05	0.0122	3.999e-05	++	10	61884875	294105
rs72717397	a	g	0.0614	0.0149	4e-05	++	14	67819981	294105
rs72719106	a	c	-0.0618	0.015	4.001e-05	--	14	67830616	294105
rs542569182	t	g	-0.0612	0.0149	4.002e-05	?-	16	9717566	234880
rs7466635	t	c	-0.0248	0.006	4.002e-05	+-	9	139980417	294105
rs74951441	t	c	0.05	0.0122	4.003e-05	++	10	61886880	294105
rs79834006	a	g	0.0345	0.0084	4.006e-05	?+	1	91472777	234880
rs301806	t	c	-0.0235	0.0057	4.008e-05	--	1	8482078	294105
rs6780968	c	g	-0.0236	0.0057	4.013e-05	--	3	85469041	294105
rs56094556	a	g	-0.0463	0.0113	4.017e-05	--	14	102157220	294105
rs10913072	a	g	-0.0244	0.0059	4.017e-05	--	1	171427694	294105
rs4884721	t	c	0.024	0.0058	4.017e-05	-+	13	54429521	294105
rs3922468	a	g	0.0248	0.006	4.017e-05	++	5	95613007	280143
rs12588142	a	g	-0.0459	0.0112	4.021e-05	--	14	102157174	293850
rs2919286	t	c	0.0227	0.0055	4.021e-05	++	10	126719576	294105
rs3778148	t	g	-0.0305	0.0074	4.022e-05	--	6	154381012	239669
rs9328156	t	c	0.0341	0.0083	4.023e-05	++	6	3267618	294105
rs7332666	c	g	-0.024	0.0058	4.024e-05	+-	13	54428262	294105
rs7121585	a	g	-0.0796	0.0194	4.024e-05	--	11	30059736	280162
rs1784480	a	t	-0.0235	0.0057	4.024e-05	--	8	107781036	294105
rs12408520	t	c	0.0244	0.0059	4.024e-05	++	1	171425723	294105
rs7903314	a	t	0.0232	0.0056	4.024e-05	++	10	107802990	294105
rs72713653	a	g	-0.0463	0.0113	4.026e-05	--	14	102155082	294105
rs3784076	t	c	0.0471	0.0115	4.026e-05	++	14	67549950	294105
rs1633	a	g	-0.0341	0.0083	4.027e-05	--	6	3267536	294105
rs10403334	t	g	0.0292	0.0071	4.027e-05	++	19	46505058	293677
rs72717344	t	c	-0.0617	0.015	4.03e-05	--	14	67678502	294105
rs112152982	t	c	-0.05	0.0122	4.031e-05	--	10	61884078	294105
rs1144081	t	c	-0.1814	0.0442	4.032e-05	-?	18	50087903	59135
rs17103853	t	c	0.0467	0.0114	4.038e-05	++	14	67526460	294105
rs11598556	t	c	0.0496	0.0121	4.038e-05	++	10	61887279	294105
rs377541997	d	i	0.0234	0.0057	4.039e-05	?+	6	30176292	234880
rs74389506	t	c	-0.0361	0.0088	4.039e-05	+-	11	41729057	294105
rs4382237	a	c	0.0234	0.0057	4.039e-05	?+	6	30155992	234880
rs28536473	c	g	-0.418	0.1018	4.04e-05	-?	14	52207369	59225
rs6689299	a	g	-0.0235	0.0057	4.041e-05	--	1	14337926	280156
rs9527140	t	c	0.024	0.0058	4.041e-05	-+	13	54425601	294105
rs80142142	a	t	0.0361	0.0088	4.042e-05	-+	11	41729191	294105
rs2685710	a	g	0.1632	0.0398	4.044e-05	+?	2	82170262	54348
rs115226597	t	c	0.0467	0.0114	4.045e-05	++	14	67526825	294105
rs6575867	t	c	-0.0459	0.0112	4.046e-05	--	14	102153725	294105
rs113237885	t	c	0.0467	0.0114	4.046e-05	++	14	67533371	294105
rs72713645	t	c	-0.0459	0.0112	4.048e-05	--	14	102151124	294105
rs72704672	t	c	-0.0454	0.0111	4.053e-05	--	1	150869819	294105
rs113781320	a	g	0.0472	0.0115	4.055e-05	?+	14	67641542	234880
rs113081511	t	c	0.0472	0.0115	4.055e-05	?+	14	67641096	234880
rs7364475	t	c	-0.1631	0.0397	4.06e-05	-?	1	18965061	59225
rs7155050	a	g	0.0458	0.0112	4.065e-05	++	14	102153398	280161
rs7982203	a	c	-0.0231	0.0056	4.066e-05	--	13	83799793	280092
rs11214484	t	c	0.088	0.0214	4.067e-05	++	11	112962999	246329
rs7149322	a	g	-0.0458	0.0112	4.068e-05	--	14	102152423	294105
rs144436885	d	i	0.0476	0.0116	4.07e-05	?+	14	67634101	234880
rs72717308	c	g	-0.0467	0.0114	4.072e-05	--	14	67617938	294105
rs6575868	a	g	0.0458	0.0112	4.072e-05	++	14	102153887	294105
rs113397842	t	c	0.0701	0.0171	4.072e-05	++	8	102423129	294105
rs11738586	c	g	0.0381	0.0093	4.072e-05	++	5	156807779	294105
rs4075842	a	c	-0.0248	0.006	4.073e-05	--	2	176440716	294105
rs79036771	a	g	-0.0701	0.0171	4.073e-05	--	8	102418709	294105
rs7156449	a	g	-0.0458	0.0112	4.074e-05	--	14	102153945	294105
rs72713651	c	g	-0.0458	0.0112	4.077e-05	--	14	102154738	294105
rs111589530	t	c	-0.0617	0.015	4.078e-05	+-	12	123314952	294105
rs72717370	t	g	-0.0617	0.015	4.079e-05	--	14	67732894	294105
rs7152111	t	c	-0.0458	0.0112	4.081e-05	--	14	102156539	294105
rs62135173	c	g	-0.0288	0.007	4.081e-05	--	2	48743462	294105
rs6575869	t	g	-0.0458	0.0112	4.082e-05	--	14	102156797	294105
rs111759130	a	g	0.1202	0.0293	4.082e-05	-+	9	6176270	294105
rs7756837	t	c	-0.0341	0.0083	4.083e-05	--	6	3294002	294105
rs7150348	t	c	0.0458	0.0112	4.089e-05	++	14	102152445	294105
rs80263212	a	t	-0.0629	0.0153	4.089e-05	--	10	61852047	294105
rs7909197	t	g	0.0268	0.0065	4.09e-05	++	10	75964504	294105
rs76760641	a	t	0.0701	0.0171	4.09e-05	++	8	102419213	294105
rs11857927	t	c	-0.0397	0.0097	4.09e-05	--	15	39961526	279887
rs301799	t	c	-0.0235	0.0057	4.092e-05	--	1	8489302	294105
rs1865252	a	g	-0.0235	0.0057	4.092e-05	--	3	85488740	294105
rs72715395	t	c	-0.0467	0.0114	4.093e-05	--	14	67608711	294105
rs17394697	a	g	0.0701	0.0171	4.094e-05	++	8	102423664	294105
rs6501651	a	g	-0.0231	0.0056	4.095e-05	--	17	71549061	284947
rs28541581	t	g	-0.0332	0.0081	4.097e-05	--	3	147086536	294105
rs4654735	t	c	-0.0235	0.0057	4.097e-05	+-	1	21432001	294105
rs72715363	t	c	-0.0467	0.0114	4.099e-05	--	14	67561343	294105
rs74612488	a	g	-0.0554	0.0135	4.1e-05	--	5	165950937	294105
rs144697257	a	g	-0.0418	0.0102	4.101e-05	--	14	67477283	294105
rs62170871	t	g	-0.1108	0.027	4.102e-05	+-	2	77245985	294105
rs12409370	t	c	-0.0243	0.0059	4.107e-05	--	1	171425820	294105
rs113021024	a	g	-0.0466	0.0114	4.108e-05	--	14	67613723	294105
rs7787264	a	t	0.0369	0.009	4.109e-05	++	7	2707569	294105
rs11000954	t	c	0.0268	0.0065	4.109e-05	++	10	76040139	294105
rs72717305	t	g	-0.0466	0.0114	4.11e-05	--	14	67616146	294105
rs1006032	a	g	0.0389	0.0095	4.11e-05	++	3	240872	293918
rs111546131	t	c	-0.0466	0.0114	4.111e-05	--	14	67615694	294105
rs72715400	a	g	-0.0466	0.0114	4.112e-05	--	14	67612586	294105
rs1696319	t	c	0.0369	0.009	4.112e-05	-+	12	123270853	294105
rs11821350	t	c	-0.0361	0.0088	4.112e-05	+-	11	41732656	294105
rs77823876	t	c	0.0401	0.0098	4.113e-05	++	7	91911782	294105
rs72715383	c	g	-0.0466	0.0114	4.116e-05	--	14	67588051	294105
rs77993214	t	c	-0.0466	0.0114	4.116e-05	--	14	67624075	294105
rs139843	t	g	-0.0231	0.0056	4.118e-05	--	22	38273303	294105
rs113808368	c	g	0.0466	0.0114	4.118e-05	++	14	67626707	294105
rs72717310	t	c	0.0466	0.0114	4.119e-05	++	14	67625912	294105
rs35373184	t	c	-0.0677	0.0165	4.121e-05	+-	3	88659258	294105
rs72715381	a	g	0.0466	0.0114	4.122e-05	++	14	67586738	294105
rs116356499	a	t	0.1204	0.0294	4.129e-05	++	5	42292211	294105
rs17103998	a	g	-0.0466	0.0114	4.13e-05	--	14	67584295	294105
rs2394248	t	g	-0.0246	0.006	4.132e-05	?-	6	29932916	234880
rs144845647	d	i	-0.0246	0.006	4.132e-05	?-	6	29932914	234880
rs78367783	a	c	0.0466	0.0114	4.132e-05	++	14	67564904	294105
rs5884966	d	i	-0.0236	0.0058	4.132e-05	+-	7	75145266	294105
rs11241287	t	c	-0.0251	0.0061	4.132e-05	--	5	114015223	280149
rs78661168	c	g	-0.0616	0.015	4.134e-05	+-	12	123315903	294105
rs7426685	c	g	0.1576	0.0384	4.138e-05	+?	3	70193608	59225
rs111713798	t	c	-0.0426	0.0104	4.143e-05	--	1	150913257	294105
rs72715369	a	g	0.0466	0.0114	4.149e-05	++	14	67571825	294105
rs72715370	a	g	-0.0466	0.0114	4.149e-05	--	14	67571847	294105
rs2897968	a	g	-0.0235	0.0057	4.151e-05	--	12	46763686	293999
rs77381480	t	c	-0.0466	0.0114	4.153e-05	--	14	67573111	294105
rs6071569	t	c	-0.0272	0.0066	4.153e-05	--	20	59864318	294105
rs7630524	t	c	-0.5954	0.1453	4.153e-05	-?	3	114467240	59225
rs17206835	a	g	0.0328	0.008	4.154e-05	++	2	143971643	294105
rs72715373	a	g	-0.0466	0.0114	4.154e-05	--	14	67573255	294105
rs188633109	a	g	-0.0392	0.0096	4.155e-05	--	2	205901819	294105
rs722892	t	c	0.1171	0.0286	4.156e-05	++	6	77827678	294105
rs2938004	a	g	-0.0227	0.0055	4.159e-05	--	10	126718350	289230
rs72715385	t	c	0.0466	0.0114	4.159e-05	++	14	67592126	294105
rs59688324	a	g	-0.0608	0.0148	4.159e-05	--	16	18980154	294105
rs16824514	a	t	0.0251	0.0061	4.16e-05	++	1	38395947	280125
rs55647113	t	g	0.0794	0.0194	4.16e-05	++	11	30070078	294105
rs3132801	a	g	-0.0231	0.0056	4.16e-05	--	8	107654134	294105
rs78815193	c	g	0.0239	0.0058	4.164e-05	++	16	71623438	294105
rs9524360	a	t	-0.0267	0.0065	4.166e-05	--	13	94833271	294105
rs4781682	t	c	0.0239	0.0058	4.171e-05	++	16	15806450	294105
rs28565404	t	c	-0.034	0.0083	4.175e-05	--	8	52370328	294105
rs254023	t	c	0.0231	0.0056	4.177e-05	++	5	103955361	294105
rs72715343	c	g	-0.0466	0.0114	4.179e-05	--	14	67546299	294105
rs9527958	a	g	0.0251	0.0061	4.18e-05	++	13	59841918	280158
rs146472529	a	g	0.0616	0.015	4.181e-05	++	14	67741771	294105
rs17103896	t	c	-0.0466	0.0114	4.182e-05	--	14	67545888	294105
rs200960288	d	i	0.0615	0.015	4.186e-05	++	14	67773964	294105
rs72715338	a	g	0.0466	0.0114	4.186e-05	++	14	67542342	294105
rs112948371	a	g	-0.07	0.0171	4.187e-05	--	8	102420050	294105
rs10106743	t	c	0.034	0.0083	4.187e-05	++	8	52371648	294017
rs3110424	a	g	-0.0231	0.0056	4.191e-05	--	8	107643140	294105
rs271947	a	c	-0.0243	0.0059	4.195e-05	--	5	95697155	294105
rs199731537	d	i	0.9842	0.2403	4.195e-05	+?	8	25683046	59225
rs139852	a	g	-0.0239	0.0058	4.198e-05	--	22	38283605	294105
rs35508709	d	i	0.0308	0.0075	4.199e-05	++	6	3257187	294105
rs316782	t	g	-0.0292	0.0071	4.199e-05	--	4	25343600	294105
rs72849079	t	c	-0.1719	0.042	4.203e-05	-?	2	142231681	59225
rs11060208	a	g	-0.0616	0.015	4.206e-05	+-	12	123309422	294105
rs12144626	t	c	-0.0235	0.0057	4.208e-05	--	1	47670525	294105
rs72766807	t	c	-0.0668	0.0163	4.211e-05	--	1	242717545	294105
rs6556919	a	c	-0.0243	0.0059	4.211e-05	--	5	95699865	294105
rs12736219	t	c	0.0251	0.0061	4.211e-05	++	1	38299755	294105
rs11060209	a	g	0.0615	0.015	4.211e-05	-+	12	123309544	294105
rs11894317	t	c	-0.0697	0.017	4.211e-05	--	2	163487003	294105
rs11671382	a	t	-0.0251	0.0061	4.213e-05	--	19	37188061	294105
rs9261599	t	g	0.0231	0.0056	4.213e-05	-+	6	30214146	294105
rs141032091	t	c	0.0612	0.0149	4.214e-05	++	14	67797912	294105
rs3912368	a	g	0.0251	0.0061	4.215e-05	++	1	38301250	294105
rs3898795	a	g	0.0251	0.0061	4.218e-05	++	1	38302836	294105
rs73544060	t	c	0.0973	0.0238	4.22e-05	-+	19	39778076	294105
rs10112102	a	t	0.034	0.0083	4.222e-05	-+	8	52368649	294105
rs2470193	a	t	0.0279	0.0068	4.222e-05	-+	15	51695735	294105
rs147677662	c	g	-1.271	0.3104	4.225e-05	-?	19	40206480	59225
rs8108985	t	g	-0.0251	0.0061	4.226e-05	--	19	37195519	294105
rs12034157	t	c	-0.0316	0.0077	4.237e-05	+-	1	245987375	294105
rs5020127	t	c	-0.0231	0.0056	4.238e-05	+-	11	27461779	294105
rs77612141	t	c	0.0696	0.017	4.245e-05	++	8	102419628	294105
rs12630204	t	c	-0.045	0.011	4.247e-05	--	3	318347	294105
rs7075669	t	c	0.0231	0.0056	4.249e-05	++	10	107593400	293978
rs117986158	t	c	1.9021	0.4647	4.249e-05	+?	11	108936842	59225
rs2126769	t	c	-0.0267	0.0065	4.252e-05	--	10	76079652	294105
rs71337252	d	i	-0.0307	0.0075	4.252e-05	?-	19	46506786	234880
rs409844	t	c	-0.0393	0.0096	4.254e-05	--	3	298041	294105
rs28539053	a	c	-0.0483	0.0118	4.254e-05	?-	12	123895260	234880
rs11000996	a	g	-0.0267	0.0065	4.255e-05	--	10	76084470	294105
rs2169684	t	c	-0.0267	0.0065	4.255e-05	--	10	76079394	294105
rs7916445	t	c	0.0267	0.0065	4.256e-05	++	10	76089182	280150
rs11001006	t	c	0.0263	0.0064	4.257e-05	++	10	76105675	294105
rs10824149	t	g	-0.0267	0.0065	4.257e-05	--	10	76081943	294105
rs192031137	a	t	-2.1467	0.5245	4.257e-05	-?	10	73950996	59225
rs7910601	t	g	-0.0352	0.0086	4.257e-05	--	10	104583395	294105
rs79237314	a	g	-0.1163	0.0284	4.258e-05	--	14	66571564	294105
rs11000995	c	g	-0.0267	0.0065	4.259e-05	--	10	76084389	294105
rs2408506	t	c	-0.0235	0.0057	4.26e-05	--	12	46725139	294105
rs60213885	a	g	-0.0251	0.0061	4.261e-05	--	19	37212429	294105
rs3101528	t	g	-0.0231	0.0056	4.261e-05	--	8	107658187	291596
rs12882464	c	g	0.0239	0.0058	4.261e-05	++	14	79500615	294105
rs958620	a	g	-0.0267	0.0065	4.264e-05	--	10	76076299	294105
rs1415122	c	g	0.0239	0.0058	4.265e-05	++	9	1760175	294105
rs6669341	a	g	-0.0231	0.0056	4.266e-05	--	1	47678458	294105
rs138829724	d	i	0.0235	0.0057	4.267e-05	-+	11	27459318	294105
rs181439547	t	c	-7.2326	1.7673	4.268e-05	-?	4	111558950	59225
rs12278050	t	c	-0.0259	0.0063	4.269e-05	--	11	133809032	280155
rs112066678	a	c	0.0483	0.0118	4.269e-05	-+	12	123319647	294105
rs11772754	t	c	-0.0401	0.0098	4.274e-05	--	7	91891536	294105
rs145328515	c	g	-0.1122	0.0274	4.277e-05	+-	2	77276652	294105
rs17104024	a	g	-0.0465	0.0114	4.277e-05	--	14	67598860	294105
rs4795746	t	c	-0.0247	0.006	4.278e-05	--	17	31443047	294105
rs186367990	a	g	1.28	0.3128	4.278e-05	+?	19	40241784	59225
rs72847709	t	c	-0.4415	0.1079	4.279e-05	-?	2	87056981	59225
rs7121329	t	c	0.0797	0.0195	4.282e-05	++	11	30066708	294105
rs185393513	t	c	1.2699	0.3104	4.284e-05	+?	19	40207490	59225
rs35014969	t	c	0.0751	0.0184	4.286e-05	-+	3	88674596	294105
rs150230344	t	c	0.0986	0.0241	4.287e-05	++	6	92683891	294105
rs2403284	t	c	0.0227	0.0055	4.288e-05	++	5	103906073	294105
rs112022518	a	g	0.0465	0.0114	4.29e-05	++	14	67590164	294105
rs2447827	t	c	-0.0231	0.0056	4.292e-05	--	5	103948045	294105
rs35827242	a	g	0.0235	0.0057	4.293e-05	++	3	85482661	276321
rs147241526	t	c	-1.2795	0.3128	4.297e-05	-?	19	40241445	59225
rs62171703	t	c	0.0328	0.008	4.297e-05	++	2	143963549	294105
rs35456205	d	i	-0.027	0.0066	4.297e-05	?-	10	75889760	234880
rs142372764	a	g	-2.0088	0.4911	4.299e-05	-?	10	74003036	59225
rs146457506	t	c	-1.2768	0.3121	4.3e-05	-?	19	40239150	59225
rs12657531	a	g	-0.0227	0.0055	4.3e-05	--	5	103903837	294105
rs148818619	a	g	0.0615	0.015	4.301e-05	++	14	67742542	294105
rs17104000	t	c	-0.0465	0.0114	4.302e-05	--	14	67585867	294105
rs10762601	a	g	0.0263	0.0064	4.305e-05	++	10	76106505	294105
rs72713643	t	c	0.0461	0.0113	4.305e-05	++	14	102151042	294105
rs9978918	t	c	-0.0926	0.0226	4.307e-05	--	21	43573891	294105
rs61937568	c	g	0.0424	0.0104	4.308e-05	++	12	57510785	294105
rs140861124	a	g	0.2028	0.0496	4.312e-05	+?	11	26612152	59225
rs2026653	a	g	-0.0465	0.0114	4.314e-05	--	14	67582188	294105
rs6430014	c	g	0.0328	0.008	4.314e-05	++	2	143992938	294105
rs12411183	t	c	0.0368	0.009	4.315e-05	-+	1	245992090	294105
rs254045	a	g	0.0231	0.0056	4.316e-05	++	5	103959345	294105
rs1221873	c	g	-0.1808	0.0442	4.317e-05	-?	18	50130467	59225
rs17103977	a	g	-0.0465	0.0114	4.318e-05	--	14	67580298	294105
rs13161723	t	c	0.0372	0.0091	4.319e-05	++	5	156758922	294105
rs62250687	a	t	0.0235	0.0057	4.32e-05	++	3	85469353	294105
rs10483794	a	g	0.0465	0.0114	4.321e-05	++	14	67579291	289195
rs72715378	a	g	0.0465	0.0114	4.321e-05	++	14	67579354	294105
rs2053108	a	c	0.0235	0.0057	4.321e-05	++	3	85467972	294105
rs10762594	a	c	-0.0267	0.0065	4.323e-05	--	10	76071861	294105
rs17272386	a	g	0.0247	0.006	4.325e-05	++	19	37180297	280158
rs7650284	t	c	-0.0235	0.0057	4.325e-05	--	3	85472227	294105
rs143182419	d	i	-0.0458	0.0112	4.327e-05	?-	15	87694160	234880
rs7638953	a	g	0.0235	0.0057	4.328e-05	++	3	85472462	294105
rs4806339	a	g	0.0247	0.006	4.329e-05	++	19	37165594	294105
rs11242522	t	c	-0.0227	0.0055	4.329e-05	--	5	103904914	294105
rs6808400	t	c	-0.0235	0.0057	4.33e-05	--	3	85468059	294105
rs4745744	t	c	-0.0263	0.0064	4.33e-05	--	10	76117678	294105
rs72456156	d	i	-0.0413	0.0101	4.33e-05	?-	10	104814347	234880
rs111401435	c	g	0.0465	0.0114	4.331e-05	++	14	67630878	294105
rs358900	t	c	-0.0255	0.0062	4.331e-05	--	3	155401669	294105
rs76802766	t	c	0.0615	0.015	4.334e-05	++	14	67712344	294105
rs359540	a	t	0.0243	0.0059	4.335e-05	++	3	155279962	294105
rs72717375	a	g	-0.0615	0.015	4.336e-05	--	14	67751582	294105
rs1339637	t	c	0.0255	0.0062	4.336e-05	++	10	107824423	294032
rs72717359	t	c	-0.0615	0.015	4.338e-05	--	14	67713775	294105
rs6584720	a	t	-0.0231	0.0056	4.34e-05	--	10	107803228	294105
rs994837	c	g	-0.0792	0.0194	4.341e-05	--	11	30070747	294105
rs11000978	t	c	-0.0267	0.0065	4.341e-05	--	10	76066560	294105
rs75230192	a	t	0.0615	0.015	4.342e-05	++	14	67714863	294105
rs17393957	a	g	-0.0699	0.0171	4.344e-05	--	8	102416834	294105
rs80013546	t	g	-0.0695	0.017	4.345e-05	--	8	102416034	294105
rs61776677	c	g	-0.0255	0.0062	4.346e-05	--	1	38374392	294105
rs17812607	t	c	0.0327	0.008	4.346e-05	++	2	143980969	294105
rs17040723	t	c	0.1755	0.0429	4.347e-05	+?	2	3027482	59225
rs16858902	t	c	0.0327	0.008	4.349e-05	++	2	143983664	294105
rs180753341	a	g	1.2768	0.3124	4.355e-05	+?	19	40239368	59225
rs35181178	d	i	0.156	0.0382	4.355e-05	+?	15	47724694	59225
rs57551359	d	i	0.0233	0.0057	4.356e-05	?+	10	126725076	234880
rs147910622	d	i	-0.0233	0.0057	4.356e-05	?-	6	30219489	234880
rs11030009	a	g	-0.023	0.0056	4.359e-05	+-	11	27463564	294105
rs338343	t	c	0.0238	0.0058	4.36e-05	++	15	68270541	294105
rs185419815	c	g	3.3559	0.821	4.362e-05	+?	9	3446046	59225
rs7770437	a	g	0.0344	0.0084	4.363e-05	++	6	3294281	294105
rs3872667	t	g	-0.0396	0.0097	4.363e-05	--	3	304711	294105
rs995375	t	c	-0.0416	0.0102	4.364e-05	--	14	67465621	294105
rs77068423	a	g	-0.0376	0.0092	4.367e-05	+-	1	245989339	294105
rs79354221	c	g	-0.0279	0.0068	4.368e-05	--	14	66700600	294105
rs112799090	a	c	-0.047	0.0115	4.371e-05	?-	14	67643328	234880
rs4873551	t	c	-0.0339	0.0083	4.371e-05	--	8	52375426	294105
rs2326309	t	g	-0.0234	0.0057	4.372e-05	--	3	85477017	280101
rs2938002	c	g	-0.0226	0.0055	4.375e-05	--	10	126719360	294105
rs11000934	t	c	0.0267	0.0065	4.376e-05	++	10	75989610	294105
rs10762589	t	c	-0.0267	0.0065	4.376e-05	--	10	75989752	294105
rs9328155	c	g	0.034	0.0083	4.379e-05	++	6	3267615	294105
rs17103807	t	c	0.0416	0.0102	4.381e-05	++	14	67472107	294105
rs990270	a	c	0.023	0.0056	4.381e-05	++	2	40582349	294030
rs12581512	a	g	-0.025	0.0061	4.381e-05	--	12	125622262	280103
rs62156994	c	g	-0.025	0.0061	4.381e-05	+-	2	79663490	294105
rs2913112	a	g	0.0226	0.0055	4.387e-05	++	10	126720673	294105
rs9328151	a	t	0.0307	0.0075	4.387e-05	++	6	3257747	294105
rs372659049	t	c	-0.0617	0.0151	4.387e-05	?-	14	67807672	234880
rs17040656	a	t	-0.025	0.0061	4.387e-05	+-	2	79663355	294105
rs271935	a	g	-0.0243	0.0059	4.388e-05	--	5	95701748	294105
rs7923592	t	g	-0.0263	0.0064	4.39e-05	--	10	76112213	294105
rs72730443	a	t	0.0416	0.0102	4.392e-05	++	14	67475704	294105
rs111713835	a	t	-0.0516	0.0126	4.392e-05	+-	12	11556935	294105
rs74877147	t	c	1.365	0.3341	4.393e-05	+?	10	25249855	59225
rs72730442	a	g	-0.0416	0.0102	4.393e-05	--	14	67474569	294105
rs10762593	a	g	0.0267	0.0065	4.395e-05	++	10	76057769	294105
rs72730435	t	c	0.0416	0.0102	4.397e-05	++	14	67466164	294105
rs76345534	t	g	0.0287	0.007	4.399e-05	++	14	66621764	294105
rs72730436	t	g	-0.0416	0.0102	4.399e-05	--	14	67467500	294105
rs6758942	t	g	0.0331	0.0081	4.4e-05	++	2	143954658	294105
rs7099494	t	g	-0.0267	0.0065	4.402e-05	--	10	76006634	294105
rs7961994	a	t	0.0234	0.0057	4.403e-05	++	12	46755112	294105
rs113401573	a	c	-0.0527	0.0129	4.403e-05	?-	12	11530443	234880
rs17103796	t	c	0.0416	0.0102	4.403e-05	++	14	67469249	294105
rs72730440	t	c	0.0416	0.0102	4.404e-05	++	14	67469342	294105
rs1955611	t	g	0.0416	0.0102	4.405e-05	++	14	67469587	293908
rs72730441	a	g	-0.0416	0.0102	4.408e-05	--	14	67471500	294105
rs28477803	t	c	-0.0251	0.0061	4.409e-05	--	1	38398694	294105
rs2432519	t	c	-0.0242	0.0059	4.41e-05	--	16	71608440	294105
rs254035	a	t	-0.023	0.0056	4.411e-05	--	5	103936343	294105
rs2912403	a	g	-0.0242	0.0059	4.412e-05	--	19	37053115	294105
rs142265900	d	i	0.0482	0.0118	4.413e-05	?+	12	123348440	234880
rs140388706	a	g	0.0465	0.0114	4.413e-05	++	14	67636720	294105
rs72717315	a	g	-0.0465	0.0114	4.414e-05	--	14	67630190	294105
rs112537642	a	c	0.0465	0.0114	4.414e-05	++	14	67631458	294105
rs2236334	a	g	-0.0465	0.0114	4.414e-05	--	14	67631673	294105
rs7960147	t	c	-0.0234	0.0057	4.414e-05	--	12	46751454	280158
rs72717325	t	c	0.0465	0.0114	4.415e-05	++	14	67637872	294105
rs112631841	t	c	0.0465	0.0114	4.415e-05	++	14	67636559	294105
rs72717323	a	g	-0.0465	0.0114	4.415e-05	--	14	67637306	294105
rs72717321	a	t	0.0465	0.0114	4.415e-05	++	14	67636174	294105
rs72717324	a	c	0.0465	0.0114	4.415e-05	++	14	67637529	294105
rs17104067	t	c	-0.0465	0.0114	4.416e-05	--	14	67634257	294105
rs41477648	a	t	0.0465	0.0114	4.416e-05	++	14	67606593	294105
rs17104064	t	c	0.0465	0.0114	4.416e-05	++	14	67633012	294105
rs72717316	t	g	0.0465	0.0114	4.416e-05	++	14	67632811	294105
rs72717317	a	g	0.0465	0.0114	4.416e-05	++	14	67632831	294105
rs113960546	t	c	-0.0465	0.0114	4.417e-05	--	14	67605815	294105
rs142307498	d	i	0.0343	0.0084	4.418e-05	++	5	156941707	294105
rs6865511	t	c	0.0226	0.0055	4.419e-05	++	5	103902180	294105
rs4323810	t	c	0.0267	0.0065	4.42e-05	++	10	76006039	294105
rs3856139	a	g	0.0251	0.0061	4.421e-05	++	1	38302994	294105
rs7968173	a	t	-0.0234	0.0057	4.422e-05	--	12	46759017	294105
rs6605240	c	g	-0.0315	0.0077	4.424e-05	+-	1	245989659	294105
rs4313722	a	g	0.025	0.0061	4.426e-05	-+	14	36593027	294105
rs68012004	t	c	-0.0246	0.006	4.427e-05	--	19	37150986	294105
rs45561936	a	t	-0.0614	0.015	4.432e-05	--	14	67736679	294105
rs4504512	a	g	-0.0303	0.0074	4.433e-05	--	6	3258760	294105
rs2159562	t	c	1.2598	0.3085	4.434e-05	+?	19	40204444	59225
rs7609594	a	g	0.0234	0.0057	4.437e-05	++	3	85482595	294105
rs13006471	t	c	-0.0258	0.0063	4.437e-05	--	2	133556879	294105
rs7398697	t	c	-0.0614	0.015	4.438e-05	+-	12	123502904	294105
rs6749607	a	g	0.0331	0.0081	4.438e-05	++	2	143944078	294105
rs4615968	a	g	0.0267	0.0065	4.439e-05	++	10	76050594	294105
rs111315023	d	i	0.0343	0.0084	4.439e-05	?+	6	3266965	234880
rs115217501	a	g	-0.0791	0.0194	4.44e-05	--	11	30078954	294105
rs316611	t	c	-0.0266	0.0065	4.44e-05	--	15	41751678	294105
rs10880959	a	g	-0.0234	0.0057	4.441e-05	--	12	46761127	294105
rs139838	a	g	0.0234	0.0057	4.443e-05	++	22	38268922	293773
rs34683583	t	c	-0.0674	0.0165	4.445e-05	+-	3	88653349	294105
rs4501466	t	c	0.0307	0.0075	4.453e-05	++	6	3257044	294105
rs4643936	a	g	-0.0342	0.0084	4.453e-05	--	5	156835445	294105
rs117807054	t	c	0.0464	0.0114	4.456e-05	++	14	67636655	294105
rs41525547	a	g	-0.0468	0.0115	4.457e-05	--	14	67612769	294105
rs113821849	d	i	0.0497	0.0122	4.458e-05	++	10	61887622	294105
rs200487611	d	i	0.0702	0.0172	4.458e-05	++	8	102424029	294105
rs6766244	t	c	-0.0271	0.0066	4.461e-05	--	3	147121751	294105
rs55695556	t	c	0.0255	0.0062	4.462e-05	++	1	38443581	294105
rs72717379	a	c	-0.0614	0.015	4.468e-05	--	14	67762662	294105
rs61997669	a	t	-0.0319	0.0078	4.469e-05	+-	14	57290870	294105
rs7639999	t	c	0.0504	0.0123	4.469e-05	++	3	161828876	294105
rs41299201	a	t	0.0464	0.0114	4.473e-05	++	14	67578855	294105
rs1367818	a	c	-0.0339	0.0083	4.476e-05	+-	8	52368151	294105
rs72821572	a	g	0.1077	0.0264	4.48e-05	++	10	112999617	294105
rs9501960	c	g	-0.0307	0.0075	4.481e-05	--	6	3255885	294105
rs80231664	t	c	-0.0399	0.0098	4.482e-05	--	7	91916523	294105
rs16867676	a	c	0.0698	0.0171	4.486e-05	++	8	102422979	294105
rs145867442	d	i	-0.1646	0.0403	4.488e-05	-?	4	183448885	59225
rs79820374	a	g	-0.0444	0.0109	4.488e-05	--	1	150924167	294105
rs12623907	t	c	0.025	0.0061	4.49e-05	-+	2	79672431	294002
rs7607443	a	c	0.0331	0.0081	4.491e-05	++	2	143951268	280116
rs10953069	t	c	-0.0399	0.0098	4.493e-05	--	7	91922541	294040
rs111906769	d	i	-0.0355	0.0087	4.495e-05	?-	8	52387981	234880
rs144797929	c	g	-1.7939	0.4396	4.497e-05	-?	10	25505634	59225
rs741959	a	g	-0.0234	0.0057	4.498e-05	--	1	47676233	280152
rs72717389	t	c	0.0609	0.0149	4.501e-05	++	14	67794091	294105
rs76134966	t	c	-0.0697	0.0171	4.501e-05	--	8	102418891	294105
rs140009523	d	i	0.0327	0.008	4.502e-05	++	2	143976099	294105
rs76943292	t	c	0.0697	0.0171	4.503e-05	++	8	102418912	294105
rs150334538	d	i	0.0613	0.015	4.503e-05	++	14	67722964	294105
rs4384718	t	g	0.023	0.0056	4.505e-05	++	2	142278875	294105
rs78721480	a	g	-0.0697	0.0171	4.508e-05	--	8	102421685	294105
rs17021929	a	g	0.0379	0.0093	4.51e-05	++	3	341836	294105
rs5023052	t	c	-0.0363	0.0089	4.513e-05	+-	1	245977205	294105
rs10789504	a	t	0.0234	0.0057	4.517e-05	++	1	47676531	294105
rs115598018	a	c	-0.0455	0.0112	4.517e-05	--	7	73641263	294105
rs4715438	a	g	-0.1674	0.041	4.517e-05	-?	6	53901329	59225
rs4856569	a	g	-0.0234	0.0057	4.517e-05	--	3	85464125	294105
rs77440130	a	c	0.0697	0.0171	4.517e-05	++	8	102419229	294105
rs7581236	a	g	0.0327	0.008	4.518e-05	++	2	143988843	294105
rs1430636	a	g	0.025	0.0061	4.519e-05	-+	2	79702313	294105
rs12610572	a	g	-0.025	0.0061	4.523e-05	--	19	37197805	294105
rs10880960	t	g	0.0234	0.0057	4.525e-05	++	12	46761829	294105
rs1357879	t	c	-0.025	0.0061	4.528e-05	--	19	37201287	246322
rs12119250	a	g	-0.0484	0.0119	4.528e-05	--	1	150528885	289200
rs146737648	a	g	0.042	0.0103	4.53e-05	++	17	11096610	294105
rs12776428	t	c	0.0266	0.0065	4.531e-05	++	10	76060488	294105
rs116675228	a	g	0.0355	0.0087	4.532e-05	++	1	117910026	294105
rs7982895	a	g	-0.023	0.0056	4.533e-05	--	13	83799960	294105
rs62362442	t	c	0.023	0.0056	4.534e-05	++	5	103911784	294105
rs12407509	t	g	-0.0363	0.0089	4.534e-05	+-	1	245992462	279630
rs689380	t	c	0.023	0.0056	4.535e-05	++	11	133817037	294105
rs477895	t	c	-0.0311	0.0076	4.535e-05	+-	11	64048912	294028
rs12324067	t	g	-0.0624	0.0153	4.536e-05	--	15	87688475	284976
rs6751959	a	g	-0.0246	0.006	4.538e-05	+-	2	79658059	294105
rs3096637	t	g	-0.0242	0.0059	4.539e-05	--	19	37036068	294105
rs1421668	t	c	0.0226	0.0055	4.539e-05	++	5	103902958	294105
rs6754949	a	g	-0.0246	0.006	4.54e-05	+-	2	79658119	294105
rs16867633	t	g	-0.0697	0.0171	4.54e-05	--	8	102415860	294105
rs112862437	a	c	-0.0697	0.0171	4.54e-05	--	8	102421775	294105
rs2324674	a	g	0.029	0.0071	4.54e-05	++	4	25341692	294105
rs7135697	a	g	-0.0234	0.0057	4.541e-05	--	12	201242	294105
rs7768785	c	g	0.0955	0.0234	4.544e-05	++	6	92727458	294105
rs2250249	a	g	-0.025	0.0061	4.546e-05	+-	2	79698996	280157
rs2223897	a	g	-0.0238	0.0058	4.549e-05	--	1	171415760	294105
rs7147512	a	g	0.0242	0.0059	4.549e-05	++	14	60723365	294105
rs144103036	t	c	-0.0613	0.015	4.549e-05	--	14	67741712	294105
rs35894540	t	c	-0.0234	0.0057	4.553e-05	--	3	85475647	294105
rs993136	t	c	-0.0234	0.0057	4.553e-05	--	3	85499333	280166
rs113476450	a	g	0.0464	0.0114	4.556e-05	++	14	67643895	294105
rs78753733	a	g	0.0625	0.0153	4.556e-05	-+	12	123612436	294105
rs1305576	t	g	0.025	0.0061	4.556e-05	-+	14	36630734	294105
rs74572478	a	g	0.0697	0.0171	4.559e-05	++	8	102419838	294105
rs10496224	t	c	-0.0246	0.006	4.559e-05	+-	2	79659440	294031
rs78182675	a	g	0.0697	0.0171	4.56e-05	++	8	102419947	294105
rs35490405	a	g	0.025	0.0061	4.561e-05	-+	2	79664422	294105
rs7096664	a	g	0.0266	0.0065	4.562e-05	++	10	76041016	294105
rs188385248	a	t	-1.269	0.3112	4.562e-05	-?	19	40234990	59225
rs12999825	a	t	0.0331	0.0081	4.565e-05	++	2	143945985	294105
rs75022613	t	c	-0.0697	0.0171	4.567e-05	--	8	102422296	294105
rs6071568	c	g	-0.0238	0.0058	4.567e-05	--	20	59862434	294105
rs13026285	t	c	0.0331	0.0081	4.568e-05	++	2	143945986	294105
rs112435020	a	t	0.0697	0.0171	4.569e-05	++	8	102420205	294105
rs12759533	a	g	-0.0242	0.0059	4.571e-05	--	1	38284245	294105
rs17394302	t	c	0.0697	0.0171	4.572e-05	++	8	102420423	294105
rs6762695	a	g	-0.0234	0.0057	4.573e-05	--	3	85500389	294105
rs16987926	a	g	-0.0674	0.0165	4.573e-05	--	20	41841762	294105
rs117668331	a	g	-0.0696	0.0171	4.573e-05	--	8	102416957	294105
rs11539356	t	c	0.0613	0.015	4.574e-05	++	14	67804849	294105
rs16867674	t	c	-0.0697	0.0171	4.576e-05	--	8	102422776	294105
rs75531003	a	g	0.0697	0.0171	4.58e-05	++	8	102422671	294105
rs1543502	t	c	0.0234	0.0057	4.581e-05	++	1	47677089	294105
rs6124080	a	g	-0.0238	0.0058	4.581e-05	--	20	59866649	294105
rs72715508	a	g	-0.0302	0.0074	4.587e-05	--	5	1387221	294105
rs201074722	d	i	-0.0512	0.0126	4.589e-05	--	14	67510466	294105
rs59483928	t	g	0.025	0.0061	4.589e-05	++	13	59837062	294105
rs17017080	a	g	0.0246	0.006	4.59e-05	-+	2	79653604	294105
rs72717327	a	g	0.0464	0.0114	4.591e-05	++	14	67640134	294105
rs17103814	a	g	-0.0415	0.0102	4.591e-05	--	14	67473246	294105
rs1889986	c	g	0.0242	0.0059	4.591e-05	++	9	1745581	294105
rs79357858	a	g	0.0697	0.0171	4.592e-05	++	8	102420708	294105
rs16867682	t	c	-0.0697	0.0171	4.592e-05	--	8	102423812	294105
rs993716	t	c	0.0234	0.0057	4.594e-05	++	3	85502591	294105
rs4810377	a	g	-0.0375	0.0092	4.598e-05	--	20	41792568	280159
rs1376750	t	c	-0.0326	0.008	4.599e-05	--	2	143967920	294105
rs9873092	t	g	-0.0435	0.0107	4.6e-05	--	3	317753	294105
rs75009984	c	g	-0.0696	0.0171	4.6e-05	--	8	102418329	294105
rs111719929	t	g	-0.0696	0.0171	4.601e-05	--	8	102418362	294105
rs12314544	t	g	-0.0596	0.0146	4.602e-05	+-	12	123321497	294105
rs72717322	c	g	0.0463	0.0114	4.602e-05	++	14	67636529	294105
rs113923820	t	c	0.0463	0.0114	4.602e-05	++	14	67636286	294105
rs139413650	a	g	1.5441	0.3789	4.604e-05	+?	10	25156417	59225
rs1528428	a	c	-0.1704	0.0418	4.604e-05	-?	2	151340355	59225
rs58332880	a	g	-0.0399	0.0098	4.604e-05	--	15	39956063	294105
rs254025	c	g	0.023	0.0056	4.61e-05	++	5	103943938	294105
rs9669381	a	g	-0.0234	0.0057	4.612e-05	--	12	46723404	294105
rs111791206	d	i	-1.2612	0.3095	4.612e-05	-?	19	40176673	59225
rs16867667	a	g	0.0696	0.0171	4.614e-05	++	8	102421436	294105
rs254024	t	g	-0.023	0.0056	4.616e-05	--	5	103944020	280138
rs10786736	c	g	-0.0371	0.0091	4.616e-05	+-	10	104849116	294105
rs10079674	a	c	0.033	0.0081	4.62e-05	?+	5	156858294	234880
rs28811995	t	c	-0.0322	0.0079	4.62e-05	--	16	74826713	294105
rs34824031	a	g	0.0246	0.006	4.62e-05	-+	2	79652557	294105
rs980979	t	c	-0.0338	0.0083	4.621e-05	--	8	52371153	294105
rs186543382	a	g	-1.2637	0.3102	4.624e-05	-?	19	40210440	59225
rs61125646	c	g	0.0609	0.0149	4.627e-05	++	16	18980017	294105
rs36044605	d	i	0.025	0.0061	4.63e-05	++	1	38300015	294105
rs73142752	t	c	0.0254	0.0062	4.631e-05	++	3	85534053	294105
rs1456469	a	g	-0.0354	0.0087	4.637e-05	+-	11	41726980	294105
rs11381798	d	i	0.0334	0.0082	4.638e-05	?+	2	144003187	234880
rs12515429	t	c	0.0226	0.0055	4.64e-05	++	5	103905275	294105
rs11242523	a	t	0.0226	0.0055	4.641e-05	++	5	103905025	294105
rs2967464	c	g	0.0242	0.0059	4.646e-05	++	19	37029045	294105
rs182112	a	c	-0.0246	0.006	4.646e-05	--	5	95698698	294105
rs112547435	c	g	0.0258	0.0063	4.648e-05	++	15	41648737	294105
rs10410106	t	c	-1.3845	0.34	4.648e-05	-?	19	5430726	59225
rs75625156	a	c	-0.0661	0.0162	4.649e-05	--	4	125308446	294105
rs114761511	a	t	-1.5474	0.38	4.649e-05	-?	3	119738341	59225
rs3108605	a	t	0.0242	0.0059	4.653e-05	++	19	37109108	294105
rs1381763	a	c	-0.0262	0.0064	4.656e-05	--	3	147791697	294105
rs141097227	d	i	-0.0346	0.0085	4.657e-05	--	8	52383622	294105
rs11861904	a	g	-0.0633	0.0156	4.657e-05	--	16	18978377	294105
rs1421667	a	g	0.0226	0.0055	4.657e-05	++	5	103907606	294105
rs6742990	t	c	-0.0246	0.006	4.658e-05	+-	2	79655481	294105
rs4291262	t	g	0.0326	0.008	4.658e-05	-+	8	52439028	294105
rs72717345	t	c	0.0612	0.015	4.66e-05	++	14	67682289	294105
rs13180627	a	g	0.1695	0.0416	4.66e-05	+?	5	155098816	59225
rs4321993	a	g	0.0326	0.008	4.661e-05	-+	8	52439105	294105
rs5024851	t	g	0.0386	0.0095	4.663e-05	++	3	247473	280151
rs72717347	t	c	-0.0612	0.015	4.664e-05	--	14	67683328	294105
rs223207	t	c	0.0355	0.0087	4.668e-05	-+	1	18640293	294105
rs117311742	a	g	0.0614	0.0151	4.67e-05	++	14	67767652	294105
rs2032790	t	c	0.0226	0.0055	4.671e-05	++	5	103908246	294105
rs1421666	a	g	-0.0226	0.0055	4.673e-05	--	5	103908410	294105
rs16858757	a	t	0.033	0.0081	4.679e-05	++	2	143944868	294105
rs6425270	t	c	-0.0242	0.0059	4.679e-05	--	1	171429949	294105
rs4295362	t	c	0.0226	0.0055	4.681e-05	++	5	103908868	294105
rs768905	t	c	-0.0226	0.0055	4.682e-05	--	5	103909664	294105
rs959857	t	c	0.0226	0.0055	4.684e-05	++	5	103909548	294105
rs8036026	c	g	0.0262	0.0064	4.685e-05	++	15	41630499	294105
rs2196099	c	g	0.0234	0.0057	4.686e-05	++	3	85485087	294105
rs6442158	t	c	-0.1554	0.0382	4.69e-05	-?	3	10243278	59225
rs138509637	a	g	0.0608	0.0149	4.695e-05	++	14	67770676	294105
rs454214	t	c	0.0229	0.0056	4.697e-05	++	5	88003403	294105
rs6926028	a	c	-0.0232	0.0057	4.698e-05	?-	6	30215984	234880
rs7739980	t	c	0.0232	0.0057	4.698e-05	?+	6	30218994	234880
rs116278702	t	g	0.0618	0.0152	4.702e-05	++	16	48899900	294105
rs12311507	a	t	-0.0233	0.0057	4.703e-05	--	12	46723190	294105
rs10880953	a	t	0.0233	0.0057	4.707e-05	++	12	46725869	294105
rs6422654	t	c	0.025	0.0061	4.707e-05	++	1	38387603	294105
rs2949369	t	c	0.0225	0.0055	4.707e-05	++	10	126719704	294105
rs325501	c	g	0.0233	0.0057	4.71e-05	++	5	104007433	294105
rs11858636	a	c	-0.0455	0.0112	4.711e-05	--	15	87675666	294105
rs78135726	a	c	0.0696	0.0171	4.716e-05	++	8	102418505	294105
rs113275545	c	g	0.9001	0.2212	4.717e-05	+?	12	91759745	59225
rs7783760	a	c	-0.0346	0.0085	4.719e-05	--	7	2707822	294003
rs1587550	t	c	0.035	0.0086	4.723e-05	++	4	36368698	294105
rs6693414	a	g	-0.0314	0.0077	4.724e-05	+-	1	245990020	294105
rs72717340	t	c	-0.0463	0.0114	4.724e-05	--	14	67654112	294105
rs301805	t	g	0.0233	0.0057	4.725e-05	++	1	8481016	280156
rs72717336	a	g	-0.0463	0.0114	4.725e-05	--	14	67653055	294105
rs12816413	t	c	0.0233	0.0057	4.726e-05	++	12	46723289	294105
rs35713119	a	c	0.033	0.0081	4.727e-05	++	2	143948355	294105
rs9971034	t	g	-0.0266	0.0065	4.729e-05	--	10	76016686	294105
rs112911356	a	t	-0.0463	0.0114	4.729e-05	--	14	67650487	294105
rs1464831	a	g	-0.0245	0.006	4.73e-05	--	19	37132987	294105
rs72717332	a	g	-0.0463	0.0114	4.732e-05	--	14	67645464	294105
rs9849905	a	g	0.0539	0.0133	4.732e-05	++	3	58175731	294105
rs2273836	t	g	0.0463	0.0114	4.734e-05	++	14	67646257	294105
rs12784047	t	c	-0.1655	0.0407	4.735e-05	-?	10	1326666	59225
rs149742947	d	i	-0.0378	0.0093	4.736e-05	--	1	91086573	294105
rs7979514	a	g	-0.0233	0.0057	4.737e-05	--	12	46719324	294105
rs11000939	t	c	0.0266	0.0065	4.737e-05	++	10	76013219	294105
rs6480728	t	c	-0.0266	0.0065	4.74e-05	--	10	76020096	294105
rs6747911	t	g	0.0229	0.0056	4.741e-05	++	2	142314952	294105
rs78709168	t	c	-0.0358	0.0088	4.741e-05	+-	11	41729044	294105
rs72717376	t	c	0.0612	0.015	4.743e-05	++	14	67753067	294105
rs6703529	a	c	0.0237	0.0058	4.75e-05	++	1	171417011	294105
rs72717338	t	c	0.0467	0.0115	4.75e-05	++	14	67653638	294105
rs6716653	a	g	0.033	0.0081	4.752e-05	++	2	143949956	280161
rs75471208	a	g	-0.0611	0.015	4.754e-05	+-	12	123306558	294105
rs10824138	t	g	0.0266	0.0065	4.755e-05	++	10	76041892	294105
rs74470450	a	g	-0.0463	0.0114	4.756e-05	--	14	67638649	294105
rs9863488	a	g	0.0233	0.0057	4.757e-05	++	3	85487465	294105
rs2936428	t	c	-0.0241	0.0059	4.758e-05	--	5	95715456	280150
rs1376623	t	g	-0.0246	0.006	4.759e-05	+-	2	79655017	294105
rs2100500	c	g	-0.0479	0.0118	4.76e-05	+-	12	123318626	294105
rs10404726	t	c	0.0229	0.0056	4.761e-05	++	19	18834514	294105
rs2217720	t	g	0.0233	0.0057	4.764e-05	++	3	85485230	294105
rs28616218	t	c	0.0246	0.006	4.764e-05	-+	2	79655016	294105
rs11922956	a	g	-0.0233	0.0057	4.765e-05	--	3	85497807	294105
rs10483795	t	g	0.0463	0.0114	4.766e-05	++	14	67614106	294105
rs11476206	d	i	0.2601	0.064	4.766e-05	+?	20	50902554	59225
rs7922742	a	g	-2.9925	0.7359	4.767e-05	-?	10	69957950	45201
rs71350021	t	g	0.033	0.0081	4.767e-05	++	2	143955626	294105
rs140886574	d	i	0.061	0.015	4.769e-05	?+	2	239065713	234880
rs113286639	t	c	0.0366	0.009	4.769e-05	?+	1	91065350	234880
rs1009045	c	g	-0.0233	0.0057	4.77e-05	--	22	38267446	294105
rs325481	a	g	0.0233	0.0057	4.771e-05	++	5	104000752	294105
rs67978203	a	g	0.029	0.0071	4.773e-05	++	19	46506005	294105
rs16867637	a	g	0.0695	0.0171	4.774e-05	++	8	102416089	294105
rs9260719	c	g	-0.0241	0.0059	4.774e-05	--	6	29931394	294105
rs1433708	t	c	-0.0233	0.0057	4.775e-05	--	3	85481979	294105
rs10412427	t	c	0.0294	0.0072	4.776e-05	++	19	46506781	294105
rs2967442	a	g	-0.0241	0.0059	4.778e-05	--	19	37064240	279414
rs7938309	t	c	-0.0358	0.0088	4.779e-05	+-	11	41734215	294105
rs80103002	t	c	0.0695	0.0171	4.78e-05	++	8	102416319	294105
rs388990	a	t	0.0249	0.0061	4.78e-05	-+	2	79684947	294105
rs3108593	t	g	-0.0241	0.0059	4.781e-05	--	19	37060815	294105
rs17472228	a	g	0.0695	0.0171	4.781e-05	++	8	102416417	294105
rs74617567	c	g	0.0695	0.0171	4.782e-05	++	8	102416350	294105
rs10244918	t	c	-0.0386	0.0095	4.782e-05	--	7	5107718	294105
rs316778	a	g	0.0286	0.007	4.782e-05	++	4	25337203	294105
rs1499751	t	c	-0.0666	0.0164	4.786e-05	--	15	87674604	294105
rs72717303	t	c	-0.0462	0.0114	4.786e-05	--	14	67614153	294105
rs113552281	t	c	-0.0695	0.0171	4.787e-05	--	8	102416531	294105
rs118100773	t	g	0.068	0.0167	4.789e-05	++	20	41789757	294105
rs9503498	a	c	0.0302	0.0074	4.79e-05	++	6	3255340	294105
rs1221886	a	g	-0.1795	0.0442	4.792e-05	-?	18	50136175	59225
rs112478801	a	g	0.0695	0.0171	4.794e-05	++	8	102416808	294105
rs7937278	t	g	0.0358	0.0088	4.795e-05	-+	11	41730272	294105
rs1433715	a	c	0.0233	0.0057	4.795e-05	++	3	85501729	294105
rs144487885	c	g	-1.2539	0.3084	4.797e-05	-?	19	40209633	59225
rs4628142	a	g	-0.0241	0.0059	4.8e-05	--	6	29931799	294105
rs72717366	t	c	0.0611	0.015	4.801e-05	++	14	67726665	294105
rs75821708	a	g	-0.0695	0.0171	4.803e-05	--	8	102417001	294105
rs76630990	a	g	-0.0599	0.0147	4.803e-05	+-	12	123322011	294105
rs9795971	t	c	-0.0237	0.0058	4.804e-05	--	12	46718430	294105
rs72717367	t	c	-0.0611	0.015	4.805e-05	--	14	67729282	294105
rs1079780	t	c	-0.0237	0.0058	4.806e-05	--	12	46736023	294105
rs57967613	t	g	-0.9269	0.228	4.806e-05	-?	9	122324075	59225
rs190625	t	g	0.0245	0.006	4.81e-05	++	5	95698810	294105
rs16867679	t	c	0.0695	0.0171	4.811e-05	++	8	102423640	294105
rs416985	t	c	0.0249	0.0061	4.811e-05	-+	2	79680137	294105
rs3913286	t	g	0.0442	0.0109	4.813e-05	++	3	316460	294105
rs112027668	a	c	0.0695	0.0171	4.818e-05	++	8	102417898	294105
rs112345314	t	c	-0.0695	0.0171	4.819e-05	--	8	102417992	294105
rs79720098	t	g	-0.0326	0.008	4.82e-05	--	2	143992598	294105
rs1006034	a	g	0.0386	0.0095	4.822e-05	++	3	240663	294105
rs72717372	t	c	-0.0607	0.0149	4.823e-05	--	14	67737465	294105
rs993607	a	g	-0.0249	0.0061	4.824e-05	+-	2	79671224	294105
rs1464830	t	c	-0.0245	0.006	4.824e-05	--	19	37132880	294105
rs16867659	a	g	0.0695	0.0171	4.825e-05	++	8	102418130	294105
rs10064425	t	c	-0.0225	0.0055	4.825e-05	--	5	103899690	294105
rs1451543	a	g	-0.0249	0.0061	4.83e-05	+-	2	79669531	294105
rs10699251	d	i	-0.2488	0.0612	4.832e-05	-?	5	156691939	59225
rs79248302	t	c	0.0695	0.0171	4.835e-05	++	8	102418605	294105
rs76354903	t	c	-0.0695	0.0171	4.836e-05	--	8	102418692	294105
rs11587436	a	c	-0.0237	0.0058	4.837e-05	--	1	171424811	294105
rs112312596	t	c	-0.0486	0.012	4.841e-05	--	1	150527715	294105
rs4592425	t	g	0.0249	0.0061	4.845e-05	++	11	62697813	280150
rs10489702	t	c	0.0417	0.0103	4.845e-05	++	1	185510752	294035
rs7535239	a	c	0.0362	0.0089	4.846e-05	-+	1	245980164	294105
rs7606846	a	t	-0.0325	0.008	4.847e-05	--	2	143984887	294105
rs7085940	a	c	-0.0265	0.0065	4.847e-05	--	10	76048878	294105
rs215605	t	g	0.0237	0.0058	4.848e-05	++	7	32336965	294038
rs35645142	d	i	0.2168	0.0534	4.849e-05	+?	14	101565676	59225
rs1535081	t	c	-0.0237	0.0058	4.852e-05	--	1	171420206	294105
rs113869234	a	g	0.0486	0.012	4.854e-05	++	1	150527744	294105
rs12638482	t	c	0.0233	0.0057	4.856e-05	++	3	85454815	294105
rs9451881	t	c	0.0952	0.0234	4.857e-05	++	6	92733499	294105
rs4100064	c	g	0.0345	0.0085	4.86e-05	++	8	52384342	294105
rs2804101	t	c	0.1544	0.038	4.861e-05	+?	10	1327182	59225
rs2523999	a	g	-0.0242	0.0059	4.862e-05	+-	6	29904769	294105
rs5003230	t	c	0.0301	0.0074	4.864e-05	++	6	3258078	294105
rs34432628	d	i	-0.1633	0.0402	4.866e-05	-?	9	3119341	59225
rs112647957	t	c	-0.0971	0.0239	4.866e-05	+-	3	27110668	294105
rs33933384	d	i	-0.0229	0.0056	4.868e-05	--	5	103910429	294105
rs9610866	a	g	0.0241	0.0059	4.869e-05	++	22	38296983	294105
rs75642080	a	g	-2.198	0.5411	4.869e-05	-?	7	137688764	59225
rs826878	a	t	0.0229	0.0056	4.87e-05	++	12	39088837	294105
rs6714400	a	g	0.0241	0.0059	4.871e-05	-+	2	79655517	289199
rs111465316	t	c	-0.0486	0.012	4.873e-05	--	1	150527722	294105
rs17063218	a	g	0.0309	0.0076	4.874e-05	++	13	42922259	294105
rs72717362	a	g	-0.0611	0.015	4.876e-05	--	14	67715121	294105
rs11126731	a	g	-0.0245	0.006	4.878e-05	+-	2	79662090	294105
rs114373081	a	g	0.1135	0.0279	4.879e-05	++	10	97248942	294105
rs13017219	a	g	0.0245	0.006	4.882e-05	-+	2	79661850	294105
rs358726	a	g	-0.0233	0.0057	4.882e-05	--	3	155424575	246329
rs7815672	t	c	-0.0337	0.0083	4.882e-05	--	8	52373856	294105
rs7026299	t	c	-0.0237	0.0058	4.884e-05	--	9	1758755	294105
rs4873552	a	g	0.0337	0.0083	4.886e-05	++	8	52375702	294105
rs62171742	t	c	0.0325	0.008	4.889e-05	++	2	143995246	294105
rs79449494	a	g	2.1841	0.5378	4.889e-05	+?	7	137688094	59225
rs11918899	a	g	-0.0233	0.0057	4.894e-05	--	3	85458577	294105
rs4856572	t	c	-0.0233	0.0057	4.895e-05	--	3	85494419	294105
rs7896617	a	g	0.0265	0.0065	4.896e-05	++	10	75965255	294105
rs4509611	t	c	-0.0237	0.0058	4.896e-05	--	1	171422207	294105
rs2332059	a	g	-0.0237	0.0058	4.897e-05	--	1	181039628	294037
rs16931395	a	g	-0.0265	0.0065	4.898e-05	--	10	76126706	294105
rs16867678	a	g	-0.069	0.017	4.9e-05	--	8	102423176	294105
rs2804102	t	c	0.1536	0.0378	4.901e-05	+?	10	1325411	54345
rs141729694	t	c	-0.0421	0.0104	4.904e-05	--	5	87999371	294105
rs6601530	a	g	-0.0229	0.0056	4.906e-05	+-	8	10671272	294105
rs1956738	c	g	-0.2129	0.0524	4.907e-05	-?	14	101564344	59225
rs113512646	a	c	-0.0389	0.0096	4.908e-05	--	7	5102496	294105
rs10762603	a	g	0.0261	0.0064	4.913e-05	++	10	76120574	294105
rs11001002	t	c	0.0261	0.0064	4.913e-05	++	10	76098016	294105
rs139846	t	c	-0.0233	0.0057	4.913e-05	--	22	38278780	294105
rs28806480	c	g	0.0261	0.0064	4.913e-05	++	10	76121260	294105
rs56198167	a	g	-0.0269	0.0066	4.914e-05	--	10	76309882	294105
rs11001012	t	g	-0.0261	0.0064	4.914e-05	--	10	76119674	294105
rs6433899	a	g	-0.0272	0.0067	4.914e-05	?-	2	182045770	234880
rs144543117	t	c	0.061	0.015	4.917e-05	++	14	67723319	294105
rs567364066	c	g	-0.0617	0.0152	4.924e-05	?-	14	67808388	234880
rs10824153	a	c	-0.0261	0.0064	4.925e-05	--	10	76102681	294105
rs11001004	a	g	-0.0261	0.0064	4.925e-05	--	10	76101874	294105
rs11001005	t	c	0.0261	0.0064	4.926e-05	++	10	76103332	294105
rs10762600	a	c	-0.0261	0.0064	4.928e-05	--	10	76105973	294105
rs72717333	a	t	0.0462	0.0114	4.929e-05	++	14	67645743	294105
rs7204565	t	c	0.0465	0.0115	4.931e-05	++	16	9719378	294105
rs11126725	a	t	-0.0253	0.0062	4.932e-05	+-	2	79646761	294105
rs2273835	t	c	-0.0462	0.0114	4.932e-05	--	14	67646500	294105
rs898242	t	c	-0.0237	0.0058	4.933e-05	--	12	46720819	286598
rs11158280	a	g	0.0241	0.0059	4.934e-05	++	14	60729589	294105
rs11001007	t	c	0.0261	0.0064	4.936e-05	++	10	76110039	294105
rs1821351	t	c	0.0233	0.0057	4.94e-05	++	3	85488325	294105
rs145136227	t	c	-1.2516	0.3084	4.94e-05	-?	19	40210425	59225
rs7900488	t	c	0.0229	0.0056	4.941e-05	++	10	107806328	294105
rs79798267	a	t	0.0598	0.0147	4.942e-05	-+	12	123321819	294105
rs1339632	t	c	0.0229	0.0056	4.944e-05	++	10	107807303	294105
rs1018639	a	g	0.0241	0.0059	4.949e-05	++	14	60731040	294105
rs4820310	a	t	-0.0233	0.0057	4.949e-05	--	22	38267619	294105
rs78488740	t	c	-0.053	0.0131	4.951e-05	--	18	53888605	294105
rs12629036	t	c	-0.0233	0.0057	4.951e-05	--	3	85488299	294105
rs1871088	a	g	-0.0265	0.0065	4.952e-05	--	10	76127188	294105
rs2033526	a	c	-0.0233	0.0057	4.953e-05	--	3	85496758	280055
rs7607384	t	c	-0.0325	0.008	4.955e-05	--	2	143988492	278945
rs2408507	a	g	0.0237	0.0058	4.958e-05	++	12	46729407	294105
rs4233789	a	t	-0.0269	0.0066	4.96e-05	+-	2	182044497	294105
rs10166471	a	g	-0.0309	0.0076	4.972e-05	--	2	157216692	280157
rs10824120	a	g	-0.0265	0.0065	4.973e-05	--	10	75985424	294105
rs10762587	a	g	-0.0265	0.0065	4.976e-05	--	10	75984756	294105
rs10824119	c	g	0.0265	0.0065	4.976e-05	++	10	75984006	294105
rs150454851	t	c	1.251	0.3084	4.977e-05	+?	19	40210498	59225
rs416223	a	c	0.0233	0.0057	4.981e-05	++	5	103991476	294105
rs12071940	a	g	-0.0658	0.0162	4.983e-05	--	1	46978424	294105
rs62171677	a	g	0.0329	0.0081	4.987e-05	++	2	143948720	294105
rs6774985	t	c	-0.0233	0.0057	4.988e-05	--	3	85513000	294105
rs77444350	t	c	-1.2509	0.3084	4.988e-05	-?	19	40210570	59225
rs12658007	a	g	-0.0225	0.0055	4.99e-05	--	5	103904034	294105
rs3012067	t	g	-0.0229	0.0056	4.991e-05	--	10	126716870	279539
rs72735116	t	c	0.0554	0.0137	4.992e-05	++	9	103207283	294105
rs899037	a	g	0.0341	0.0084	4.993e-05	++	11	41682389	294105
rs7165914	t	c	-0.0261	0.0064	4.993e-05	--	15	41632451	294105
rs285899	t	c	-0.0249	0.0061	4.996e-05	--	5	114021494	294105
rs12142724	t	c	-0.0241	0.0059	4.996e-05	--	1	171427973	294105
rs9841353	t	c	0.1622	0.04	4.997e-05	+?	3	88955951	59225
rs17652384	t	g	0.0297	0.0073	4.999e-05	++	19	46502717	294105
rs2395078	t	c	-0.0265	0.0065	4.999e-05	--	10	75986541	294105
rs72856230	t	c	0.0349	0.0086	5e-05	++	2	147713551	294105
rs4462758	a	g	-0.0269	0.0066	5.001e-05	+-	2	182045054	280159
rs12140398	a	c	0.0241	0.0059	5.007e-05	++	1	171428362	294105
rs2936430	t	g	-0.0241	0.0059	5.009e-05	--	5	95694130	294105
rs7556404	t	c	-0.0742	0.0183	5.011e-05	--	1	46983047	294105
rs4997732	t	c	-0.0301	0.0074	5.014e-05	--	6	3256212	294105
rs4959794	t	c	0.0337	0.0083	5.014e-05	++	6	3266282	294105
rs387337	t	c	-0.0249	0.0061	5.015e-05	+-	2	79693321	294105
rs111583800	a	g	-0.0385	0.0095	5.02e-05	--	7	5102805	294105
rs4746191	t	c	-0.0265	0.0065	5.021e-05	--	10	75996316	294105
rs4451661	a	g	-0.0265	0.0065	5.023e-05	--	10	75999090	294053
rs6752111	t	c	-0.0237	0.0058	5.023e-05	--	2	41770992	294105
rs112053479	d	i	0.0417	0.0103	5.023e-05	++	14	67517484	294105
rs17812769	t	c	0.0325	0.008	5.029e-05	++	2	143982051	294105
rs73014284	a	t	-0.0305	0.0075	5.029e-05	--	6	154392689	294105
rs35904384	a	g	0.0325	0.008	5.038e-05	++	2	143981909	294105
rs17207319	c	g	0.0325	0.008	5.042e-05	++	2	143981836	294105
rs12206593	t	c	0.0301	0.0074	5.044e-05	++	6	3255906	294105
rs150928573	d	i	-0.0697	0.0172	5.048e-05	--	8	102418163	294105
rs13027764	c	g	0.0325	0.008	5.048e-05	++	2	143979926	294105
rs12637461	t	g	0.0233	0.0057	5.055e-05	++	3	85488353	294105
rs11667330	a	g	0.0281	0.0069	5.057e-05	++	19	5413192	294105
rs10189341	a	g	-0.0241	0.0059	5.058e-05	--	2	176435942	280078
rs73673288	a	g	-0.0385	0.0095	5.058e-05	--	7	5108152	294105
rs4501938	t	c	-0.0265	0.0065	5.059e-05	--	10	76038863	294105
rs62171701	a	g	-0.0325	0.008	5.062e-05	--	2	143960031	294105
rs13004383	a	g	-0.0325	0.008	5.063e-05	--	2	143981603	294105
rs77402902	a	g	-0.5917	0.146	5.063e-05	-?	18	20345994	59225
rs2365377	a	g	0.1553	0.0383	5.064e-05	+?	5	88747981	59157
rs2977010	t	c	-0.0292	0.0072	5.065e-05	--	8	52311233	294021
rs6710871	a	g	-0.0325	0.008	5.066e-05	--	2	143960593	294105
rs3204853	a	c	-0.0257	0.0063	5.066e-05	--	15	41689166	294105
rs4501569	a	g	-0.0324	0.008	5.067e-05	+-	8	52439270	293903
rs396755	c	g	-0.0232	0.0057	5.069e-05	--	5	104022239	294105
rs192887669	a	g	-8.4016	2.0732	5.069e-05	-?	11	65996417	59225
rs9302625	t	g	-0.024	0.0059	5.07e-05	--	16	71639533	294105
rs139845	c	g	-0.0233	0.0057	5.077e-05	--	22	38278779	294105
rs13425588	t	c	-0.1248	0.0308	5.079e-05	?-	2	109548184	234880
rs2104089	t	c	0.0372	0.0092	5.081e-05	++	14	30880729	293857
rs71352299	a	g	0.0296	0.0073	5.082e-05	++	19	46505829	294105
rs4998908	t	c	0.0337	0.0083	5.082e-05	++	6	3266272	294105
rs12289291	t	c	-0.0364	0.009	5.086e-05	+-	11	41736968	294105
rs1634	c	g	0.0341	0.0084	5.089e-05	++	6	3267557	294105
rs1144077	t	c	0.1774	0.0438	5.091e-05	+?	18	50080491	59225
rs74954864	t	c	-0.0609	0.015	5.102e-05	+-	12	123480323	294105
rs7874860	t	c	-0.0577	0.0142	5.103e-05	+-	9	9015301	294105
rs10762586	t	c	0.0264	0.0065	5.106e-05	++	10	75983842	294105
rs437464	c	g	-0.024	0.0059	5.107e-05	--	6	29928270	294105
rs8100699	t	c	-0.0296	0.0073	5.11e-05	--	19	46505454	294105
rs10963188	t	g	0.024	0.0059	5.111e-05	-+	9	1773538	280133
rs11223415	a	g	-0.0224	0.0055	5.111e-05	--	11	133130270	294105
rs12243059	t	c	0.0264	0.0065	5.111e-05	++	10	76018982	294105
rs6473602	a	g	0.034	0.0084	5.111e-05	++	8	52377948	294105
rs72717330	t	g	-0.046	0.0114	5.115e-05	--	14	67643705	294105
rs6812287	a	g	0.1624	0.0401	5.118e-05	+?	4	183467645	59225
rs73544059	t	c	0.0962	0.0238	5.119e-05	-+	19	39777992	294105
rs2912440	t	c	0.024	0.0059	5.122e-05	++	19	37030882	294105
rs1908333	a	g	-0.0264	0.0065	5.122e-05	--	10	75987748	294105
rs117202984	t	c	0.1093	0.027	5.124e-05	-+	10	103327919	294105
rs359539	a	g	0.0252	0.0062	5.125e-05	++	3	155282432	294105
rs7966971	c	g	-0.052	0.0128	5.126e-05	+-	12	123225826	294105
rs1081158	t	c	0.0228	0.0056	5.129e-05	++	5	88004616	294105
rs2651486	t	c	-0.154	0.038	5.131e-05	-?	10	1327807	59225
rs62335894	a	g	-2.9705	0.7336	5.135e-05	-?	4	159134221	59225
rs376763	c	g	0.0248	0.0061	5.136e-05	-+	2	79679931	294105
rs12098289	t	c	-0.0264	0.0065	5.136e-05	--	10	76047664	294105
rs7761168	a	t	0.0232	0.0057	5.138e-05	++	6	40694363	294105
rs78856743	a	g	-0.0616	0.0152	5.146e-05	+-	12	123619648	294105
rs115376554	a	g	5.4384	1.3432	5.149e-05	+?	10	37357909	59225
rs113149688	d	i	-0.0344	0.0085	5.15e-05	--	8	52388664	294105
rs114494815	a	g	-1.9511	0.4819	5.155e-05	-?	10	73969673	59225
rs7127607	t	c	-0.0788	0.0195	5.157e-05	--	11	30069737	294105
rs1969257	a	g	0.0228	0.0056	5.158e-05	++	2	112439677	294105
rs28719126	t	c	-0.0336	0.0083	5.159e-05	+-	8	52370326	294105
rs7849487	t	g	-0.0236	0.0058	5.159e-05	--	9	1757274	280080
rs571383	a	g	-0.0424	0.0105	5.16e-05	--	3	281569	294105
rs71404465	d	i	-0.0324	0.008	5.163e-05	--	2	143952707	294105
rs2571402	a	t	-0.024	0.0059	5.164e-05	--	6	29932380	238477
rs7069460	a	g	0.0264	0.0065	5.165e-05	++	10	76064972	294105
rs144682603	d	i	0.0304	0.0075	5.167e-05	-+	11	64047804	294105
rs34580805	a	g	0.0228	0.0056	5.17e-05	++	2	142311838	294105
rs174549	a	g	-0.0244	0.006	5.171e-05	--	11	61571382	239697
rs1470460	a	g	0.0256	0.0063	5.177e-05	++	5	156746073	294105
rs7694210	t	c	0.0284	0.007	5.18e-05	++	4	25330731	294105
rs10924343	c	g	0.0312	0.0077	5.183e-05	-+	1	245990563	294105
rs2967459	t	c	0.024	0.0059	5.184e-05	++	19	37092535	294105
rs1035777	t	g	-0.024	0.0059	5.185e-05	--	19	37094435	294045
rs215600	a	g	0.0236	0.0058	5.187e-05	++	7	32333642	294105
rs35757173	a	t	0.1752	0.0433	5.187e-05	+?	2	3037707	59225
rs10762605	a	g	0.026	0.0064	5.189e-05	++	10	76145894	294024
rs72715303	a	t	-0.0412	0.0102	5.19e-05	--	14	67513355	294105
rs79391084	t	g	0.0663	0.0164	5.192e-05	++	15	87661032	294105
rs2128673	a	g	-0.0316	0.0078	5.193e-05	+-	14	57288596	293676
rs143702103	t	c	1.2291	0.3037	5.195e-05	+?	3	53461838	59225
rs4489684	c	g	0.0264	0.0065	5.196e-05	++	10	76024426	294105
rs73051685	a	g	-0.0384	0.0095	5.196e-05	--	7	5108265	294105
rs16867635	t	c	0.0692	0.0171	5.209e-05	++	8	102416046	294105
rs185260	a	c	0.0232	0.0057	5.215e-05	++	5	103965223	294105
rs199911984	d	i	-0.7684	0.1899	5.216e-05	-?	3	44629545	59225
rs77514391	a	g	0.1056	0.0261	5.218e-05	++	10	97275534	294105
rs77652752	t	c	0.3971	0.0981	5.219e-05	+?	2	77367800	59225
rs4917458	a	g	0.0252	0.0062	5.219e-05	++	10	107808540	294105
rs372487861	d	i	-0.024	0.0059	5.22e-05	+-	6	29925713	294105
rs215606	t	c	0.0236	0.0058	5.221e-05	++	7	32337443	294105
rs146819484	d	i	-0.0267	0.0066	5.222e-05	?-	10	75901637	234880
rs185291	t	c	-0.0228	0.0056	5.223e-05	--	5	88006764	294105
rs6751188	a	g	-0.0244	0.006	5.226e-05	+-	2	79657386	294105
rs11126730	a	c	-0.0244	0.006	5.231e-05	+-	2	79657641	294105
rs41317523	a	c	-0.0488	0.0121	5.234e-05	--	1	150526787	294105
rs6751596	t	c	-0.0244	0.006	5.235e-05	+-	2	79657911	294105
rs72635800	a	g	0.03	0.0074	5.236e-05	++	1	8389715	294105
rs588259	a	g	-0.0248	0.0061	5.236e-05	+-	2	79678151	294105
rs4745743	t	c	0.0264	0.0065	5.241e-05	++	10	76023700	294105
rs11637716	t	c	-0.0228	0.0056	5.241e-05	+-	15	51965186	294105
rs2912399	t	g	0.024	0.0059	5.243e-05	++	19	37041689	294105
rs36093484	a	c	0.0248	0.0061	5.245e-05	++	11	33726290	294105
rs4768696	a	g	-0.0236	0.0058	5.245e-05	--	12	46726376	294105
rs10802272	a	t	-0.0312	0.0077	5.248e-05	+-	1	245989153	294105
rs115616140	a	g	-0.046	0.0114	5.248e-05	+-	14	67630557	294105
rs254781	t	c	0.0228	0.0056	5.249e-05	++	5	88000636	294105
rs4630654	t	c	0.0272	0.0067	5.25e-05	++	18	63267496	294105
rs7230921	a	c	-0.0272	0.0067	5.25e-05	--	18	63263907	294020
rs174544	a	c	-0.0244	0.006	5.251e-05	--	11	61567753	294105
rs75102918	t	c	-0.0955	0.0236	5.253e-05	--	3	151439295	294105
rs72728665	a	g	0.0476	0.0118	5.254e-05	++	14	67273906	294105
rs10496226	a	g	-0.0244	0.006	5.254e-05	+-	2	79660031	294105
rs62156991	t	g	-0.0244	0.006	5.254e-05	+-	2	79658502	294105
rs10412573	a	c	-0.0296	0.0073	5.262e-05	--	19	46501558	294105
rs55784904	a	g	0.0244	0.006	5.264e-05	-+	2	79658749	294105
rs6709617	t	c	0.0244	0.006	5.267e-05	-+	2	79657984	294105
rs7627044	a	g	0.0232	0.0057	5.269e-05	++	3	85493225	294105
rs6442159	a	g	0.1542	0.0381	5.271e-05	+?	3	10243304	39370
rs35413759	a	t	0.0328	0.0081	5.277e-05	++	5	156918147	294105
rs11075278	a	g	-0.0236	0.0058	5.277e-05	--	16	15806846	294105
rs10496225	a	t	-0.0244	0.006	5.278e-05	+-	2	79659644	294105
rs113805761	t	c	0.046	0.0114	5.279e-05	++	14	67657945	294105
rs10884250	t	c	-0.0252	0.0062	5.281e-05	--	10	107819094	294105
rs7914783	a	g	0.0264	0.0065	5.291e-05	++	10	75992453	294105
rs826893	a	g	0.0228	0.0056	5.294e-05	++	12	39100536	294041
rs9561537	a	g	-0.1541	0.0381	5.294e-05	-?	13	94975867	59170
rs28725198	t	c	0.0284	0.007	5.295e-05	++	14	66536302	294105
rs1433714	t	g	-0.0232	0.0057	5.299e-05	--	3	85504949	294105
rs62156962	a	g	-0.0244	0.006	5.3e-05	+-	2	79655784	294105
rs150092	t	g	0.1724	0.0427	5.303e-05	+?	1	29230373	59225
rs17017088	a	t	-0.0244	0.006	5.303e-05	+-	2	79655597	294105
rs6759490	t	c	0.03	0.0074	5.304e-05	++	2	11401165	280163
rs11036512	t	c	0.0352	0.0087	5.305e-05	-+	11	41728775	294105
rs4997731	t	c	-0.03	0.0074	5.306e-05	--	6	3256207	294105
rs1675217	t	g	-0.1791	0.0443	5.308e-05	-?	18	50137957	45232
rs1887105	t	c	-0.024	0.0059	5.308e-05	--	14	60726926	294105
rs79605439	t	c	-1.243	0.3076	5.308e-05	-?	19	40203577	59225
rs3832874	d	i	0.0236	0.0058	5.311e-05	++	12	46760557	294105
rs146071800	a	g	-0.174	0.0431	5.312e-05	-?	9	3109719	59225
rs4339507	t	c	-0.03	0.0074	5.313e-05	--	6	3256607	294105
rs4376843	c	g	0.0264	0.0065	5.313e-05	++	10	76030088	294105
rs7583767	a	c	-0.0348	0.0086	5.313e-05	--	2	147703368	294105
rs4339508	c	g	0.03	0.0074	5.315e-05	++	6	3256708	294105
rs11158281	t	c	0.024	0.0059	5.316e-05	++	14	60732609	294105
rs6480726	t	g	0.026	0.0064	5.317e-05	++	10	76002060	294105
rs2938005	t	c	0.0224	0.0055	5.318e-05	++	10	126716847	294105
rs11126724	a	g	-0.0252	0.0062	5.322e-05	+-	2	79646618	294105
rs1363100	a	t	0.0228	0.0056	5.322e-05	++	5	103946206	294105
rs12717053	t	c	-0.0272	0.0067	5.323e-05	--	18	63264766	294105
rs6430010	a	t	-0.0324	0.008	5.323e-05	--	2	143972554	294105
rs72717326	a	g	0.0459	0.0114	5.324e-05	-+	14	67638829	294105
rs79665790	a	g	-0.0611	0.0151	5.325e-05	+-	12	123614832	294105
rs35709696	t	g	-0.0418	0.0103	5.325e-05	--	2	9316149	294105
rs11242832	t	c	-0.03	0.0074	5.329e-05	--	6	3255870	294105
rs62171700	t	c	-0.0324	0.008	5.331e-05	--	2	143959863	294105
rs112121099	t	c	2.3933	0.5923	5.331e-05	+?	12	16735802	59225
rs34183792	t	c	-0.0324	0.008	5.331e-05	--	2	143959892	294105
rs34583638	t	c	0.0324	0.008	5.334e-05	++	2	143960018	294105
rs34228828	a	g	0.0324	0.008	5.334e-05	++	2	143960080	294105
rs148407095	a	g	-10.338	2.5586	5.335e-05	-?	3	64846767	59225
rs17812661	a	g	-0.0324	0.008	5.336e-05	--	2	143981529	294105
rs6711010	t	c	-0.0324	0.008	5.337e-05	--	2	143960812	294105
rs6711340	a	g	-0.0324	0.008	5.338e-05	--	2	143960933	294036
rs6711023	t	c	-0.0324	0.008	5.338e-05	--	2	143960839	294105
rs6711472	c	g	-0.0324	0.008	5.338e-05	--	2	143961019	294105
rs2967461	t	c	-0.024	0.0059	5.339e-05	--	19	37033176	294105
rs4856573	a	g	0.0232	0.0057	5.344e-05	++	3	85508953	294105
rs11290721	d	i	0.2113	0.0523	5.345e-05	+?	14	101564244	59225
rs285900	c	g	0.0248	0.0061	5.345e-05	++	5	114021206	294105
rs2117153	a	g	0.0232	0.0057	5.348e-05	++	3	85504452	293611
rs1552850	a	c	0.0939	0.0232	5.349e-05	++	6	92742755	294105
rs6714410	a	g	0.0244	0.006	5.35e-05	-+	2	79655535	294105
rs568235715	a	g	-0.061	0.0151	5.351e-05	?-	14	67796789	234880
rs150049979	a	g	1.2518	0.3099	5.352e-05	+?	19	40215647	59225
rs12024763	c	g	-0.0339	0.0084	5.352e-05	+-	1	246000848	294105
rs6480724	a	g	0.0264	0.0065	5.354e-05	++	10	75997024	294105
rs17103990	t	g	-0.0459	0.0114	5.355e-05	--	14	67582164	294105
rs3908138	c	g	0.0236	0.0058	5.358e-05	++	3	155335810	294105
rs17205833	t	c	0.0324	0.008	5.359e-05	++	2	143952304	294105
rs12038930	a	g	0.0339	0.0084	5.36e-05	-+	1	246000684	280383
rs1817384	a	t	-0.024	0.0059	5.362e-05	+-	9	1769699	294105
rs12987047	a	g	0.0324	0.008	5.363e-05	++	2	143961414	294105
rs2912444	a	c	-0.024	0.0059	5.366e-05	--	19	37039069	294105
rs192661482	a	g	0.0783	0.0194	5.372e-05	++	11	30077770	294105
rs111641365	a	g	-0.0416	0.0103	5.372e-05	?-	14	67553269	234880
rs146812792	a	g	0.1074	0.0266	5.372e-05	++	9	35429442	294105
rs62335898	a	t	2.9674	0.7347	5.376e-05	+?	4	159161483	59225
rs34319	a	t	-0.0232	0.0057	5.377e-05	--	5	88023349	294105
rs73930706	t	c	0.1185	0.0293	5.379e-05	-+	19	39756425	294105
rs4795748	a	c	-0.0236	0.0058	5.382e-05	--	17	31456085	294105
rs72719128	t	c	0.0643	0.0159	5.383e-05	++	14	67859204	294105
rs4266578	a	g	-0.0395	0.0098	5.384e-05	--	7	91910492	289233
rs145514939	t	c	-0.0947	0.0235	5.384e-05	--	13	70010236	294105
rs113411088	d	i	-0.0411	0.0102	5.385e-05	--	14	67571279	294105
rs1351305	t	c	-0.1762	0.0436	5.39e-05	-?	15	94547195	59225
rs2292131	t	c	-0.0591	0.0146	5.392e-05	+-	12	123332354	294105
rs1353797	a	g	0.0243	0.006	5.393e-05	++	5	95689823	293941
rs12658451	t	c	-0.0224	0.0055	5.398e-05	--	5	103904037	294105
rs331898	a	g	0.0423	0.0105	5.401e-05	++	3	279928	294105
rs138342019	d	i	0.0323	0.008	5.402e-05	?+	2	143972848	234880
rs62250711	a	t	-0.0232	0.0057	5.407e-05	--	3	85510543	294105
rs4756664	a	g	-0.0359	0.0089	5.408e-05	+-	11	41734801	294105
rs75222447	d	i	0.0247	0.0061	5.415e-05	-+	2	79663621	294105
rs67376373	a	g	0.0316	0.0078	5.419e-05	++	4	616824	294105
rs4475394	a	g	-0.0383	0.0095	5.419e-05	--	7	5102380	294105
rs4418015	a	g	-0.1609	0.0399	5.419e-05	-?	4	183459956	59225
rs5003231	t	g	0.0299	0.0074	5.429e-05	++	6	3258126	294105
rs73051676	a	t	-0.0387	0.0096	5.429e-05	--	7	5105622	294105
rs9646174	a	g	0.2539	0.0629	5.431e-05	+?	14	94540206	59225
rs72715307	a	c	-0.0411	0.0102	5.44e-05	--	14	67515464	294105
rs61960885	t	g	0.0307	0.0076	5.44e-05	++	13	42922426	294105
rs602074	t	c	-0.0232	0.0057	5.444e-05	--	11	31922162	294105
rs72849648	a	g	-0.0231	0.0057	5.446e-05	--	2	142243655	294105
rs116947498	a	g	0.055	0.0136	5.447e-05	++	13	69496046	294105
rs445578	a	t	-0.0231	0.0057	5.448e-05	--	5	103926442	294105
rs2292139	a	g	-0.0591	0.0146	5.453e-05	+-	12	123345090	294105
rs12298664	t	c	0.0591	0.0146	5.456e-05	-+	12	123327445	294105
rs2252963	a	g	0.0239	0.0059	5.457e-05	++	6	29932007	294105
rs115086854	c	g	-1.5392	0.3815	5.458e-05	-?	3	119793805	59225
rs73544040	t	g	-0.0916	0.0227	5.465e-05	+-	19	39772968	294105
rs10810814	t	c	0.0239	0.0059	5.469e-05	-+	9	1771539	294105
rs12319654	t	c	-0.0591	0.0146	5.472e-05	+-	12	123327160	294105
rs11242831	a	g	0.0299	0.0074	5.477e-05	++	6	3255744	294105
rs445812	a	g	-0.0247	0.0061	5.478e-05	+-	2	79698219	294105
rs10497001	a	g	-0.0347	0.0086	5.484e-05	--	2	147721026	294105
rs2306427	a	c	0.0247	0.0061	5.487e-05	++	1	38345896	279227
rs34320	t	g	-0.0231	0.0057	5.49e-05	--	5	88021527	293942
rs11826052	a	c	0.0355	0.0088	5.491e-05	-+	11	41732692	294105
rs1228469	a	g	-0.1789	0.0443	5.493e-05	-?	18	50142425	11451
rs7350403	a	g	-0.0263	0.0065	5.493e-05	--	10	76138138	294105
rs447801	t	c	-0.0227	0.0056	5.493e-05	--	5	88002653	294105
rs7773686	a	g	0.0231	0.0057	5.494e-05	++	6	40691370	294045
rs2967427	a	g	-0.0239	0.0059	5.497e-05	--	19	37085469	294105
rs3096620	a	g	0.0239	0.0059	5.499e-05	++	19	37070243	294105
rs8018338	t	c	0.0455	0.0113	5.499e-05	++	14	102169056	294105
rs2517690	t	c	-0.0239	0.0059	5.499e-05	--	6	29929073	294105
rs73579702	t	g	0.0264	0.0065	5.499e-05	++	10	13316184	294105
rs75143136	t	c	-0.0937	0.0232	5.499e-05	--	6	92737522	294105
rs55711417	a	c	0.0242	0.006	5.499e-05	?+	3	155321170	234880
rs79442299	c	g	-0.0242	0.006	5.499e-05	?-	3	155321171	234880
rs56387986	a	g	-0.0242	0.006	5.499e-05	?-	3	155321168	234880
rs34321	c	g	-0.0231	0.0057	5.5e-05	--	5	88020319	294105
rs2912412	a	g	0.0239	0.0059	5.5e-05	++	19	37070838	294105
rs9561536	a	c	-0.1537	0.0381	5.501e-05	-?	13	94975788	54163
rs781622	t	c	0.161	0.0399	5.502e-05	+?	9	114927849	59225
rs6757507	a	g	0.1215	0.0301	5.504e-05	++	2	109558087	294105
rs114978902	t	g	-4.4863	1.1124	5.504e-05	-?	7	54590912	59225
rs321253	a	g	0.0255	0.0063	5.507e-05	++	1	96470071	294105
rs10953068	t	g	0.0395	0.0098	5.51e-05	++	7	91914751	294105
rs1552849	t	g	-0.0937	0.0232	5.511e-05	--	6	92742333	294105
rs10785620	c	g	-0.0227	0.0056	5.512e-05	--	12	46737252	294105
rs2459399	t	g	0.0275	0.0068	5.514e-05	-+	15	51696422	280164
rs189516759	c	g	-0.1359	0.0337	5.515e-05	?-	15	34728608	234880
rs75217947	c	g	-0.0594	0.0147	5.521e-05	+-	12	123346177	294105
rs40504	c	g	0.0227	0.0056	5.524e-05	++	5	88011139	294105
rs4998907	t	c	0.0335	0.0083	5.524e-05	++	6	3266263	294105
rs57720556	a	c	-0.0323	0.008	5.526e-05	--	2	143982501	294105
rs201097340	a	t	0.0504	0.0125	5.53e-05	?+	12	123243393	234880
rs194225	a	g	-0.0227	0.0056	5.531e-05	--	5	88001186	294105
rs12670516	t	c	0.0406	0.0101	5.535e-05	++	7	91884628	294105
rs12355686	a	g	0.0263	0.0065	5.535e-05	++	10	76136901	294105
rs10496944	a	g	-0.0323	0.008	5.536e-05	--	2	143982370	294105
rs10963203	a	g	0.0231	0.0057	5.537e-05	++	9	1777553	274230
rs2517681	t	c	-0.0239	0.0059	5.537e-05	--	6	29932330	294105
rs34564608	t	c	0.0413	0.0102	5.538e-05	++	2	9316160	294105
rs111292115	a	c	0.0614	0.0152	5.54e-05	++	6	84017751	294105
rs77804817	t	c	-0.0693	0.0172	5.542e-05	--	8	102420535	294105
rs2447838	t	c	-0.0231	0.0057	5.544e-05	--	5	103927579	294105
rs140066537	d	i	0.0252	0.0063	5.546e-05	-+	11	28895251	294105
rs57630146	a	g	0.0231	0.0057	5.549e-05	++	3	85508427	294105
rs1018330	a	c	0.0243	0.006	5.551e-05	-+	9	139980385	284957
rs3026641	a	g	0.0243	0.006	5.552e-05	++	22	38364205	280111
rs4548076	a	g	0.0383	0.0095	5.552e-05	++	7	5102354	294105
rs17021964	t	c	0.0375	0.0093	5.555e-05	++	3	342055	294105
rs2409675	a	g	0.0227	0.0056	5.556e-05	-+	8	10595259	294105
rs62430703	a	c	0.0323	0.008	5.556e-05	++	6	143153251	294105
rs36050041	a	c	0.0485	0.012	5.562e-05	++	3	67451498	294105
rs117958467	a	g	0.1007	0.025	5.563e-05	++	17	17064259	294105
rs7651114	a	g	-0.1653	0.041	5.565e-05	-?	3	86171853	58608
rs9285368	t	c	0.0271	0.0067	5.566e-05	++	18	63267883	294105
rs4357731	a	g	-0.0267	0.0066	5.568e-05	--	12	93433687	294105
rs6709690	t	g	0.0327	0.0081	5.569e-05	++	2	143956699	294105
rs8076220	t	c	-0.0415	0.0103	5.569e-05	--	17	11100665	294105
rs12036285	a	g	0.0339	0.0084	5.57e-05	-+	1	245998611	294105
rs2567365	t	c	0.0251	0.0062	5.572e-05	-+	3	197224938	294105
rs62171696	a	t	-0.0323	0.008	5.573e-05	--	2	143952266	294105
rs2447832	t	c	-0.0227	0.0056	5.573e-05	--	5	103933473	294105
rs12816358	a	g	0.0235	0.0058	5.574e-05	++	12	46736646	294105
rs143717157	t	g	1.2485	0.3098	5.576e-05	+?	19	40217093	59225
rs6430013	c	g	-0.0323	0.008	5.581e-05	--	2	143981267	294105
rs426508	t	g	0.0247	0.0061	5.582e-05	-+	2	79693004	294105
rs6473600	a	g	0.0331	0.0082	5.583e-05	-+	8	52366217	294105
rs6751487	t	g	-0.0323	0.008	5.585e-05	--	2	143956267	294105
rs143193316	d	i	-0.0454	0.0113	5.585e-05	--	14	102169379	294105
rs28687846	t	c	-0.0263	0.0065	5.586e-05	--	15	41599902	294105
rs200541606	d	i	0.0605	0.015	5.588e-05	++	14	67708178	294105
rs1500965	t	c	0.1576	0.0391	5.589e-05	+?	10	1330203	59225
rs36058288	d	i	0.0239	0.0059	5.59e-05	++	22	38272696	294105
rs2194976	t	c	0.0239	0.0059	5.593e-05	++	19	37063534	294105
rs112018624	a	g	-0.0486	0.0121	5.594e-05	--	10	61867338	294105
rs35650462	t	c	-0.0339	0.0084	5.601e-05	+-	1	245997614	294105
rs9845749	t	c	0.0231	0.0057	5.605e-05	-+	3	155050565	280165
rs140148892	a	c	-0.0911	0.0226	5.606e-05	--	6	99231702	294105
rs6809637	a	t	0.0501	0.0124	5.606e-05	++	3	161835445	294105
rs10488513	a	g	-0.0394	0.0098	5.607e-05	--	7	91914975	294105
rs1561586	a	g	-0.0227	0.0056	5.607e-05	--	10	126721685	294105
rs147184149	t	c	0.1167	0.029	5.609e-05	++	18	46484068	294105
rs147809401	d	i	-0.3754	0.0932	5.609e-05	-?	10	121309166	59225
rs115864052	t	c	-0.083	0.0206	5.611e-05	--	5	117046374	294105
rs4997730	a	g	-0.0299	0.0074	5.612e-05	--	6	3256162	294105
rs7917666	t	c	-0.0259	0.0064	5.613e-05	--	10	76151021	294105
rs59847948	a	c	-1.7973	0.4462	5.62e-05	-?	10	73908520	59225
rs13417895	a	g	-0.0386	0.0096	5.62e-05	--	2	205895368	294105
rs3841445	d	i	0.0231	0.0057	5.621e-05	++	5	88016604	294105
rs6430007	t	c	-0.0323	0.008	5.621e-05	--	2	143971326	294105
rs73024748	c	g	-0.0501	0.0124	5.622e-05	--	3	161829758	294105
rs4603705	a	g	-0.0323	0.008	5.622e-05	--	2	143996338	294105
rs34380004	d	i	0.0323	0.008	5.623e-05	++	2	143952692	294105
rs6750140	a	g	-0.0323	0.008	5.624e-05	--	2	143961104	294105
rs73024762	a	g	-0.0501	0.0124	5.626e-05	--	3	161838540	294105
rs2052728	a	c	0.0239	0.0059	5.631e-05	++	19	37061565	294105
rs11312070	d	i	0.0227	0.0056	5.635e-05	++	5	103911556	294105
rs73024759	t	c	0.0501	0.0124	5.635e-05	++	3	161837807	294105
rs73024758	t	c	0.0501	0.0124	5.636e-05	++	3	161836408	294105
rs1979237	t	c	-0.0586	0.0145	5.636e-05	+-	12	123325895	294105
rs325502	a	g	0.0231	0.0057	5.637e-05	++	5	104008133	293617
rs12608459	t	c	0.0243	0.006	5.639e-05	++	19	37125275	294105
rs754080	a	g	-0.0586	0.0145	5.64e-05	+-	12	123325296	294105
rs183715505	c	g	-1.7391	0.4318	5.642e-05	-?	11	125894108	59225
rs7593373	t	c	-0.0323	0.008	5.642e-05	--	2	143979391	294105
rs62171698	a	c	-0.0319	0.0079	5.645e-05	--	2	143959096	294105
rs7598630	t	c	-0.0323	0.008	5.646e-05	--	2	143961287	294105
rs422478	t	c	0.0247	0.0061	5.646e-05	-+	2	79683239	294105
rs7598904	c	g	-0.0323	0.008	5.646e-05	--	2	143961344	294105
rs72798864	a	t	-0.108	0.0268	5.652e-05	+-	5	139745658	294105
rs3996440	c	g	0.0247	0.0061	5.657e-05	++	1	38297383	294105
rs1589238	t	c	-0.0235	0.0058	5.659e-05	--	3	155330166	294105
rs200401206	d	i	0.0612	0.0152	5.659e-05	++	13	97765175	294105
rs617475	a	g	-0.0239	0.0059	5.668e-05	--	2	150004318	294105
rs7724362	t	g	-0.0378	0.0094	5.671e-05	--	5	156804741	294105
rs12070854	c	g	0.0235	0.0058	5.672e-05	++	1	171412107	294105
rs75888565	t	c	-0.082	0.0204	5.674e-05	--	11	30138935	294105
rs4806348	a	g	-0.0247	0.0061	5.676e-05	--	19	37206283	294105
rs7092741	t	c	0.0263	0.0065	5.677e-05	++	10	76001229	294105
rs7169543	t	c	0.0263	0.0065	5.679e-05	++	15	41620405	294105
rs116277849	t	c	0.082	0.0204	5.681e-05	++	11	30138058	294105
rs3762359	a	g	-0.0247	0.0061	5.682e-05	--	1	38301476	294105
rs12732747	a	g	0.0247	0.0061	5.684e-05	++	1	38309868	294105
rs3790626	t	c	-0.0247	0.0061	5.687e-05	--	1	38304912	294105
rs2517684	t	c	-0.0239	0.0059	5.688e-05	--	6	29931066	294105
rs34720301	a	g	-0.0322	0.008	5.688e-05	--	2	143962134	294105
rs16858835	a	t	0.0322	0.008	5.688e-05	++	2	143962409	294105
rs2329268	t	c	-0.0231	0.0057	5.69e-05	--	13	83801575	294105
rs4014158	t	g	0.0239	0.0059	5.692e-05	-+	9	1769325	294105
rs12988287	t	c	-0.0322	0.008	5.692e-05	--	2	143961934	294105
rs7162231	a	g	-0.0263	0.0065	5.693e-05	--	15	41591859	279782
rs3002660	c	g	-0.0362	0.009	5.693e-05	--	1	154113274	294105
rs35147761	d	i	-0.0239	0.0059	5.693e-05	--	5	95718963	294105
rs57343688	a	t	0.0291	0.0072	5.695e-05	++	13	69582875	294105
rs17703668	a	g	-0.0247	0.0061	5.697e-05	--	13	59843059	289233
rs78161813	a	g	-4.7462	1.1792	5.698e-05	-?	5	155205377	59225
rs7581335	a	t	0.0342	0.0085	5.698e-05	++	2	143958864	294105
rs35492370	a	g	-0.1611	0.04	5.705e-05	-?	4	183467083	59225
rs13337830	c	g	0.0595	0.0148	5.706e-05	++	16	48913812	294105
rs7535752	t	g	0.0287	0.0071	5.708e-05	++	1	8395560	294021
rs16937368	a	g	5.3363	1.3259	5.709e-05	+?	10	37354699	59225
rs77454754	t	c	-6.6951	1.6636	5.712e-05	-?	10	28921661	59225
rs11126727	a	g	-0.0243	0.006	5.715e-05	+-	2	79654435	294105
rs1528589	t	c	0.1545	0.0384	5.716e-05	+?	5	88748768	59225
rs12026480	t	c	0.033	0.0082	5.733e-05	-+	1	246007828	294105
rs183188671	t	g	1.5216	0.3782	5.734e-05	+?	4	184887025	59225
rs11000990	t	c	0.0263	0.0065	5.734e-05	++	10	76083351	294105
rs112329578	t	c	-0.0497	0.0124	5.735e-05	--	7	68618713	294105
rs12444151	a	g	0.062	0.0154	5.736e-05	++	16	18998824	294105
rs2461772	t	c	-0.0271	0.0067	5.736e-05	--	2	176273267	294105
rs16965946	t	c	-0.0485	0.0121	5.737e-05	--	16	9732049	294105
rs147457997	d	i	0.0322	0.008	5.739e-05	++	2	143957994	294105
rs73909576	a	g	0.0557	0.0138	5.742e-05	++	20	41793254	294105
rs9822257	t	g	0.0298	0.0074	5.752e-05	++	3	173914568	294105
rs187270	t	c	0.0231	0.0057	5.753e-05	++	5	88026870	273786
rs138753823	t	c	-1.2459	0.3097	5.757e-05	-?	19	40218188	59225
rs4680201	t	c	-0.0235	0.0058	5.759e-05	--	3	155333368	294105
rs12759400	t	c	0.0247	0.0061	5.761e-05	++	1	38327447	294105
rs34188388	d	i	0.0362	0.009	5.765e-05	?+	1	154218389	234880
rs10859409	a	c	0.0267	0.0066	5.766e-05	++	12	93433856	294105
rs12040678	a	g	0.033	0.0082	5.769e-05	-+	1	246007946	294105
rs1669060	t	c	-0.0247	0.0061	5.771e-05	+-	2	79691423	294105
rs61869229	c	g	0.0338	0.0084	5.771e-05	++	10	126902148	294105
rs10859408	t	c	0.0267	0.0066	5.772e-05	++	12	93433853	294013
rs139874	c	g	0.0239	0.0059	5.772e-05	++	22	38360051	294105
rs3858029	a	c	-0.0239	0.0059	5.777e-05	--	9	1756470	294105
rs59192320	a	t	0.0465	0.0116	5.785e-05	-+	12	123342322	294105
rs500265	a	c	0.0338	0.0084	5.786e-05	-+	11	64126040	294105
rs6510551	a	t	0.0239	0.0059	5.791e-05	++	19	37057627	294105
rs6430005	a	c	-0.0322	0.008	5.794e-05	--	2	143970898	294105
rs190583963	a	c	-1.043	0.2594	5.796e-05	-?	14	21176278	59225
rs2437889	t	c	-0.027	0.0067	5.802e-05	--	2	176270239	294105
rs139244656	a	g	-3.5307	0.8781	5.802e-05	-?	19	16896128	59225
rs141900878	c	g	1.2452	0.3097	5.804e-05	+?	19	40218371	59225
rs7079982	a	g	-0.0227	0.0056	5.805e-05	--	10	107594075	294105
rs2194977	t	c	-0.0239	0.0059	5.809e-05	--	19	37063631	294105
rs4254591	t	g	0.0239	0.0059	5.811e-05	++	22	38304858	294105
rs12670585	t	c	-0.0247	0.0061	5.819e-05	--	7	114291052	293920
rs7133614	t	c	-0.0239	0.0059	5.819e-05	--	12	125605957	294105
rs146091518	d	i	3.5026	0.8713	5.824e-05	+?	19	16896612	59225
rs10963124	a	t	-0.0239	0.0059	5.828e-05	--	9	1761348	294105
rs12745570	t	c	0.0247	0.0061	5.828e-05	++	1	38336895	294105
rs2461766	a	g	-0.0266	0.0066	5.829e-05	--	2	176280642	294021
rs952632	a	g	0.0238	0.0059	5.83e-05	++	12	124469738	294105
rs17156671	a	c	-0.0223	0.0055	5.831e-05	--	5	103905410	294105
rs17665957	a	g	-0.0824	0.0205	5.831e-05	--	5	92045763	294105
rs11837287	t	c	-0.0238	0.0059	5.832e-05	--	12	124470059	294105
rs7307277	a	g	0.0238	0.0059	5.833e-05	++	12	124475156	293996
rs58069435	t	c	-0.0814	0.0203	5.834e-05	--	11	30126286	294105
rs147631769	d	i	0.0418	0.0104	5.839e-05	?+	14	67626314	234880
rs10824171	a	g	-0.0258	0.0064	5.844e-05	--	10	76166586	294105
rs6473604	t	c	-0.0338	0.0084	5.844e-05	--	8	52383417	294105
rs7521049	a	g	0.0338	0.0084	5.845e-05	-+	1	245996692	294105
rs10516028	t	c	-0.052	0.0129	5.847e-05	--	5	166042592	293973
rs77023667	t	c	0.0354	0.0088	5.847e-05	++	19	48125841	294105
rs2633310	t	g	0.0227	0.0056	5.847e-05	++	10	75594050	294105
rs378337	t	c	-0.0238	0.0059	5.849e-05	--	6	29928575	294105
rs254780	c	g	0.023	0.0057	5.851e-05	++	5	88019747	294105
rs75239796	d	i	0.029	0.0072	5.851e-05	++	5	51445505	294105
rs588282	t	g	0.023	0.0057	5.853e-05	++	5	88032651	294105
rs143249519	d	i	-0.1203	0.0299	5.858e-05	--	2	109558364	294105
rs42850	a	g	0.023	0.0057	5.859e-05	++	5	88019474	294105
rs2418782	t	c	0.0223	0.0055	5.859e-05	++	10	107591815	294105
rs148340964	t	c	-0.0655	0.0163	5.859e-05	?-	3	85460684	234880
rs61937754	t	c	0.0227	0.0056	5.861e-05	++	12	39060543	294105
rs74929102	a	g	0.0649	0.0161	5.862e-05	++	20	41842164	294105
rs7842032	t	c	0.0338	0.0084	5.863e-05	++	8	52382024	282390
rs17103222	a	g	-0.0278	0.0069	5.866e-05	--	14	66499845	280149
rs13158247	t	c	0.023	0.0057	5.867e-05	++	5	88030670	294105
rs601942	t	c	-0.023	0.0057	5.869e-05	--	5	88031820	294105
rs13418029	a	c	-0.0385	0.0096	5.869e-05	--	2	205895466	294105
rs10096597	t	g	0.0338	0.0084	5.87e-05	++	8	52381742	294105
rs149316952	t	c	-1.2397	0.3086	5.872e-05	-?	19	40242256	59225
rs17765290	a	t	0.0226	0.0056	5.872e-05	++	6	12026540	294105
rs587490	t	c	0.023	0.0057	5.872e-05	++	5	88032522	294105
rs7833909	a	g	-0.033	0.0082	5.873e-05	+-	8	52366300	293875
rs145295250	d	i	0.0225	0.0056	5.873e-05	?+	1	47691568	234880
rs189396159	a	g	-0.769	0.1914	5.873e-05	-?	6	141236856	59225
rs10047236	a	g	0.0258	0.0064	5.875e-05	++	1	98808348	294105
rs140845705	a	g	0.0777	0.0193	5.875e-05	++	19	17194610	294105
rs76968956	a	t	0.0756	0.0188	5.877e-05	++	15	99630788	294105
rs77990141	t	c	-0.0602	0.015	5.879e-05	--	16	48909402	294105
rs10859407	a	c	0.0266	0.0066	5.881e-05	++	12	93433783	294105
rs10505568	a	c	0.0508	0.0126	5.881e-05	++	8	132037550	294022
rs7839439	a	g	-0.0337	0.0084	5.882e-05	--	8	52384670	280152
rs13335568	a	t	-0.0602	0.015	5.882e-05	--	16	48915068	294105
rs12030295	a	g	0.0358	0.0089	5.883e-05	-+	1	245986781	294105
rs12030297	a	g	0.0358	0.0089	5.884e-05	-+	1	245986815	280152
rs3041631	d	i	0.0511	0.0127	5.886e-05	++	3	161830211	294105
rs7831742	a	g	0.0337	0.0084	5.887e-05	++	8	52380265	294105
rs80053117	a	t	-0.068	0.0169	5.891e-05	--	20	25190989	294105
rs10810825	a	g	0.023	0.0057	5.892e-05	++	9	1776776	294105
rs113258218	a	g	-0.0409	0.0102	5.893e-05	--	14	67518620	294105
rs10864349	t	c	0.0286	0.0071	5.894e-05	++	1	8392610	294105
rs254779	t	c	-0.023	0.0057	5.895e-05	--	5	88019629	294105
rs9923336	t	g	-0.0234	0.0058	5.896e-05	--	16	71635326	294105
rs2912446	a	c	0.0238	0.0059	5.9e-05	++	19	37040013	294105
rs9933961	t	c	0.0234	0.0058	5.905e-05	++	16	71635321	294105
rs676096	t	c	0.023	0.0057	5.91e-05	++	5	88035887	294105
rs7015076	a	t	0.0337	0.0084	5.91e-05	++	8	52377802	294105
rs28876080	a	g	-0.0337	0.0084	5.911e-05	--	8	52378771	294105
rs11030489	a	c	0.0254	0.0063	5.915e-05	++	11	28890997	294105
rs149540981	a	g	0.1071	0.0267	5.915e-05	++	5	92395866	294105
rs28564506	a	g	0.0249	0.0062	5.916e-05	?+	1	38407471	234880
rs17661357	t	c	0.0421	0.0105	5.919e-05	++	1	150923099	284420
rs70982850	d	i	-0.0322	0.008	5.92e-05	--	2	143960164	294105
rs6430008	t	c	-0.0322	0.008	5.92e-05	--	2	143971339	294105
rs11921010	t	c	-0.023	0.0057	5.923e-05	--	3	85434260	294105
rs1897317	t	g	0.0337	0.0084	5.923e-05	++	8	52377252	294105
rs12572721	t	c	0.0258	0.0064	5.925e-05	++	10	76149670	294105
rs74718921	t	c	-1.1519	0.2868	5.928e-05	-?	8	25722807	59225
rs117350535	t	g	1.1527	0.287	5.928e-05	+?	8	25723242	59225
rs10762606	t	c	0.0258	0.0064	5.929e-05	++	10	76149974	294105
rs12314494	a	g	-0.0584	0.0145	5.93e-05	+-	12	123327361	294105
rs117765291	t	c	1.152	0.2869	5.93e-05	+?	8	25722936	59225
rs6959836	t	c	-0.0381	0.0095	5.931e-05	--	7	5099367	294105
rs10207740	a	g	-0.0306	0.0076	5.933e-05	--	2	157215382	294105
rs56261806	a	g	-0.0298	0.0074	5.934e-05	--	3	173914127	294105
rs61712055	t	c	0.041	0.0102	5.936e-05	++	3	131373324	294105
rs10511087	a	g	-0.023	0.0057	5.938e-05	--	3	85439136	294105
rs7650039	a	t	0.0373	0.0093	5.939e-05	++	3	341419	294105
rs112006603	a	c	-0.0457	0.0114	5.939e-05	+-	14	67628010	294105
rs7143976	t	c	-0.0238	0.0059	5.939e-05	--	14	60738892	294105
rs10963208	a	g	0.023	0.0057	5.94e-05	++	9	1777676	294105
rs6676367	t	c	0.2031	0.0506	5.94e-05	+?	1	233887113	59160
rs9524359	t	g	0.0265	0.0066	5.941e-05	?+	13	94833026	234880
rs2392903	a	g	-0.0337	0.0084	5.944e-05	--	8	52376708	294105
rs7091715	t	c	0.0258	0.0064	5.944e-05	++	10	76196645	294105
rs7091719	t	g	0.0258	0.0064	5.945e-05	++	10	76196657	294105
rs6441005	a	g	0.0238	0.0059	5.946e-05	++	3	155366406	294105
rs7083427	a	g	0.0258	0.0064	5.948e-05	++	10	76198822	294105
rs117137492	a	t	0.0769	0.0191	5.949e-05	++	12	33647162	294105
rs1904067	t	c	0.0258	0.0064	5.95e-05	++	10	76132162	294105
rs17103859	t	g	-0.0409	0.0102	5.951e-05	--	14	67528819	294105
rs60610663	a	t	0.0242	0.006	5.951e-05	++	14	60714082	294105
rs111285383	c	g	-0.0409	0.0102	5.952e-05	--	14	67528449	294105
rs2692707	t	g	0.2137	0.0532	5.952e-05	+?	1	110002501	59225
rs2882499	t	c	-0.0238	0.0059	5.952e-05	--	14	60723267	294105
rs16858895	a	g	-0.0322	0.008	5.954e-05	--	2	143978362	294105
rs146449784	a	g	-0.0831	0.0207	5.956e-05	+-	7	24124545	294105
rs7219616	t	c	-0.0373	0.0093	5.959e-05	--	17	11079075	294105
rs4445096	a	g	0.0306	0.0076	5.965e-05	++	6	3256895	294023
rs1376749	a	g	-0.0322	0.008	5.969e-05	--	2	143967392	294053
rs114216104	t	c	-0.1092	0.0272	5.976e-05	--	5	140131486	294105
rs17063227	t	c	0.0306	0.0076	5.978e-05	++	13	42923012	294105
rs10798407	t	c	0.0234	0.0058	5.979e-05	++	1	171415313	294105
rs639725	a	g	-0.0226	0.0056	5.984e-05	--	5	88001969	294105
rs12994078	t	c	-0.0321	0.008	5.985e-05	--	2	143962373	294105
rs6713381	a	c	-0.0321	0.008	5.989e-05	--	2	143966485	294105
rs6728893	t	g	0.0321	0.008	5.989e-05	++	2	143966611	294105
rs1869011	t	g	0.0321	0.008	5.99e-05	++	2	143964540	294105
rs34318	a	g	0.023	0.0057	5.991e-05	++	5	88027149	294044
rs4788547	a	g	-0.0234	0.0058	5.992e-05	--	16	71634544	289202
rs9928178	t	g	0.0621	0.0155	5.995e-05	++	16	48888413	294105
rs374055074	d	i	0.0618	0.0154	5.996e-05	?+	14	67769520	234880
rs77283875	a	c	0.9714	0.2421	5.999e-05	+?	3	87695485	59225
rs2113222	a	c	-0.0234	0.0058	6.001e-05	--	16	71632166	294105
rs73421642	c	g	-0.0468	0.0117	6.002e-05	+-	12	123317740	294105
rs7526160	a	g	0.0357	0.0089	6.006e-05	++	1	117861758	294105
rs1869010	a	g	0.0321	0.008	6.007e-05	++	2	143964536	294105
rs7315209	a	c	0.0266	0.0066	6.007e-05	++	12	93433168	294105
rs17328497	t	c	-0.023	0.0057	6.009e-05	--	15	47994152	294049
rs147493952	c	g	0.107	0.0267	6.01e-05	++	5	92396583	294105
rs142020562	d	i	0.0599	0.0149	6.011e-05	-+	12	123315042	294105
rs141319656	d	i	0.0599	0.0149	6.011e-05	-+	12	123313822	294105
rs4746196	a	g	-0.0262	0.0065	6.014e-05	--	10	76079016	294105
rs2207192	t	c	-0.0246	0.0061	6.016e-05	--	1	171453707	294105
rs2078036	t	c	0.0262	0.0065	6.018e-05	++	10	76080383	294105
rs72222030	d	i	0.0337	0.0084	6.023e-05	?+	6	3267098	234880
rs147335493	d	i	0.0337	0.0084	6.023e-05	?+	6	3267095	234880
rs28497550	a	t	0.0293	0.0073	6.026e-05	++	19	46503775	294105
rs61036734	t	c	-0.023	0.0057	6.027e-05	--	2	160325770	294105
rs2304728	a	g	-0.0321	0.008	6.028e-05	--	2	143973565	294105
rs7315094	a	g	-0.0266	0.0066	6.029e-05	--	12	93433119	294105
rs1874929	t	c	0.0242	0.006	6.033e-05	++	5	95684541	280153
rs9877698	t	c	-0.0298	0.0074	6.033e-05	--	3	173914609	294105
rs9839814	a	t	0.0298	0.0074	6.035e-05	++	3	173914606	294105
rs17017060	t	c	0.025	0.0062	6.037e-05	-+	2	79647160	294105
rs7315281	a	g	0.0266	0.0066	6.044e-05	++	12	93433059	294047
rs2072859	t	c	0.0234	0.0058	6.044e-05	++	22	38322350	294105
rs4625846	a	t	-0.1557	0.0388	6.049e-05	-?	2	142236387	59225
rs4334743	a	c	0.0282	0.007	6.05e-05	++	4	25329183	294105
rs34182761	a	g	-0.0337	0.0084	6.054e-05	+-	1	245995946	294105
rs186204704	t	c	1.2422	0.3097	6.056e-05	+?	19	40221034	59225
rs12452579	t	c	-0.0246	0.0061	6.06e-05	--	17	31444699	294046
rs7479308	a	c	0.0785	0.0196	6.061e-05	++	11	30087482	294105
rs12742715	a	g	0.0337	0.0084	6.062e-05	-+	1	245996005	294105
rs1784479	a	g	-0.023	0.0057	6.063e-05	--	8	107780085	294105
rs1463084	a	g	-0.0309	0.0077	6.065e-05	--	11	41689312	294105
rs59241810	t	c	0.1204	0.03	6.066e-05	++	2	109558305	294105
rs34443198	a	g	0.0337	0.0084	6.068e-05	-+	1	245996007	294105
rs11106821	a	g	0.0266	0.0066	6.072e-05	++	12	93432544	294105
rs143718755	a	g	0.1006	0.0251	6.074e-05	++	17	17045789	294105
rs3843	t	g	-0.0246	0.0061	6.074e-05	--	1	38327982	294105
rs113338349	a	g	-0.0413	0.0103	6.079e-05	?-	14	67520100	234880
rs111436979	a	g	-0.0413	0.0103	6.079e-05	?-	14	67530255	234880
rs112956893	a	g	-0.0413	0.0103	6.079e-05	?-	14	67532097	234880
rs34677309	t	c	0.0337	0.0084	6.081e-05	-+	1	245995818	294105
rs2945964	t	c	-0.0238	0.0059	6.081e-05	--	19	37029256	294105
rs12745294	t	c	-0.0246	0.0061	6.083e-05	--	1	38309322	280124
rs2126763	t	c	-0.0258	0.0064	6.084e-05	--	10	76158177	294105
rs374157573	t	c	-0.0429	0.0107	6.089e-05	?-	14	36450474	234880
rs62253085	a	g	-0.1668	0.0416	6.09e-05	-?	3	85393768	59225
rs58766121	t	c	0.0226	0.0056	6.092e-05	++	3	29233901	294105
rs6575870	t	c	0.0448	0.0112	6.092e-05	++	14	102168917	294105
rs1985980	a	c	0.0238	0.0059	6.094e-05	++	19	37095094	294105
rs116445901	a	g	0.0856	0.0213	6.099e-05	++	1	157767040	294105
rs7001710	c	g	0.0337	0.0084	6.101e-05	-+	8	52387393	294105
rs6480732	c	g	0.0262	0.0065	6.103e-05	++	10	76044624	294105
rs72645759	a	g	0.0297	0.0074	6.104e-05	-+	5	168929188	294105
rs115756228	t	c	0.0401	0.01	6.105e-05	++	17	11094564	294105
rs60581811	a	g	-3.5191	0.8779	6.106e-05	-?	19	16897503	59225
rs10810815	a	g	-0.0238	0.0059	6.109e-05	+-	9	1771793	294105
rs3130382	c	g	0.0226	0.0056	6.113e-05	-+	6	30177917	294105
rs59928900	t	c	-0.0781	0.0195	6.116e-05	--	11	30080883	294105
rs643363	t	c	0.025	0.0062	6.118e-05	++	18	40255166	294105
rs79055104	t	c	0.0781	0.0195	6.122e-05	++	11	30083703	294105
rs2967437	a	g	0.0238	0.0059	6.125e-05	++	19	37086645	294105
rs189387965	t	c	1.2417	0.3098	6.127e-05	+?	19	40224072	59225
rs4652556	c	g	0.023	0.0057	6.127e-05	++	1	181040588	294105
rs151238802	a	t	0.0781	0.0195	6.129e-05	++	11	30085123	294105
rs76484849	c	g	-0.066	0.0165	6.13e-05	--	15	87660808	294105
rs73521286	t	c	-3.521	0.8785	6.131e-05	-?	19	16897028	59225
rs7000444	a	g	-0.0238	0.0059	6.132e-05	--	8	28935457	294037
rs13250197	c	g	0.0234	0.0058	6.132e-05	++	8	14094093	294105
rs7259242	t	c	0.0353	0.0088	6.134e-05	++	19	48121994	294105
rs11330541	d	i	-0.0246	0.0061	6.138e-05	+-	2	79658005	294105
rs9923264	t	g	-0.0234	0.0058	6.138e-05	--	16	71635242	294105
rs116212085	a	c	-5.7297	1.4298	6.139e-05	-?	7	83429711	59225
rs10762622	a	g	0.0258	0.0064	6.139e-05	++	10	76222754	294105
rs34723499	d	i	-0.1682	0.042	6.142e-05	-?	1	29262917	59225
rs11168819	a	c	-0.0226	0.0056	6.146e-05	--	12	39011082	294105
rs147562762	t	c	0.0471	0.0117	6.156e-05	++	14	67641233	294105
rs1156362	t	c	0.0222	0.0055	6.16e-05	++	3	29228968	294105
rs10740431	a	g	-0.0258	0.0064	6.163e-05	--	10	76144297	294105
rs139902709	a	c	-0.0635	0.0158	6.169e-05	--	14	57457619	294105
rs2461769	a	g	0.0269	0.0067	6.172e-05	++	2	176273703	294105
rs1421417	c	g	-0.0297	0.0074	6.174e-05	--	3	173913796	294105
rs139853807	t	g	-0.1068	0.0267	6.177e-05	--	5	92397521	294105
rs114944891	t	c	-0.1068	0.0267	6.181e-05	--	5	92396631	294105
rs1136990	a	g	0.0246	0.0061	6.182e-05	++	1	38326654	294105
rs61614577	t	g	0.0604	0.0151	6.183e-05	++	1	167737056	294105
rs117227804	t	c	-0.0408	0.0102	6.19e-05	--	6	158857097	294105
rs62135175	c	g	-0.0289	0.0072	6.191e-05	--	2	48751608	294105
rs2461771	t	c	-0.0269	0.0067	6.192e-05	--	2	176277378	294105
rs11070608	t	c	0.023	0.0057	6.193e-05	++	15	47994703	280117
rs2437910	t	g	0.0269	0.0067	6.193e-05	++	2	176277484	294105
rs2421840	c	g	0.0238	0.0059	6.195e-05	++	1	171437244	294105
rs11597608	c	g	0.0483	0.0121	6.197e-05	++	10	61870003	294105
rs2894236	c	g	-0.0258	0.0064	6.197e-05	--	10	76219727	294105
rs10186692	t	g	-0.0226	0.0056	6.197e-05	--	2	112444296	294105
rs7425078	a	t	-0.0269	0.0067	6.2e-05	--	2	176272734	294105
rs4856586	t	g	-0.023	0.0057	6.202e-05	--	3	85606521	294105
rs111462083	t	g	-0.0452	0.0113	6.203e-05	--	14	102171373	294105
rs145240151	d	i	0.0246	0.0061	6.204e-05	++	11	83183022	294105
rs2486769	t	g	-0.1529	0.0382	6.206e-05	-?	1	14786309	59225
rs78564692	a	g	0.0483	0.0121	6.208e-05	++	10	61872234	294105
rs640177	a	t	0.0226	0.0056	6.209e-05	++	5	88002084	294105
rs28437576	a	c	0.0261	0.0065	6.21e-05	++	15	41594303	294105
rs7948023	a	g	0.0309	0.0077	6.213e-05	++	11	41696580	294105
rs114136401	c	g	-0.1694	0.0423	6.215e-05	-?	5	155107798	59225
rs3784077	a	c	-0.0408	0.0102	6.217e-05	--	14	67559670	293817
rs2086646	t	c	0.0328	0.0082	6.217e-05	++	4	104585957	294105
rs11488569	a	g	0.0246	0.0061	6.219e-05	++	1	38338795	280125
rs3768	t	c	-0.0289	0.0072	6.221e-05	--	12	124499839	279806
rs159963	a	c	-0.023	0.0057	6.223e-05	--	1	8504421	294105
rs72715332	t	c	0.0408	0.0102	6.225e-05	++	14	67537495	294105
rs2271051	a	g	-0.0459	0.0115	6.228e-05	+-	12	123344021	291995
rs12044213	t	c	0.0356	0.0089	6.228e-05	-+	1	245986861	294052
rs111377188	a	g	0.0408	0.0102	6.23e-05	++	14	67534755	294105
rs188645634	a	g	1.2403	0.3098	6.23e-05	+?	19	40215454	59225
rs10483792	a	g	-0.0408	0.0102	6.232e-05	--	14	67527133	289111
rs417597	t	c	0.0245	0.0061	6.235e-05	-+	2	79689310	294105
rs2633311	t	c	0.0226	0.0056	6.238e-05	++	10	75598099	294105
rs2161097	t	c	-0.0226	0.0056	6.242e-05	--	5	103945178	294105
rs72715331	a	g	-0.0408	0.0102	6.245e-05	--	14	67536842	294105
rs56316935	a	t	0.0815	0.0204	6.245e-05	++	11	30127352	294105
rs72715327	a	c	0.0408	0.0102	6.247e-05	++	14	67535044	294105
rs77302186	a	g	-0.0408	0.0102	6.247e-05	--	14	67535529	294105
rs11211482	a	t	-0.0238	0.0059	6.251e-05	--	1	47704674	294105
rs666822	a	g	0.023	0.0057	6.252e-05	++	11	31917269	294105
rs12466650	t	c	-0.023	0.0057	6.253e-05	--	2	160408763	294105
rs10824165	a	g	-0.0257	0.0064	6.253e-05	--	10	76140728	294105
rs55725955	t	c	0.239	0.0597	6.253e-05	+?	6	18937536	59225
rs112238534	a	g	-0.0452	0.0113	6.257e-05	--	14	102171448	294105
rs139876	a	g	0.0241	0.006	6.257e-05	++	22	38361123	294105
rs8017129	a	g	0.0451	0.0113	6.265e-05	++	14	102169108	294105
rs139724124	t	c	-0.0265	0.0066	6.267e-05	--	14	66483936	294105
rs61101982	d	i	0.0238	0.0059	6.277e-05	++	1	171418271	294105
rs321251	t	c	-0.0253	0.0063	6.278e-05	--	1	96470231	294105
rs73280324	t	c	0.0658	0.0164	6.28e-05	++	20	41801407	294105
rs7568927	t	c	0.034	0.0085	6.281e-05	++	2	143958855	294105
rs331900	a	t	0.0423	0.0106	6.282e-05	++	3	280975	294105
rs76137672	a	g	-0.059	0.0147	6.285e-05	+-	12	123345787	294105
rs2326310	a	g	0.023	0.0057	6.287e-05	++	3	85477032	294105
rs9528086	t	c	0.0226	0.0056	6.287e-05	++	13	60815418	294000
rs895306	t	c	0.0253	0.0063	6.292e-05	++	5	156745311	294105
rs118186778	a	g	0.0659	0.0165	6.293e-05	++	15	87659688	294105
rs1869013	a	c	0.0321	0.008	6.293e-05	++	2	143964623	294105
rs66531872	c	g	0.0353	0.0088	6.294e-05	++	19	48118943	294105
rs72724513	t	c	0.1012	0.0253	6.297e-05	++	14	66881258	294105
rs2894234	a	g	-0.0261	0.0065	6.301e-05	--	10	76071203	279858
rs140491145	d	i	-0.0599	0.015	6.302e-05	--	2	239123394	294105
rs8008647	a	g	0.0447	0.0112	6.304e-05	++	14	102155581	294105
rs73544058	t	c	-0.095	0.0237	6.305e-05	+-	19	39777954	294105
rs113522731	t	c	0.0408	0.0102	6.307e-05	++	14	67565959	294105
rs77155023	a	g	0.0888	0.0222	6.308e-05	++	11	112966054	294105
rs1463460	a	g	-0.2084	0.0521	6.31e-05	-?	16	17330879	45280
rs6729942	a	c	-0.032	0.008	6.311e-05	--	2	143970667	294105
rs17037131	t	c	0.0356	0.0089	6.311e-05	++	1	117863190	280157
rs4233791	t	c	-0.0265	0.0066	6.311e-05	--	2	182062067	294105
rs77348813	a	g	0.0899	0.0225	6.313e-05	++	13	54275258	294105
rs73521225	a	g	-0.0625	0.0156	6.314e-05	--	16	14397596	294105
rs9528090	t	c	0.0226	0.0056	6.315e-05	++	13	60824828	294105
rs7904939	a	g	0.0261	0.0065	6.316e-05	++	10	76060717	294105
rs7073267	a	t	0.0226	0.0056	6.319e-05	++	10	107808795	294105
rs4917459	c	g	-0.0226	0.0056	6.32e-05	--	10	107808699	294105
rs9814374	t	c	0.0233	0.0058	6.324e-05	++	3	155348954	294105
rs72715396	a	c	0.0408	0.0102	6.328e-05	++	14	67608908	294105
rs75442625	t	c	-0.0899	0.0225	6.328e-05	--	13	54275784	294105
rs17104041	a	g	0.0408	0.0102	6.331e-05	++	14	67608993	294105
rs535728824	a	t	0.05	0.0125	6.334e-05	?+	12	123243397	234880
rs532226507	t	g	-0.0756	0.0189	6.334e-05	?-	20	25450096	234880
rs571233831	d	i	0.0608	0.0152	6.334e-05	?+	14	67741630	234880
rs5812558	d	i	0.0229	0.0057	6.334e-05	-+	15	51959353	294105
rs112432778	c	g	-0.0412	0.0103	6.334e-05	?-	14	67548741	234880
rs770783	a	g	-0.024	0.006	6.334e-05	?-	9	1755517	234880
rs11441094	d	i	0.03	0.0075	6.334e-05	?+	6	154382963	234880
rs201571665	d	i	-0.04	0.01	6.334e-05	?-	10	104675802	234880
rs116156838	a	t	0.0332	0.0083	6.334e-05	?+	6	154335719	234880
rs111328441	a	g	-0.0412	0.0103	6.334e-05	?-	14	67537975	234880
rs10139835	a	g	0.2123	0.0531	6.334e-05	+?	14	101555852	59225
rs533340986	t	c	-0.0612	0.0153	6.334e-05	?-	14	67680415	234880
rs76050899	a	c	-0.112	0.028	6.334e-05	?-	3	5113321	234880
rs13313520	t	g	0.0261	0.0065	6.336e-05	++	15	41629127	294105
rs10740437	a	g	0.0257	0.0064	6.336e-05	++	10	76194803	294105
rs7257198	a	c	-0.0947	0.0237	6.338e-05	+-	19	39776043	294105
rs13276981	a	g	-0.3787	0.0947	6.338e-05	-?	8	128271895	59225
rs7913606	a	g	0.0257	0.0064	6.339e-05	++	10	76150389	294105
rs147687891	d	i	-0.0396	0.0099	6.339e-05	+-	10	104828026	294105
rs72822271	a	c	-0.0277	0.0069	6.34e-05	--	2	48751397	294105
rs10740438	a	t	0.0257	0.0064	6.341e-05	++	10	76201221	294105
rs1904058	a	g	0.0257	0.0064	6.346e-05	++	10	76197369	289237
rs10509348	a	g	-0.0257	0.0064	6.348e-05	--	10	76142517	294105
rs11633788	a	t	-0.0237	0.0059	6.349e-05	--	15	85305142	294105
rs72715399	c	g	0.0407	0.0102	6.351e-05	++	14	67611184	294105
rs28565542	t	c	0.0455	0.0114	6.352e-05	++	15	87679446	294105
rs2327506	t	c	0.0225	0.0056	6.354e-05	++	6	12029424	289163
rs12251392	t	c	-0.0487	0.0122	6.354e-05	--	10	61884668	294105
rs6987825	t	c	-0.03	0.0075	6.358e-05	--	8	52505010	294105
rs726120	t	c	0.0257	0.0064	6.359e-05	++	10	76155730	294105
rs77838957	t	g	-0.0407	0.0102	6.36e-05	--	14	67563557	294105
rs200762284	d	i	0.0827	0.0207	6.361e-05	++	5	92012863	294105
rs112538490	t	c	-0.0407	0.0102	6.363e-05	--	14	67613488	294105
rs74504305	t	g	0.0659	0.0165	6.364e-05	++	15	87670534	294105
rs33933984	d	i	0.1585	0.0396	6.366e-05	+?	18	60029970	59225
rs117179020	a	c	1.1427	0.2858	6.369e-05	+?	8	25721109	59225
rs113493020	d	i	0.0229	0.0057	6.375e-05	++	11	31915547	294105
rs72715367	a	g	0.0407	0.0102	6.377e-05	++	14	67564983	294105
rs3784080	c	g	0.0407	0.0102	6.378e-05	++	14	67559965	294105
rs12298151	a	g	-0.0463	0.0116	6.379e-05	+-	12	123337761	294105
rs112554023	a	g	-0.0407	0.0102	6.381e-05	--	14	67623436	294105
rs6433897	t	c	0.0261	0.0065	6.382e-05	++	2	182034448	280155
rs72715359	t	c	-0.0407	0.0102	6.384e-05	--	14	67560276	294105
rs111894901	a	g	-0.0407	0.0102	6.384e-05	--	14	67624887	294105
rs6802393	t	c	0.0404	0.0101	6.39e-05	++	3	131372620	294105
rs142018239	a	g	-0.06	0.015	6.396e-05	--	14	67740396	294105
rs1258276	a	c	0.1588	0.0397	6.397e-05	+?	12	30753417	59051
rs10150441	c	g	0.0237	0.0059	6.398e-05	++	14	60737876	294105
rs4759360	t	c	-0.0597	0.0149	6.404e-05	+-	12	123409705	294105
rs74479583	t	c	-0.0403	0.0101	6.405e-05	--	14	67554194	294105
rs73465954	a	g	-2.825	0.7067	6.405e-05	-?	7	146039127	59225
rs10824177	a	g	0.0257	0.0064	6.406e-05	++	10	76195799	294105
rs6841278	c	g	0.0229	0.0057	6.407e-05	++	4	163708237	294105
rs531221	t	g	0.0225	0.0056	6.409e-05	++	10	107732631	294105
rs149288986	a	t	-0.0792	0.0198	6.415e-05	--	1	116322185	294105
rs72715612	t	c	0.0447	0.0112	6.415e-05	++	14	102183270	294105
rs6997795	a	c	-0.0336	0.0084	6.417e-05	+-	8	52387486	294105
rs1328307	t	c	-0.0253	0.0063	6.422e-05	--	1	98808760	280148
rs72715353	a	g	0.0407	0.0102	6.422e-05	++	14	67553880	294105
rs12083555	t	g	0.0237	0.0059	6.424e-05	++	1	47703400	294035
rs80172058	a	g	0.0597	0.0149	6.424e-05	-+	12	123411902	294105
rs113403024	a	g	0.0407	0.0102	6.425e-05	++	14	67553120	294105
rs10129773	a	g	0.0237	0.0059	6.427e-05	++	14	60737981	294105
rs4788814	a	t	0.0233	0.0058	6.428e-05	++	16	71634604	294105
rs10740423	t	c	0.0261	0.0065	6.429e-05	++	10	76030675	246314
rs2902219	t	c	0.0308	0.0077	6.433e-05	++	11	41693115	294105
rs72715351	t	c	-0.0407	0.0102	6.434e-05	--	14	67552885	294105
rs6430006	a	g	-0.032	0.008	6.435e-05	--	2	143970901	294105
rs10130133	a	g	0.0277	0.0069	6.435e-05	++	14	66813537	294105
rs1124010	c	g	-0.0225	0.0056	6.436e-05	+-	8	10595502	294105
rs77443278	a	g	-0.0779	0.0195	6.444e-05	--	8	59796217	294105
rs16858786	t	c	-0.0324	0.0081	6.447e-05	--	2	143952408	294105
rs4901975	a	g	-0.0241	0.006	6.45e-05	--	14	60751409	294105
rs10047243	t	c	0.0257	0.0064	6.452e-05	++	1	98808282	294105
rs10150297	a	g	0.0237	0.0059	6.453e-05	++	14	60730510	294105
rs1328308	a	t	0.0257	0.0064	6.457e-05	++	1	98808808	294105
rs60423754	a	g	-0.0229	0.0057	6.458e-05	--	2	160326769	294105
rs4755578	a	c	0.0308	0.0077	6.46e-05	++	11	41696741	294105
rs72715342	a	g	-0.0407	0.0102	6.463e-05	--	14	67546215	294105
rs57079538	t	c	0.0296	0.0074	6.464e-05	-+	5	168922855	294105
rs6573299	t	g	-0.0237	0.0059	6.464e-05	--	14	60725251	294105
rs10496943	a	g	-0.0324	0.0081	6.465e-05	--	2	143953158	294105
rs602907	t	c	0.0229	0.0057	6.465e-05	++	11	31922014	294105
rs6755501	a	g	-0.0324	0.0081	6.467e-05	--	2	143957144	294105
rs6744232	t	g	-0.0324	0.0081	6.468e-05	--	2	143954986	294105
rs75407335	a	g	-0.0407	0.0102	6.468e-05	--	14	67543840	294105
rs6726717	a	t	0.0324	0.0081	6.469e-05	++	2	143957235	294105
rs72715339	t	c	-0.0407	0.0102	6.471e-05	--	14	67542857	294105
rs72715335	a	g	-0.0407	0.0102	6.472e-05	--	14	67541053	294105
rs17103879	t	c	0.0407	0.0102	6.473e-05	++	14	67539627	294105
rs117092864	t	c	0.083	0.0208	6.475e-05	-+	7	24118024	294105
rs11158624	t	c	-0.0276	0.0069	6.475e-05	--	14	66800264	294105
rs72715336	t	g	0.0407	0.0102	6.476e-05	++	14	67541242	294105
rs4362089	t	g	0.0257	0.0064	6.477e-05	++	10	76162433	294105
rs57108287	c	g	-0.0399	0.01	6.479e-05	--	4	104591606	294105
rs673946	a	g	-0.0229	0.0057	6.485e-05	--	11	31917599	289223
rs75048561	d	i	0.0253	0.0063	6.486e-05	++	10	107818397	294105
rs62171699	t	c	-0.0324	0.0081	6.491e-05	--	2	143959151	294105
rs7933957	t	c	-0.0308	0.0077	6.491e-05	--	11	41696193	294105
rs1904061	c	g	-0.0257	0.0064	6.491e-05	--	10	76169829	294105
rs11638154	t	c	0.0221	0.0055	6.492e-05	-+	15	51969416	294105
rs72715304	t	c	-0.0498	0.0125	6.493e-05	--	14	67515017	294105
rs147630266	d	i	0.0527	0.0132	6.498e-05	-+	8	105708299	294105
rs10740432	t	c	-0.0257	0.0064	6.498e-05	--	10	76159843	294105
rs9939471	a	c	-0.0233	0.0058	6.504e-05	--	16	71638963	294105
rs73952570	a	c	-0.1212	0.0303	6.505e-05	--	2	109574897	294105
rs316771	a	g	0.028	0.007	6.505e-05	++	4	25323935	294105
rs35263253	d	i	0.1507	0.0377	6.508e-05	+?	2	142245751	59225
rs79704991	t	g	-0.034	0.0085	6.513e-05	--	6	154319449	294105
rs34412349	d	i	-0.0241	0.006	6.515e-05	--	2	176435389	294105
rs13032320	a	g	-0.0324	0.0081	6.517e-05	--	2	143955490	294105
rs4856275	a	c	0.0229	0.0057	6.519e-05	++	3	85606520	294105
rs11274045	d	i	-0.1549	0.0388	6.519e-05	-?	6	18863008	59225
rs72713637	a	g	-0.0442	0.0111	6.52e-05	--	14	102148651	294105
rs72715306	c	g	-0.0498	0.0125	6.523e-05	--	14	67515280	294105
rs111750661	d	i	-0.0411	0.0103	6.523e-05	--	14	67590725	294105
rs11632671	a	t	-0.0249	0.0062	6.523e-05	+-	15	25883596	294105
rs8024703	a	g	0.0327	0.0082	6.529e-05	++	15	42561995	294105
rs2011071	a	g	-0.1544	0.0387	6.537e-05	-?	5	88741077	59225
rs8011227	a	g	-0.0237	0.0059	6.538e-05	--	14	60718276	294105
rs394730	a	g	-0.0253	0.0063	6.542e-05	--	5	156735738	294105
rs12486239	a	g	0.1628	0.0408	6.543e-05	+?	3	85498227	59225
rs386973	c	g	0.0253	0.0063	6.545e-05	++	5	156735731	294105
rs364433	t	c	0.0245	0.0061	6.547e-05	-+	2	79694033	294105
rs10958268	a	g	0.0335	0.0084	6.549e-05	++	8	52384884	294030
rs2967439	a	c	-0.0237	0.0059	6.549e-05	--	19	37059238	294105
rs254020	t	c	-0.0225	0.0056	6.55e-05	--	5	103950251	293766
rs7900243	t	c	0.0261	0.0065	6.552e-05	++	10	76057505	294105
rs11168741	t	c	-0.0225	0.0056	6.552e-05	--	12	38989120	294105
rs11191548	t	c	0.0391	0.0098	6.553e-05	-+	10	104846178	284987
rs10114201	a	g	-0.0316	0.0079	6.553e-05	--	9	138815997	294105
rs1501083	t	c	-0.0284	0.0071	6.554e-05	--	4	101466755	294105
rs113725522	c	g	0.0495	0.0124	6.554e-05	?+	10	61879841	234880
rs7787450	t	c	-0.0343	0.0086	6.555e-05	--	7	2707709	294105
rs6743877	t	g	-0.0324	0.0081	6.558e-05	--	2	143954690	294105
rs6433545	t	c	-0.0241	0.006	6.559e-05	--	2	176432399	280161
rs75926713	t	c	0.1167	0.0292	6.562e-05	++	2	64746074	294105
rs72728659	t	c	0.1051	0.0263	6.563e-05	++	14	67268547	294105
rs2447828	t	c	-0.0225	0.0056	6.565e-05	--	5	103947205	294105
rs199627157	t	c	1.8951	0.4748	6.573e-05	+?	2	85570490	59225
rs10976951	a	g	0.0391	0.0098	6.576e-05	++	9	8323081	294105
rs63624261	d	i	-0.0596	0.0149	6.576e-05	+-	12	123312150	294105
rs62171740	a	g	-0.032	0.008	6.578e-05	--	2	143994113	294105
rs144311005	t	c	-1.5142	0.3794	6.578e-05	-?	2	108313220	59225
rs2967440	t	c	-0.0237	0.0059	6.589e-05	--	19	37059215	280139
rs1904063	t	c	-0.0257	0.0064	6.59e-05	--	10	76208226	294105
rs10824168	a	g	-0.0257	0.0064	6.593e-05	--	10	76163157	294105
rs28623183	a	g	-0.0256	0.0064	6.596e-05	--	15	41636785	294105
rs4871954	a	g	0.97	0.2431	6.605e-05	+?	8	25685816	59225
rs72715398	a	g	0.0406	0.0102	6.606e-05	++	14	67610769	294105
rs11998763	a	g	0.0225	0.0056	6.607e-05	++	9	1787687	294105
rs17228952	t	g	0.0229	0.0057	6.607e-05	++	8	14126134	278220
rs61573599	t	c	0.1591	0.0399	6.608e-05	+?	4	183461331	59225
rs8012441	a	g	-0.0241	0.006	6.609e-05	--	14	60741827	294105
rs72050190	d	i	0.0395	0.0099	6.61e-05	?+	10	104735236	234880
rs80261730	t	c	0.0478	0.012	6.611e-05	++	10	61863012	294105
rs11596060	t	c	-0.0478	0.012	6.617e-05	--	10	61862791	294105
rs17616445	t	c	0.1564	0.0392	6.619e-05	+?	2	142274670	59225
rs189957223	t	c	-0.0234	0.0059	6.62e-05	--	9	1778325	294105
rs12812643	t	c	-0.0379	0.0095	6.622e-05	?-	12	10486162	234880
rs2126768	a	g	-0.0256	0.0064	6.628e-05	--	10	76212809	294105
rs17104020	a	g	-0.0406	0.0102	6.631e-05	--	14	67598300	294105
rs10762609	a	c	0.0256	0.0064	6.635e-05	++	10	76168302	294105
rs445551	a	g	-0.0245	0.0061	6.635e-05	+-	2	79697982	294105
rs10963255	a	g	0.0225	0.0056	6.636e-05	++	9	1785374	294105
rs1339634	t	g	0.0225	0.0056	6.637e-05	++	10	107810648	280163
rs977306	t	c	0.0256	0.0064	6.64e-05	++	1	98811213	294038
rs7607591	c	g	0.0323	0.0081	6.641e-05	++	2	143958589	294105
rs2913111	a	g	0.0225	0.0056	6.641e-05	++	10	126722494	294105
rs12637798	a	g	-0.0229	0.0057	6.641e-05	--	3	85446776	294105
rs5756854	a	c	-0.0237	0.0059	6.643e-05	--	22	38331234	294105
rs7938034	a	t	0.0308	0.0077	6.643e-05	++	11	41700769	294105
rs60280931	t	c	0.0241	0.006	6.643e-05	++	14	60714142	294105
rs17104010	a	g	0.0406	0.0102	6.648e-05	++	14	67589427	294105
rs1431634	c	g	0.0335	0.0084	6.649e-05	-+	8	52388683	294105
rs28617619	t	c	-0.026	0.0065	6.652e-05	--	15	41621741	294105
rs7898073	a	t	0.026	0.0065	6.653e-05	++	10	76166213	294105
rs74709318	a	g	-0.0481	0.0121	6.662e-05	--	16	9727827	294105
rs17103924	c	g	0.0406	0.0102	6.663e-05	++	14	67558670	294105
rs28645895	c	g	-0.0382	0.0096	6.667e-05	--	7	5095506	294105
rs11134690	t	c	0.0252	0.0063	6.671e-05	++	5	156749592	294105
rs62250686	a	t	0.0229	0.0057	6.672e-05	++	3	85468446	294105
rs410115	a	g	-0.0225	0.0056	6.674e-05	--	3	155410675	294105
rs34565156	a	g	-0.0225	0.0056	6.675e-05	--	12	39028239	294105
rs11593565	a	g	0.0481	0.0121	6.675e-05	++	10	61865449	294105
rs56341337	a	c	-0.0256	0.0064	6.678e-05	--	15	41635897	294105
rs17103973	t	g	-0.0406	0.0102	6.679e-05	--	14	67579466	294105
rs11631725	a	g	-0.0225	0.0056	6.681e-05	+-	15	51969474	294105
rs10884248	a	c	0.0245	0.0061	6.685e-05	++	10	107806595	279850
rs11638106	t	c	0.0225	0.0056	6.691e-05	-+	15	51969295	294105
rs744039	t	c	-0.0225	0.0056	6.693e-05	+-	15	51973373	280162
rs13293011	a	g	-0.0225	0.0056	6.693e-05	--	9	1785189	294105
rs112874307	a	g	0.0406	0.0102	6.699e-05	++	14	67475128	294105
rs634896	a	g	-0.0418	0.0105	6.705e-05	--	3	269208	280143
rs430356	a	g	-0.0244	0.0061	6.706e-05	--	7	32447226	294105
rs4410257	t	c	0.0256	0.0064	6.707e-05	++	2	176440944	294033
rs35817541	t	c	0.0225	0.0056	6.708e-05	++	12	38975001	294105
rs7079383	t	c	0.0225	0.0056	6.712e-05	++	10	107593594	294105
rs11771166	a	g	-0.0457	0.0115	6.712e-05	--	7	68686471	294105
rs115466773	t	c	0.1158	0.029	6.714e-05	-+	5	42386598	294105
rs2486770	t	c	-0.1519	0.0381	6.717e-05	-?	1	14787082	59225
rs12313006	t	c	-0.0457	0.0115	6.717e-05	+-	12	123342885	294105
rs621420	a	g	0.0229	0.0057	6.718e-05	++	11	31919198	294105
rs59815685	t	c	0.156	0.0391	6.719e-05	+?	15	47714368	59225
rs35157225	d	i	-0.0229	0.0057	6.72e-05	--	4	31352840	294105
rs112607234	t	c	0.0481	0.0121	6.724e-05	++	10	61864661	294105
rs2217523	t	c	0.0307	0.0077	6.724e-05	-+	8	52393466	294105
rs78617913	a	c	0.1669	0.0419	6.725e-05	+?	9	114937234	59225
rs140008311	t	g	-0.1124	0.0282	6.725e-05	?-	2	35125295	234880
rs145348086	c	g	-0.1124	0.0282	6.725e-05	?-	2	35125296	234880
rs12737281	t	c	0.0413	0.0104	6.726e-05	++	1	185510588	294105
rs162732	t	c	0.0434	0.0109	6.729e-05	++	3	316524	294105
rs114800758	t	c	0.1092	0.0274	6.737e-05	?+	1	151867528	234880
rs34882513	d	i	0.0528	0.0133	6.74e-05	++	3	58178145	294105
rs1991872	a	g	0.0229	0.0057	6.744e-05	++	3	85443793	294105
rs141632221	c	g	-1.3642	0.3423	6.744e-05	-?	19	40171950	59225
rs76645502	d	i	-0.0267	0.0067	6.746e-05	?-	10	75945534	234880
rs144183069	c	g	-3.4298	0.8607	6.746e-05	-?	20	43803712	59225
rs11000947	t	c	0.0263	0.0066	6.752e-05	?+	10	76031486	234880
rs141242060	a	c	0.0225	0.0056	6.752e-05	++	13	60822652	294105
rs150724683	a	g	-0.9687	0.2431	6.753e-05	-?	8	25686329	59225
rs61487250	a	g	0.1591	0.0399	6.754e-05	+?	4	183464954	59225
rs76322249	t	c	-0.0657	0.0165	6.754e-05	--	15	87667413	294105
rs73013841	t	c	0.0354	0.0089	6.756e-05	++	1	117854911	294105
rs446017	a	g	-0.0244	0.0061	6.758e-05	+-	2	79698368	294105
rs74677393	t	c	-0.0398	0.01	6.759e-05	--	4	104610134	294105
rs28711586	a	t	0.0311	0.0078	6.76e-05	-+	4	623680	294105
rs74112078	t	c	0.0354	0.0089	6.763e-05	++	1	117854920	294105
rs17168971	a	t	-0.0755	0.019	6.764e-05	--	7	15714418	294105
rs2408505	a	c	-0.0232	0.0058	6.764e-05	--	12	46717824	294105
rs73133799	t	c	-0.0229	0.0057	6.765e-05	--	3	85605180	294105
rs28520978	t	c	0.0311	0.0078	6.766e-05	-+	4	645548	294105
rs1953834	a	c	0.0225	0.0056	6.768e-05	++	10	107811167	294105
rs1551532	t	g	-0.0323	0.0081	6.772e-05	--	9	20267772	294105
rs34515092	d	i	0.0251	0.0063	6.773e-05	?+	1	38391971	234880
rs192707963	t	g	0.1328	0.0333	6.778e-05	-+	15	34740305	294105
rs59411144	a	g	-0.0854	0.0214	6.785e-05	--	11	112965060	294105
rs316604	t	c	-0.0252	0.0063	6.787e-05	--	15	41775221	294105
rs67012912	d	i	-0.0299	0.0075	6.789e-05	--	6	3255691	294105
rs10497442	t	c	-0.024	0.006	6.791e-05	--	2	176436826	294105
rs2735207	t	c	-0.0228	0.0057	6.795e-05	--	11	113997675	280130
rs7243172	t	g	-0.1545	0.0388	6.795e-05	-?	18	52472235	59225
rs59048614	d	i	-0.0239	0.006	6.796e-05	?-	11	29007136	234880
rs67568006	t	g	0.0229	0.0057	6.799e-05	++	3	85605206	294105
rs2738603	c	g	-0.1525	0.0383	6.799e-05	-?	16	78687502	59225
rs10430665	t	c	-0.039	0.0098	6.803e-05	+-	10	104848430	294105
rs112531371	a	c	0.0235	0.0059	6.804e-05	?+	3	155342632	234880
rs376244250	a	g	-0.0235	0.0059	6.804e-05	?-	9	1778296	234880
rs9317108	a	g	-0.0221	0.0055	6.808e-05	--	13	60826446	280157
rs16858815	t	c	0.0323	0.0081	6.81e-05	++	2	143957389	294105
rs2018142	a	c	0.0224	0.0056	6.81e-05	++	5	103941793	294001
rs4371294	a	g	-0.0319	0.008	6.813e-05	--	2	143996510	246302
rs16858818	a	t	-0.0323	0.0081	6.82e-05	--	2	143958213	294105
rs1444169	t	c	-0.0264	0.0066	6.823e-05	--	14	66484119	294105
rs2675662	a	g	-0.0225	0.0056	6.826e-05	--	10	75599127	294105
rs1416797	a	g	-0.0224	0.0056	6.83e-05	--	10	107807624	293997
rs57601482	c	g	-0.0295	0.0074	6.831e-05	+-	5	168924441	294105
rs77713237	t	c	-0.0933	0.0234	6.832e-05	--	13	54226151	294105
rs72715344	a	g	0.0496	0.0125	6.835e-05	++	14	67547213	294105
rs36084657	a	t	0.0528	0.0133	6.844e-05	++	3	58176779	294105
rs10120454	c	g	0.0315	0.0079	6.845e-05	++	9	138815998	294105
rs12328742	a	c	0.0307	0.0077	6.847e-05	++	2	157213274	294105
rs7251805	t	g	0.024	0.006	6.856e-05	++	19	37123004	294105
rs597660	t	g	-0.0228	0.0057	6.858e-05	--	11	31915214	294105
rs4074787	t	c	-0.0517	0.013	6.86e-05	--	1	2537072	294105
rs11001059	a	c	-0.026	0.0065	6.863e-05	--	10	76279187	279110
rs28579726	a	t	-0.0334	0.0084	6.868e-05	--	8	52382751	294105
rs3747621	t	c	0.0221	0.0055	6.871e-05	-+	1	160163446	279143
rs16835852	t	c	-0.0355	0.0089	6.875e-05	--	1	154127820	294105
rs113107513	d	i	0.0386	0.0097	6.875e-05	++	7	91990156	294105
rs6767886	a	g	0.0232	0.0058	6.877e-05	++	3	155348391	294105
rs577608089	d	i	0.0812	0.0204	6.88e-05	?+	2	54859214	234880
rs115145336	a	g	-0.0718	0.018	6.881e-05	--	16	80044424	294105
rs174561	t	c	0.0244	0.0061	6.885e-05	++	11	61582708	294105
rs7371189	a	g	-0.0244	0.0061	6.885e-05	+-	2	79715302	294105
rs10762611	t	g	-0.0256	0.0064	6.887e-05	--	10	76181030	294105
rs76277441	t	c	-0.048	0.0121	6.887e-05	--	16	9727620	294105
rs28705735	a	c	-0.0334	0.0084	6.887e-05	--	8	52382724	294105
rs34720865	t	c	0.0319	0.008	6.887e-05	++	2	143995933	294105
rs12441642	c	g	0.0323	0.0081	6.888e-05	++	15	42515276	294105
rs8018093	c	g	0.0236	0.0059	6.892e-05	++	14	60712515	294105
rs72715391	t	c	-0.0405	0.0102	6.897e-05	--	14	67605567	294105
rs56850899	t	c	0.0662	0.0166	6.902e-05	++	20	41839882	294105
rs2675671	t	c	-0.022	0.0055	6.903e-05	--	10	75632760	294041
rs10597056	d	i	-1.9527	0.4907	6.904e-05	-?	10	73970046	59225
rs6473603	c	g	-0.0334	0.0084	6.906e-05	--	8	52377955	294105
rs174555	t	c	0.0244	0.0061	6.911e-05	++	11	61579760	294105
rs16987892	t	g	-0.0646	0.0162	6.913e-05	--	20	41797018	294105
rs3094130	a	g	-0.0224	0.0056	6.914e-05	+-	6	30211782	294105
rs21126	a	g	0.0228	0.0057	6.915e-05	++	5	104013782	294105
rs34280020	t	g	-0.0319	0.008	6.918e-05	--	2	143994426	294105
rs1572553	a	t	-0.0224	0.0056	6.924e-05	--	13	60816914	294105
rs6710157	a	g	0.0319	0.008	6.927e-05	++	2	143993872	294105
rs174556	t	c	-0.0244	0.0061	6.935e-05	--	11	61580635	294048
rs72755264	a	c	0.0275	0.0069	6.937e-05	-+	1	241990160	294105
rs112340108	c	g	0.0549	0.0138	6.942e-05	?+	14	38736125	234880
rs10496941	t	c	0.0323	0.0081	6.945e-05	++	2	143943158	294105
rs79063782	a	g	0.056	0.0141	6.949e-05	++	3	9599496	294105
rs41305090	t	g	0.0358	0.009	6.956e-05	?+	1	154200031	234880
rs73544063	t	g	0.0941	0.0237	6.957e-05	-+	19	39778235	294105
rs7906759	t	c	0.0256	0.0064	6.957e-05	++	10	76164823	294105
rs7082872	c	g	0.026	0.0065	6.957e-05	++	10	76191089	294105
rs463381	a	g	0.0413	0.0104	6.957e-05	++	3	274649	294105
rs62171673	a	g	-0.0323	0.0081	6.961e-05	--	2	143945257	294105
rs77456203	a	g	0.0941	0.0237	6.963e-05	-+	19	39778385	294105
rs11848014	a	g	0.0447	0.0112	6.963e-05	++	14	102145928	294105
rs3778588	t	c	0.0307	0.0077	6.966e-05	++	6	108996553	279764
rs4459742	a	g	-0.0224	0.0056	6.968e-05	--	2	112440772	294105
rs7251314	t	c	0.0941	0.0237	6.969e-05	-+	19	39778617	294105
rs7252375	t	c	-0.0941	0.0237	6.972e-05	+-	19	39778704	294105
rs117543693	t	g	-0.0784	0.0197	6.973e-05	--	8	102370578	294105
rs407738	a	c	0.0417	0.0105	6.973e-05	++	3	276785	294105
rs3748804	t	c	0.0244	0.0061	6.974e-05	++	1	38340963	294105
rs72947586	t	g	-0.0228	0.0057	6.976e-05	--	2	160333180	294105
rs35193847	t	c	-0.0224	0.0056	6.977e-05	--	18	47777244	239687
rs7906603	t	g	0.0256	0.0064	6.978e-05	++	10	76164669	294105
rs79363565	t	c	-0.2197	0.0552	6.978e-05	-?	3	8189045	59225
rs2126581	t	c	0.0224	0.0056	6.98e-05	++	8	107667731	294105
rs2315589	a	g	0.0236	0.0059	6.981e-05	++	3	155358717	294105
rs6890973	a	g	0.0228	0.0057	6.982e-05	-+	5	51143465	294105
rs78245747	t	g	-0.0582	0.0146	6.983e-05	+-	12	123326499	294105
rs2116349	t	g	0.0283	0.0071	6.983e-05	++	8	52324466	294105
rs10762607	a	c	-0.0256	0.0064	6.984e-05	--	10	76165801	280142
rs2430863	a	g	-0.0538	0.0135	6.985e-05	--	12	80160871	294105
rs1087346	a	g	0.1581	0.0398	6.987e-05	+?	12	30758911	59225
rs9847398	a	t	-0.0232	0.0058	6.987e-05	--	3	155348531	294105
rs9301890	t	c	0.0255	0.0064	6.992e-05	++	13	94157481	289200
rs11297089	d	i	-1.9501	0.4904	6.992e-05	-?	10	73970044	59225
rs7383511	t	c	0.0224	0.0056	6.994e-05	-+	6	30161509	294105
rs990357	c	g	0.1528	0.0384	6.997e-05	+?	9	3125198	59225
rs10824181	t	c	0.0256	0.0064	7.004e-05	++	10	76200301	294105
rs10496942	a	g	-0.0322	0.0081	7.005e-05	--	2	143943446	294105
rs11768934	a	g	0.0393	0.0099	7.007e-05	++	7	91890992	294105
rs35953123	t	c	-0.0598	0.015	7.008e-05	--	16	18979019	294105
rs7798073	c	g	-0.0381	0.0096	7.013e-05	--	7	5092544	294105
rs148892406	a	g	0.0224	0.0056	7.02e-05	++	13	60822714	294105
rs10740436	t	c	0.0259	0.0065	7.027e-05	++	10	76194655	294105
rs16858788	a	t	0.0322	0.0081	7.032e-05	++	2	143952636	294105
rs7343134	t	c	-0.0941	0.0237	7.037e-05	+-	19	39775241	294105
rs111709084	t	g	-1.8916	0.4759	7.039e-05	-?	10	73965159	59225
rs12597418	a	g	-0.024	0.006	7.043e-05	--	16	71855220	294105
rs6940541	a	c	0.0405	0.0102	7.045e-05	++	6	163296879	280003
rs1339633	a	g	0.0224	0.0056	7.046e-05	++	10	107810616	294105
rs113741926	a	g	0.0628	0.0158	7.047e-05	?+	17	11095720	234880
rs4821722	a	g	0.0236	0.0059	7.051e-05	++	22	38255325	294105
rs16858822	a	g	-0.0322	0.0081	7.051e-05	--	2	143958373	294105
rs11191551	a	g	0.0389	0.0098	7.06e-05	-+	10	104850835	294105
rs3796960	c	g	-0.0322	0.0081	7.06e-05	--	4	104576135	294105
rs17094683	t	g	-0.0389	0.0098	7.062e-05	+-	10	104851301	294105
rs146969729	t	c	0.1298	0.0327	7.063e-05	++	21	38873045	294105
rs13025980	t	g	0.0322	0.0081	7.065e-05	++	2	143945796	294105
rs426398	t	c	0.0251	0.0063	7.065e-05	++	5	156732621	294105
rs35250408	a	g	0.3652	0.0919	7.067e-05	+?	8	128274828	59225
rs5873868	c	g	-0.0306	0.0077	7.067e-05	?-	6	3256108	234880
rs117313036	t	c	-0.0717	0.018	7.068e-05	--	16	80043810	294105
rs397827858	d	i	-0.0608	0.0153	7.072e-05	?-	14	67682123	234880
rs12220743	t	c	-0.0389	0.0098	7.073e-05	+-	10	104851912	294105
rs1656614	c	g	-0.0244	0.0061	7.075e-05	--	15	47800513	294105
rs4997726	a	t	-0.0302	0.0076	7.077e-05	?-	6	3256095	234880
rs4997729	a	c	-0.0302	0.0076	7.077e-05	?-	6	3256138	234880
rs113435115	c	g	0.0641	0.0161	7.077e-05	++	20	41793835	294105
rs4997728	a	g	0.0302	0.0076	7.077e-05	?+	6	3256135	234880
rs140798743	d	i	3.4211	0.861	7.079e-05	+?	6	19574058	59225
rs79277858	d	i	0.0228	0.0057	7.083e-05	++	2	160324279	294105
rs76159105	a	g	-0.0941	0.0237	7.083e-05	+-	19	39777294	294105
rs77952927	a	c	-0.0381	0.0096	7.088e-05	--	7	91841264	294105
rs446219	t	c	-0.0224	0.0056	7.099e-05	--	5	88005827	294105
rs61549204	t	c	0.0397	0.01	7.104e-05	++	4	104597079	294105
rs10824169	t	g	0.0255	0.0064	7.11e-05	++	10	76163307	294105
rs147085058	d	i	0.0385	0.0097	7.114e-05	++	7	91988077	294105
rs1549386	a	c	-0.0228	0.0057	7.115e-05	--	2	160414526	294105
rs6575871	a	c	0.0444	0.0112	7.116e-05	++	14	102168967	294105
rs7597991	a	g	-0.0322	0.0081	7.117e-05	--	2	143981010	294105
rs190419211	t	c	-0.8603	0.2166	7.117e-05	-?	15	78817942	59225
rs10671802	d	i	0.024	0.006	7.12e-05	++	14	66482451	294105
rs34316	a	c	-0.0228	0.0057	7.12e-05	--	5	88015545	259818
rs325528	c	g	-0.0228	0.0057	7.121e-05	--	5	104048590	294105
rs7145505	c	g	-0.024	0.006	7.121e-05	--	14	60705575	294105
rs11191515	a	g	-0.0385	0.0097	7.128e-05	+-	10	104776527	294105
rs77603323	c	g	-0.0397	0.01	7.129e-05	--	4	104588802	294105
rs6573300	a	g	-0.0236	0.0059	7.13e-05	--	14	60729047	294105
rs667156	t	c	0.0224	0.0056	7.132e-05	++	11	31917219	294105
rs7540808	c	g	-0.0259	0.0065	7.132e-05	--	1	96275456	294105
rs448809	t	g	0.0224	0.0056	7.134e-05	++	5	88005828	294105
rs16835846	a	g	-0.0354	0.0089	7.135e-05	--	1	154127736	294105
rs1167807	a	g	0.0228	0.0057	7.138e-05	-+	7	75183403	294105
rs4807757	a	g	-0.0271	0.0068	7.138e-05	--	19	5411772	294105
rs34119192	t	g	0.0232	0.0058	7.139e-05	++	12	46716169	294105
rs10451437	t	c	-0.094	0.0237	7.144e-05	+-	19	39773452	294105
rs61809230	a	g	-0.0228	0.0057	7.147e-05	--	1	181061916	294105
rs1145271	t	g	0.1748	0.044	7.152e-05	+?	18	50053976	59225
rs10963257	a	t	0.0224	0.0056	7.153e-05	++	9	1785395	294105
rs13012536	a	g	-0.0322	0.0081	7.155e-05	--	2	143952935	294105
rs7343129	t	c	0.094	0.0237	7.156e-05	-+	19	39775545	294105
rs72717320	c	g	0.0405	0.0102	7.162e-05	++	14	67636115	294105
rs1681879	a	g	-0.0228	0.0057	7.164e-05	--	8	107779443	294105
rs60508111	a	g	-0.094	0.0237	7.164e-05	+-	19	39777154	294105
rs11169100	t	g	-0.0224	0.0056	7.166e-05	--	12	39077861	294105
rs11191559	t	c	-0.0385	0.0097	7.167e-05	+-	10	104867686	294105
rs73544046	t	c	0.094	0.0237	7.167e-05	-+	19	39774450	294105
rs1695325	a	g	0.0377	0.0095	7.168e-05	-+	3	261124	294105
rs7257496	a	g	0.094	0.0237	7.169e-05	-+	19	39776047	294105
rs6573648	a	g	0.0255	0.0064	7.17e-05	++	14	66547625	294009
rs58678279	a	g	0.094	0.0237	7.171e-05	-+	19	39773325	294105
rs77346735	t	g	0.094	0.0237	7.171e-05	-+	19	39777723	294105
rs5787632	d	i	0.0224	0.0056	7.174e-05	++	10	107810874	294105
rs34311455	t	c	-0.0224	0.0056	7.182e-05	--	12	39060889	294105
rs148977292	t	c	0.0266	0.0067	7.183e-05	?+	10	75978660	234880
rs35870828	d	i	-0.0266	0.0067	7.183e-05	?-	10	75975587	234880
rs62171743	a	g	-0.0318	0.008	7.19e-05	--	2	143995266	294105
rs12647074	t	c	-0.0396	0.01	7.193e-05	--	4	104590560	294105
rs72947573	a	c	0.0228	0.0057	7.194e-05	++	2	160324457	294105
rs4433384	t	c	-0.0354	0.0089	7.194e-05	--	1	154133316	294105
rs34147441	d	i	0.0341	0.0086	7.196e-05	++	8	52381046	294105
rs112688338	t	c	0.0788	0.0198	7.2e-05	-+	1	18660973	294105
rs2334884	a	g	0.0232	0.0058	7.204e-05	++	16	71636591	294105
rs10107128	t	c	-0.0291	0.0073	7.206e-05	--	8	52497762	294105
rs17206573	a	c	0.0836	0.0211	7.206e-05	++	18	53974669	294105
rs75113760	a	g	0.094	0.0237	7.208e-05	-+	19	39777324	294105
rs7181982	c	g	0.0259	0.0065	7.211e-05	++	15	41623020	294105
rs7256287	t	c	-0.0939	0.0237	7.217e-05	+-	19	39772105	294105
rs17184565	t	c	0.0294	0.0074	7.218e-05	++	3	173937157	294105
rs2169682	a	g	0.0255	0.0064	7.219e-05	++	10	76191617	293923
rs28492932	c	g	-0.0259	0.0065	7.219e-05	--	15	41624397	294105
rs10762614	a	g	-0.0255	0.0064	7.222e-05	--	10	76201782	294105
rs6439311	a	g	0.0405	0.0102	7.224e-05	++	3	131372693	294105
rs451090	t	c	0.0243	0.0061	7.225e-05	-+	2	79697382	294105
rs10824175	t	g	0.0255	0.0064	7.226e-05	++	10	76187657	294105
rs75356517	a	g	-0.0884	0.0223	7.227e-05	--	13	54229945	294105
rs2079125	a	g	-0.0396	0.01	7.23e-05	--	4	104590313	294105
rs72717328	a	g	0.0404	0.0102	7.231e-05	++	14	67640387	294105
rs7925251	c	g	0.0781	0.0197	7.231e-05	++	11	30074317	294105
rs10824198	t	c	0.0259	0.0065	7.232e-05	++	10	76283232	294105
rs9844708	t	c	-0.0235	0.0059	7.236e-05	--	3	155356743	294105
rs3834248	d	i	-0.0616	0.0155	7.239e-05	+-	5	6735391	294105
rs10458729	t	c	-0.0389	0.0098	7.239e-05	+-	10	104841479	294105
rs7084786	t	g	0.0255	0.0064	7.239e-05	++	10	76200210	294105
rs147579797	a	g	0.072	0.0181	7.247e-05	++	16	80043945	294105
rs58707547	t	c	0.0228	0.0057	7.249e-05	++	2	160356253	294105
rs11347017	d	i	0.0396	0.01	7.253e-05	++	4	104602892	294105
rs8110978	a	g	-0.155	0.0391	7.261e-05	-?	19	31828488	59225
rs11001028	t	c	-0.0255	0.0064	7.262e-05	--	10	76154769	294105
rs2445754	a	g	0.0275	0.0069	7.264e-05	-+	15	51705986	294105
rs145250965	d	i	-0.163	0.0411	7.265e-05	-?	3	85468120	59225
rs1810659	a	g	0.0235	0.0059	7.265e-05	++	1	47706731	294105
rs112714667	a	g	0.038	0.0096	7.266e-05	++	7	5101393	294105
rs4741604	t	c	-0.0232	0.0058	7.268e-05	+-	9	1762597	294016
rs6989370	t	c	0.0224	0.0056	7.272e-05	-+	8	10616580	294036
rs12219901	a	g	0.0389	0.0098	7.274e-05	-+	10	104840967	294105
rs73544031	t	c	-0.0959	0.0242	7.276e-05	+-	19	39771267	294105
rs3782289	t	c	0.0592	0.0149	7.278e-05	-+	12	123449432	294105
rs11191582	a	g	-0.0385	0.0097	7.279e-05	+-	10	104913653	294105
rs12359289	a	g	0.0255	0.0064	7.281e-05	++	10	76166604	294105
rs10762612	t	g	-0.0255	0.0064	7.282e-05	--	10	76190186	294105
rs9817483	t	g	-0.1566	0.0395	7.287e-05	-?	3	88949759	59171
rs13287135	c	g	-0.0238	0.006	7.288e-05	?-	9	1754242	234880
rs1144065	a	c	-0.1747	0.044	7.295e-05	-?	18	50055174	54355
rs9932415	t	c	0.0231	0.0058	7.297e-05	++	16	71639601	294105
rs28550663	a	g	-0.022	0.0055	7.302e-05	--	17	71547457	294105
rs7826467	t	g	0.0337	0.0085	7.303e-05	++	8	52379050	294105
rs7089497	a	g	-0.0224	0.0056	7.305e-05	--	10	107809003	294105
rs9940142	a	g	0.0232	0.0058	7.307e-05	++	16	71633873	294105
rs10762624	t	c	-0.0259	0.0065	7.307e-05	--	10	76224648	294105
rs1501114	a	g	0.0279	0.007	7.31e-05	++	4	36387599	294027
rs138340820	a	c	-0.0243	0.0061	7.311e-05	+-	2	79696577	294105
rs7923414	a	g	0.0255	0.0064	7.312e-05	++	10	76177273	294105
rs11814530	a	g	1.8881	0.4761	7.313e-05	+?	10	73966193	59225
rs112372297	t	g	0.0547	0.0138	7.318e-05	++	10	134235573	294105
rs449529	a	c	-0.0243	0.0061	7.321e-05	+-	2	79701943	294105
rs137904004	t	g	-0.023	0.0058	7.324e-05	?-	8	88402321	234880
rs11284443	d	i	-0.0345	0.0087	7.324e-05	?-	6	3260345	234880
rs12959396	t	g	-0.1499	0.0378	7.324e-05	-?	18	60039309	59100
rs113066287	d	i	-0.0408	0.0103	7.328e-05	--	14	67657142	294105
rs7140863	a	g	-0.2022	0.051	7.344e-05	-?	14	101560992	59225
rs11169006	a	g	-0.0223	0.0056	7.346e-05	--	12	39052220	294105
rs10824167	a	g	0.0255	0.0064	7.347e-05	++	10	76151870	294105
rs7727887	a	g	3.9582	0.9983	7.348e-05	+?	5	155105146	59225
rs12647210	t	g	0.0321	0.0081	7.349e-05	++	4	104563996	294105
rs67813435	d	i	-0.0337	0.0085	7.349e-05	?-	6	3266153	234880
rs186320481	t	c	1.1513	0.2904	7.353e-05	+?	3	53367964	59225
rs12831609	a	c	-0.0223	0.0056	7.353e-05	--	12	39051576	294105
rs11085134	t	c	0.0271	0.0068	7.354e-05	++	19	5412474	294105
rs10748887	t	g	-0.0223	0.0056	7.355e-05	--	10	107810364	294105
rs11672083	t	c	0.0524	0.0132	7.359e-05	-+	19	34195093	294105
rs10786905	t	g	-0.0223	0.0056	7.36e-05	--	10	107809880	294105
rs4343967	t	c	-0.0333	0.0084	7.362e-05	?-	6	3267214	234880
rs10684388	d	i	0.0333	0.0084	7.362e-05	?+	6	3265518	234880
rs1499734	t	c	0.0626	0.0158	7.362e-05	++	15	87680488	294105
rs10640052	d	i	-0.0222	0.0056	7.362e-05	?-	8	107648976	234880
rs10875953	c	g	-0.0223	0.0056	7.363e-05	--	12	39050536	294105
rs12659965	a	g	0.0224	0.0056	7.364e-05	++	5	103904399	294105
rs458481	a	g	0.0408	0.0103	7.369e-05	-+	3	324149	294008
rs10875954	a	g	0.0223	0.0056	7.373e-05	++	12	39051965	294105
rs181088833	t	c	-1.5781	0.3981	7.376e-05	-?	3	119564408	59225
rs3862536	a	t	-0.0259	0.0065	7.377e-05	--	10	76266550	294105
rs9814271	a	g	0.0345	0.0087	7.378e-05	++	3	174082114	294105
rs9501963	t	g	0.0345	0.0087	7.379e-05	++	6	3259715	293941
rs7900919	a	g	-1.8872	0.4761	7.38e-05	-?	10	73966593	59225
rs11223561	a	c	0.0275	0.0069	7.38e-05	++	11	133562724	294105
rs10824174	a	g	-0.0255	0.0064	7.381e-05	--	10	76186852	280165
rs56960663	a	c	1.1666	0.2943	7.386e-05	+?	19	40182242	59225
rs28469188	a	g	0.0314	0.0079	7.386e-05	-+	4	635326	294105
rs78697394	t	g	-0.13	0.0328	7.389e-05	?-	8	127520538	234880
rs592300	a	t	0.0415	0.0105	7.394e-05	++	3	277422	294105
rs4410953	a	c	-0.0235	0.0059	7.394e-05	+-	9	1734853	294105
rs143296392	d	i	-0.0419	0.0106	7.398e-05	--	6	158843046	294105
rs2803232	c	g	-0.2551	0.0644	7.402e-05	-?	1	63395309	59225
rs12038362	t	c	-0.0349	0.0088	7.403e-05	--	1	154102171	294105
rs57088700	t	c	-0.0388	0.0098	7.404e-05	--	7	91913329	294105
rs683185	a	t	-0.0352	0.0089	7.406e-05	--	11	122055525	294105
rs146742906	a	g	2.1346	0.5387	7.409e-05	+?	5	164005108	59225
rs113431408	a	g	0.0677	0.0171	7.411e-05	++	8	102430060	294105
rs59922385	a	g	0.0588	0.0148	7.413e-05	-+	12	123316104	294105
rs17168454	a	g	0.0478	0.0121	7.415e-05	++	7	135228153	294105
rs569813	a	c	0.0235	0.0059	7.415e-05	++	3	155278160	294105
rs4692508	a	c	-0.0223	0.0056	7.416e-05	--	4	31354090	294054
rs220850	t	c	-0.0227	0.0057	7.417e-05	--	11	115248355	294105
rs76446716	t	c	-0.0627	0.0158	7.418e-05	+-	12	123383148	294105
rs80024005	t	g	-0.0627	0.0158	7.42e-05	+-	12	123383147	294105
rs34680259	t	g	-0.0408	0.0103	7.422e-05	+-	4	36232215	294105
rs1580289	a	g	-0.0223	0.0056	7.423e-05	--	8	107665492	294105
rs1696349	a	c	0.0588	0.0148	7.424e-05	-+	12	123314139	294105
rs148410947	t	c	-0.0274	0.0069	7.43e-05	--	14	66498900	294105
rs9300258	t	g	-0.0725	0.0183	7.431e-05	--	12	123841206	294105
rs419652	a	g	-0.0251	0.0063	7.431e-05	--	5	156732215	294105
rs1671685	t	c	-0.0588	0.0148	7.431e-05	+-	12	123314125	294105
rs1810658	t	c	0.0235	0.0059	7.431e-05	++	1	47706733	294105
rs1465350	t	g	-0.0674	0.017	7.433e-05	+-	16	55677777	246330
rs8025601	t	g	-0.0321	0.0081	7.44e-05	--	15	42548103	294105
rs12653690	a	g	-0.1979	0.05	7.451e-05	-?	5	156806824	59225
rs73544027	t	c	-0.0938	0.0237	7.451e-05	+-	19	39771123	294105
rs77998268	a	g	-0.0509	0.0129	7.452e-05	--	7	135246892	294105
rs73544025	a	g	-0.0938	0.0237	7.453e-05	+-	19	39771038	294105
rs8079505	t	c	-0.0407	0.0103	7.454e-05	--	17	11076402	294105
rs73544029	a	g	0.0938	0.0237	7.454e-05	-+	19	39771210	294105
rs17367472	t	c	0.1109	0.028	7.455e-05	++	5	92538971	294105
rs10207714	t	g	0.0231	0.0058	7.457e-05	++	2	214836654	294105
rs6547242	a	g	0.0243	0.0061	7.459e-05	-+	2	79709327	280123
rs7764012	a	g	0.0223	0.0056	7.46e-05	-+	6	30151143	294105
rs75259911	a	g	-1.8866	0.4763	7.464e-05	-?	10	73967609	59225
rs7574563	a	g	-0.0231	0.0058	7.464e-05	--	2	214835899	294105
rs11075891	t	c	-0.0231	0.0058	7.465e-05	--	16	71639649	294105
rs7929243	a	g	-0.0302	0.0076	7.466e-05	--	11	41714503	294105
rs558606589	d	i	-0.0507	0.0128	7.466e-05	?-	12	121680553	234880
rs10205070	t	g	0.0231	0.0058	7.476e-05	++	2	214836345	294105
rs3860162	a	c	0.1622	0.041	7.478e-05	+?	9	114938733	59225
rs114625147	c	g	0.0301	0.0076	7.478e-05	?+	5	153007139	234880
rs72715401	t	c	-0.0403	0.0102	7.481e-05	--	14	67613826	294105
rs189886118	t	c	2.0553	0.519	7.485e-05	+?	2	169543117	59225
rs72715402	t	c	0.0403	0.0102	7.486e-05	++	14	67614081	294105
rs359547	t	c	0.0235	0.0059	7.486e-05	++	3	155271208	294105
rs374411	a	g	0.0251	0.0063	7.493e-05	++	5	156734001	294105
rs16858762	a	t	-0.0321	0.0081	7.495e-05	--	2	143948823	294105
rs72724526	a	g	0.1003	0.0253	7.495e-05	++	14	66908895	294105
rs16858765	a	t	0.0321	0.0081	7.497e-05	++	2	143948954	294105
rs17104096	t	g	-0.0403	0.0102	7.497e-05	--	14	67652099	294105
rs72717335	t	c	-0.0403	0.0102	7.497e-05	--	14	67652418	294105
rs7898405	a	g	-0.0258	0.0065	7.501e-05	--	10	76166221	294105
rs17104095	a	g	0.0403	0.0102	7.501e-05	++	14	67648548	294105
rs2068076	a	g	-0.0243	0.0061	7.502e-05	--	11	83182354	294105
rs41301469	a	c	0.0403	0.0102	7.505e-05	++	14	67647470	294105
rs56264248	a	t	-0.0407	0.0103	7.508e-05	--	14	67646281	294105
rs10733904	a	g	-0.0258	0.0065	7.509e-05	--	10	76203968	294105
rs4531651	t	c	-0.0247	0.0062	7.513e-05	+-	14	36593373	294105
rs1904064	t	c	-0.0255	0.0064	7.514e-05	--	10	76211991	294105
rs190179307	t	c	3.9094	0.9874	7.515e-05	+?	3	88268847	59225
rs1871087	a	g	0.0255	0.0064	7.518e-05	++	10	76210873	294105
rs10515749	a	g	0.1977	0.0499	7.519e-05	+?	5	156805787	59085
rs1476764	a	g	-0.0231	0.0058	7.522e-05	--	7	32319780	294105
rs7257539	t	c	0.0937	0.0237	7.522e-05	-+	19	39776246	294105
rs113392869	t	c	1.8935	0.4783	7.523e-05	+?	10	73963606	59225
rs13000843	t	g	-0.0325	0.0082	7.524e-05	--	2	173596023	294105
rs10762617	t	c	-0.0255	0.0064	7.526e-05	--	10	76205797	294105
rs9261546	c	g	0.0223	0.0056	7.529e-05	-+	6	30148461	294105
rs7984660	t	c	0.0243	0.0061	7.531e-05	++	13	35118664	294105
rs2126766	a	g	-0.0255	0.0064	7.533e-05	--	10	76209929	294105
rs16895255	c	g	-0.036	0.0091	7.537e-05	--	8	98151124	294105
rs2395092	a	t	0.0255	0.0064	7.543e-05	++	10	76209314	294105
rs1381941	t	c	-0.0301	0.0076	7.547e-05	--	11	41708522	294105
rs3781285	c	g	0.0388	0.0098	7.547e-05	-+	10	104825665	294105
rs11745379	a	g	0.025	0.0063	7.548e-05	++	5	156751957	294105
rs10762618	t	c	0.0254	0.0064	7.556e-05	++	10	76208811	294105
rs28770605	c	g	-0.038	0.0096	7.561e-05	--	7	5093370	294105
rs8003337	a	g	-0.0512	0.0129	7.562e-05	--	14	57436013	294105
rs117999133	t	g	-0.0404	0.0102	7.562e-05	--	14	67603889	294105
rs113718729	t	c	-0.0281	0.0071	7.566e-05	?-	5	168952585	234880
rs7184486	a	t	-0.0251	0.0063	7.574e-05	--	16	71886530	294105
rs78347918	a	c	0.069	0.0174	7.577e-05	++	16	80028781	294105
rs34576378	t	g	-0.0227	0.0057	7.577e-05	--	18	47760405	294105
rs118118585	a	g	-0.0543	0.0137	7.583e-05	--	13	69484149	294105
rs78516034	a	g	-0.0868	0.0219	7.589e-05	+-	19	46437725	294105
rs34747231	t	g	0.0388	0.0098	7.592e-05	-+	10	104942244	294105
rs2334883	a	g	-0.0231	0.0058	7.593e-05	--	16	71640474	294105
rs9729851	t	c	-0.0243	0.0061	7.595e-05	--	1	38370259	294105
rs4128856	t	c	0.1109	0.028	7.599e-05	++	5	92531421	294105
rs215603	t	c	0.0231	0.0058	7.6e-05	++	7	32334880	294105
rs11165494	a	g	0.0258	0.0065	7.608e-05	++	1	96282424	294105
rs1357322	a	g	0.0329	0.0083	7.609e-05	-+	4	171567512	294105
rs111563653	a	g	0.0827	0.0209	7.616e-05	++	7	68726273	294105
rs73297532	a	g	3.9453	0.9972	7.616e-05	+?	5	155101586	59225
rs75198191	a	g	-0.0867	0.0219	7.62e-05	--	11	112956360	294105
rs943037	t	c	-0.0387	0.0098	7.62e-05	+-	10	104835919	294105
rs12630217	a	g	-0.1562	0.0395	7.622e-05	-?	3	88949688	59225
rs7109768	t	c	0.038	0.0096	7.622e-05	-+	11	95965483	294105
rs77755780	t	g	-0.0415	0.0105	7.622e-05	--	3	131369175	294105
rs62460346	a	g	-0.0446	0.0113	7.626e-05	--	7	68656875	294105
rs1891657	a	g	-0.0227	0.0057	7.627e-05	--	6	18867178	280103
rs4311222	a	c	-0.0293	0.0074	7.629e-05	--	3	173913472	294105
rs7609226	a	c	-0.3955	0.1	7.631e-05	-?	2	242055550	59225
rs74285065	a	g	-0.0395	0.01	7.634e-05	--	4	104612313	294105
rs7928424	a	g	0.0301	0.0076	7.637e-05	++	11	41719587	294105
rs10118245	t	c	-0.0243	0.0061	7.638e-05	+-	9	139979592	294105
rs4287944	t	g	-0.0235	0.0059	7.639e-05	--	3	155363690	294105
rs1620707	t	c	0.0621	0.0157	7.64e-05	?+	16	14398170	234880
rs1412695	t	c	-0.1519	0.0384	7.645e-05	-?	9	3125843	59225
rs1875609	t	c	-0.0223	0.0056	7.646e-05	--	12	39018259	294105
rs77633981	t	c	-0.0317	0.008	7.648e-05	--	5	101111056	294105
rs80312606	t	c	-0.0419	0.0106	7.648e-05	--	7	73673730	294105
rs10573016	d	i	-0.0352	0.0089	7.65e-05	--	1	154094705	294105
rs4445276	a	g	0.0235	0.006	7.653e-05	-+	9	1755535	294105
rs35314292	t	c	0.0688	0.0174	7.654e-05	++	3	88595799	294105
rs6737752	t	c	-0.0258	0.0065	7.657e-05	+-	2	182024031	294105
rs35850684	c	g	-0.0317	0.008	7.66e-05	--	2	143994472	294105
rs116886599	t	c	-0.068	0.0172	7.663e-05	--	22	42357105	294105
rs10824190	t	c	0.0258	0.0065	7.664e-05	++	10	76232996	294105
rs2327505	t	g	0.0219	0.0055	7.665e-05	++	6	12029416	294105
rs55917864	a	t	-0.0258	0.0065	7.665e-05	--	14	66553227	294105
rs9787348	t	c	0.036	0.0091	7.669e-05	-+	1	245985460	294105
rs7798891	c	g	-0.0379	0.0096	7.679e-05	--	7	5093054	294105
rs73133800	t	c	0.0227	0.0057	7.68e-05	++	3	85605183	294105
rs3806875	a	g	0.0617	0.0156	7.68e-05	-+	5	6728186	294105
rs9436225	t	c	-0.0243	0.0061	7.683e-05	+-	1	47705727	294105
rs10824182	a	g	0.0254	0.0064	7.683e-05	++	10	76200667	294105
rs372202861	d	i	-0.0344	0.0087	7.685e-05	?-	1	91505805	234880
rs10762616	a	g	0.0254	0.0064	7.685e-05	++	10	76205740	294105
rs79519659	t	g	0.9649	0.244	7.687e-05	+?	8	25708466	59225
rs149511512	a	g	-0.0427	0.0108	7.688e-05	--	7	73666047	294105
rs7677262	t	g	0.0395	0.01	7.689e-05	++	4	104607455	239692
rs7928400	t	g	0.0301	0.0076	7.696e-05	++	11	41719516	294105
rs1412696	t	c	0.1519	0.0384	7.699e-05	+?	9	3125608	59225
rs10762615	t	c	-0.0254	0.0064	7.699e-05	--	10	76203850	294105
rs12745098	t	c	-0.0356	0.009	7.699e-05	--	1	154156329	294105
rs78364943	a	g	-0.1038	0.0263	7.701e-05	+-	6	71152708	294105
rs7206039	a	c	-0.0231	0.0058	7.706e-05	--	16	71645914	294105
rs185139500	a	g	-0.0469	0.0119	7.71e-05	--	10	61850712	294105
rs7848423	a	g	0.0242	0.0061	7.711e-05	-+	9	139987756	294105
rs3094634	t	c	0.0223	0.0056	7.712e-05	-+	6	30213924	294105
rs10976930	t	g	-0.0418	0.0106	7.714e-05	--	9	8302938	294105
rs1412697	t	c	0.1519	0.0384	7.714e-05	+?	9	3125527	59225
rs12056285	c	g	0.0387	0.0098	7.717e-05	++	7	91905809	294105
rs193268936	t	g	-2.0517	0.519	7.719e-05	-?	2	169537554	59225
rs8012816	t	c	0.0238	0.006	7.726e-05	++	14	60750365	280137
rs75317294	t	c	-0.103	0.0261	7.727e-05	+-	6	71123162	294105
rs11001031	a	g	-0.0258	0.0065	7.73e-05	--	10	76165233	294105
rs7907102	a	t	-1.8861	0.4772	7.733e-05	-?	10	73969572	59225
rs6961391	t	c	0.0465	0.0118	7.733e-05	++	7	135240951	289231
rs2112163	t	c	-0.0223	0.0056	7.737e-05	--	5	103946482	294105
rs10953070	a	g	-0.0379	0.0096	7.738e-05	--	7	91997052	294105
rs4441426	t	c	0.0254	0.0064	7.739e-05	++	2	182073419	294105
rs77534734	t	c	0.1038	0.0263	7.742e-05	-+	6	71150001	294105
rs35180251	d	i	-0.1497	0.0379	7.743e-05	-?	18	60039226	59225
rs7763162	t	g	0.0223	0.0056	7.749e-05	-+	6	30147356	278531
rs143985568	d	i	0.0223	0.0056	7.752e-05	++	5	103942055	294105
rs144441152	d	i	-0.0391	0.0099	7.757e-05	+-	10	104815871	294105
rs187641596	t	c	-10.3016	2.6069	7.759e-05	-?	16	64169936	59225
rs2203885	a	g	0.0234	0.0059	7.759e-05	++	3	155362628	280162
rs17061185	t	c	0.0426	0.0108	7.759e-05	++	6	132644399	294105
rs60282844	t	g	0.0352	0.0089	7.762e-05	++	1	154128571	294105
rs11700296	a	t	0.0544	0.0138	7.762e-05	++	20	41905057	294105
rs56074703	t	c	0.0352	0.0089	7.77e-05	++	1	117854932	294105
rs8017100	t	c	-0.0238	0.006	7.775e-05	--	14	60754693	294105
rs11687845	a	c	-0.0266	0.0067	7.777e-05	--	2	176266949	294105
rs1784472	a	g	-0.0227	0.0057	7.778e-05	--	8	107762709	294105
rs7083000	t	c	1.8855	0.4772	7.778e-05	+?	10	73969710	59225
rs12046365	a	c	0.0352	0.0089	7.778e-05	-+	1	245989063	294105
rs3887743	t	c	0.0309	0.0078	7.779e-05	++	6	37655884	294105
rs2157472	t	c	0.0234	0.0059	7.78e-05	++	22	38251686	280156
rs1123296	a	g	-0.0672	0.017	7.78e-05	+-	16	55677704	294105
rs7550216	a	g	0.0234	0.0059	7.78e-05	++	1	171442510	294105
rs321246	a	g	0.0246	0.0062	7.78e-05	++	1	96474334	294105
rs739176	a	g	0.1638	0.0415	7.784e-05	+?	22	45182207	59225
rs77121002	c	g	-0.0812	0.0206	7.786e-05	--	8	129071073	294105
rs6445150	t	c	-0.0293	0.0074	7.786e-05	--	3	173910129	294105
rs6755297	t	c	0.023	0.0058	7.792e-05	++	2	41762080	294105
rs9501959	t	c	0.0344	0.0087	7.796e-05	++	6	3255787	294105
rs202097159	d	i	0.0478	0.0121	7.802e-05	?+	9	107592970	234880
rs78608572	t	c	-3.6238	0.9173	7.803e-05	-?	3	184157969	59225
rs117010004	t	c	-0.0987	0.025	7.806e-05	--	9	84481004	294105
rs11915030	a	g	0.0223	0.0056	7.806e-05	++	3	188245035	294105
rs7073667	t	c	-0.0223	0.0056	7.811e-05	--	10	107809043	294105
rs11284355	d	i	0.1555	0.0394	7.813e-05	+?	3	85528593	59225
rs201831075	a	g	0.0237	0.006	7.815e-05	?+	9	1753091	234880
rs17620137	a	c	0.0784	0.0198	7.815e-05	++	11	30092301	294105
rs112578729	c	g	0.0446	0.0113	7.816e-05	++	14	102171381	294105
rs16916355	c	g	0.0336	0.0085	7.817e-05	-+	8	52386561	294105
rs60628785	a	c	-1.1616	0.2941	7.817e-05	-?	19	40191850	59225
rs723933	t	c	-0.0242	0.0061	7.819e-05	+-	2	79712533	294105
rs6857376	t	c	0.0285	0.0072	7.82e-05	++	4	36369934	294001
rs386271	t	c	0.0242	0.0061	7.821e-05	-+	2	79702156	293944
rs10443175	t	c	-0.0273	0.0069	7.825e-05	--	1	76545413	294105
rs34976449	d	i	0.0227	0.0057	7.828e-05	++	1	8498326	294105
rs449552	a	c	-0.0242	0.0061	7.829e-05	+-	2	79702028	294105
rs9867000	a	t	-0.1577	0.0399	7.831e-05	-?	3	88960353	59225
rs7151595	t	g	-0.0246	0.0062	7.832e-05	+-	14	36583859	294105
rs66631011	a	g	0.0227	0.0057	7.839e-05	++	3	85605046	294105
rs34820382	d	i	0.0233	0.0059	7.843e-05	?+	9	1776805	234880
rs34310536	a	g	-0.3741	0.0947	7.845e-05	-?	8	128272071	59225
rs68049270	t	c	0.0227	0.0057	7.845e-05	++	3	85605061	294105
rs7156959	a	g	-0.0246	0.0062	7.846e-05	+-	14	36593633	294105
rs2306161	a	t	-0.0254	0.0064	7.85e-05	--	10	76154303	294105
rs7941200	t	c	0.0777	0.0197	7.85e-05	++	11	30078452	294105
rs192840713	t	c	2.4449	0.6191	7.85e-05	+?	5	103772549	59225
rs17620594	t	c	0.0784	0.0199	7.86e-05	++	11	30100210	294105
rs9967881	t	g	-0.1228	0.0311	7.862e-05	?-	2	109554088	234880
rs11847486	t	c	0.0441	0.0112	7.865e-05	++	14	102171220	294105
rs78480597	a	g	0.039	0.0099	7.872e-05	++	7	91881245	294105
rs1229761	a	c	-0.023	0.0058	7.873e-05	--	7	114223723	294028
rs117389757	a	g	0.0492	0.0125	7.875e-05	++	14	67534754	294105
rs11643690	t	c	0.023	0.0058	7.875e-05	++	16	71645638	294105
rs1531522	a	g	0.0234	0.0059	7.88e-05	++	9	1760752	294105
rs13282560	a	t	-0.0281	0.0071	7.881e-05	--	8	52329095	294105
rs4148864	t	c	-0.0616	0.0156	7.882e-05	+-	12	123580657	294105
rs60283314	d	i	0.0312	0.0079	7.891e-05	++	17	59930747	294105
rs301802	a	t	-0.0226	0.0057	7.894e-05	--	1	8497307	294105
rs2289573	a	g	0.0336	0.0085	7.894e-05	-+	11	64127902	294105
rs8079732	t	g	0.0406	0.0103	7.894e-05	++	17	11077813	294105
rs11845124	a	g	-0.0437	0.0111	7.898e-05	--	14	102155340	294105
rs35083018	d	i	-0.0225	0.0057	7.901e-05	?-	8	107651150	234880
rs71456310	t	c	0.0336	0.0085	7.902e-05	-+	11	64128494	294105
rs1457324	t	c	0.0301	0.0076	7.902e-05	++	11	41704110	294105
rs10476546	t	c	0.0234	0.0059	7.907e-05	++	5	95552596	294049
rs73557849	a	g	-1.1608	0.2941	7.907e-05	-?	19	40192559	59225
rs2169683	t	c	0.0254	0.0064	7.908e-05	++	10	76158518	294105
rs7432405	a	t	0.039	0.0099	7.908e-05	++	3	131362590	294105
rs3094639	t	c	-0.0223	0.0056	7.911e-05	+-	6	30206753	294105
rs1696326	t	c	-0.0585	0.0148	7.912e-05	+-	12	123311981	280157
rs17852385	t	c	-0.0504	0.0128	7.913e-05	--	19	18779113	294105
rs4303177	t	g	-0.0254	0.0064	7.914e-05	--	10	76162324	294105
rs4852490	c	g	-0.0242	0.0061	7.915e-05	+-	2	79702655	294105
rs113283914	t	c	0.0277	0.007	7.915e-05	++	14	66930298	294105
rs4852149	a	g	-0.0242	0.0061	7.916e-05	+-	2	79702648	294105
rs10268122	a	g	0.0375	0.0095	7.92e-05	++	7	5100411	280032
rs16841335	t	c	-0.025	0.0063	7.921e-05	--	2	133544048	279789
rs1482584	a	g	-0.0394	0.01	7.924e-05	--	4	104601759	294105
rs747173	t	c	-0.025	0.0063	7.925e-05	--	2	133543872	294040
rs8006296	a	g	-0.0234	0.0059	7.926e-05	--	14	60717823	294105
rs117624359	a	g	-0.069	0.0175	7.927e-05	+-	10	128792037	294105
rs1463080	t	c	-0.0301	0.0076	7.935e-05	--	11	41704712	294105
rs4729026	a	g	0.039	0.0099	7.936e-05	++	7	91885692	294105
rs6717611	a	c	0.0324	0.0082	7.942e-05	++	2	173594404	294105
rs7580937	t	c	-0.032	0.0081	7.942e-05	--	2	143981258	280160
rs190899082	t	c	-2.2263	0.5642	7.943e-05	-?	2	68158476	59225
rs1560511	t	g	0.0281	0.0071	7.944e-05	++	8	52325879	294105
rs442809	c	g	-0.025	0.0063	7.947e-05	--	5	156735939	294105
rs2431109	a	g	0.0222	0.0056	7.95e-05	++	5	103945126	294105
rs7256273	a	g	-0.034	0.0086	7.956e-05	--	19	52374377	294018
rs7256253	a	g	-0.034	0.0086	7.957e-05	--	19	52374342	294105
rs10114289	a	g	-0.0297	0.0075	7.959e-05	--	9	138816252	293988
rs12217501	t	c	0.0386	0.0098	7.96e-05	-+	10	104851889	294105
rs9922707	a	g	-0.0683	0.0173	7.963e-05	+-	16	55683165	294105
rs11820934	a	g	-0.0434	0.011	7.965e-05	?-	11	41747159	234880
rs9503499	t	c	0.0347	0.0088	7.967e-05	++	6	3255857	280136
rs74321383	a	g	-0.0468	0.0119	7.968e-05	--	10	61850264	294105
rs9462377	t	c	-0.0222	0.0056	7.968e-05	--	6	12021539	294105
rs114631089	a	g	-0.0784	0.0199	7.972e-05	--	11	30090390	294105
rs182924999	a	g	-1.2209	0.3095	7.973e-05	-?	19	40208738	59225
rs11191531	c	g	-0.0386	0.0098	7.976e-05	+-	10	104806898	294105
rs9939658	a	g	0.023	0.0058	7.977e-05	++	16	71639225	294105
rs191038842	a	g	0.0468	0.0119	7.982e-05	++	10	61850713	294105
rs10824170	c	g	0.0254	0.0064	7.986e-05	++	10	76165670	294105
rs140090246	a	t	0.1063	0.0269	7.986e-05	++	3	153199630	294105
rs111455477	t	c	0.0472	0.012	7.989e-05	++	7	135233535	294105
rs10835187	t	c	0.0226	0.0057	7.989e-05	++	11	27505677	294105
rs4680208	a	c	-0.0234	0.0059	7.991e-05	--	3	155357060	294105
rs7004184	t	c	0.0281	0.0071	7.994e-05	++	8	52325195	294105
rs71372224	t	c	-0.1215	0.0308	7.996e-05	--	17	28846883	294105
rs147170133	a	g	-0.0409	0.0104	7.996e-05	--	17	11076150	294105
rs11075892	t	c	0.023	0.0058	8e-05	++	16	71641690	294105
rs359554	a	g	-0.0234	0.0059	8.004e-05	--	3	155274750	294105
rs116298331	a	g	-0.0623	0.0158	8.004e-05	--	15	87683099	294105
rs186135544	t	c	-1.9003	0.4818	8.006e-05	-?	2	169577640	59225
rs7434246	a	g	-0.039	0.0099	8.007e-05	--	3	131362564	294105
rs372474098	a	g	0.0777	0.0197	8.008e-05	?+	11	30076325	234880
rs11691155	t	c	0.023	0.0058	8.01e-05	++	2	214835242	294105
rs78693528	a	g	0.0784	0.0199	8.016e-05	++	11	30097107	294105
rs145009203	d	i	0.1774	0.045	8.017e-05	+?	3	41060571	59225
rs114963777	a	g	-0.0784	0.0199	8.02e-05	--	11	30098431	294105
rs2126767	a	g	-0.0254	0.0064	8.023e-05	--	10	76210136	294105
rs359551	c	g	-0.0234	0.0059	8.024e-05	--	3	155272772	294105
rs7945408	a	c	0.0783	0.0199	8.024e-05	++	11	30100011	294105
rs12237755	t	c	-0.0417	0.0106	8.027e-05	--	9	8302348	294105
rs9828965	t	g	0.0234	0.0059	8.027e-05	++	3	155356989	294105
rs55842514	t	c	-0.0783	0.0199	8.029e-05	--	11	30099293	294105
rs3094633	t	c	0.0222	0.0056	8.03e-05	-+	6	30215120	294105
rs6555939	t	g	-0.025	0.0063	8.036e-05	--	5	156747614	294105
rs41473449	a	g	0.0242	0.0061	8.039e-05	++	12	125621419	294105
rs56218250	a	g	0.0783	0.0199	8.043e-05	++	11	30105759	294105
rs7429918	t	g	0.0394	0.01	8.044e-05	++	3	131362205	294105
rs187985378	c	g	0.1278	0.0324	8.044e-05	++	5	138867229	294105
rs10414309	a	g	-1.2722	0.3226	8.049e-05	-?	19	5429812	59225
rs7847817	t	c	-0.0234	0.0059	8.051e-05	+-	9	1769145	294105
rs1628296	t	c	-0.0585	0.0148	8.054e-05	+-	12	123309183	294105
rs8044547	a	t	0.0514	0.013	8.055e-05	++	16	9699631	294105
rs6875585	a	c	-0.0234	0.0059	8.056e-05	--	5	95593462	294105
rs2055611	a	c	-0.0222	0.0056	8.058e-05	--	5	155863703	269287
rs12942088	t	c	0.0226	0.0057	8.061e-05	++	17	7482779	280133
rs2649909	t	g	-0.0585	0.0148	8.064e-05	+-	12	123307736	294105
rs6573304	a	c	0.0238	0.006	8.067e-05	++	14	60757001	293282
rs111260683	d	i	0.034	0.0086	8.068e-05	++	21	46760645	294105
rs60706811	d	i	-0.0257	0.0065	8.069e-05	--	10	76193583	294105
rs1154966	t	c	-0.0222	0.0056	8.069e-05	--	3	29235459	294105
rs3891970	t	c	0.039	0.0099	8.069e-05	++	3	131363382	280139
rs199840648	d	i	-1.1192	0.2839	8.072e-05	-?	10	101493185	59225
rs72715393	t	c	-0.0402	0.0102	8.075e-05	--	14	67607165	294105
rs10220323	a	g	0.0242	0.0061	8.076e-05	-+	14	36582940	289214
rs71985876	d	i	-0.0367	0.0093	8.078e-05	--	13	114160494	294105
rs75887717	a	c	0.0483	0.0123	8.079e-05	++	8	88362843	294105
rs3135656	c	g	0.0425	0.0108	8.079e-05	++	7	73667622	294105
rs142046051	d	i	0.0406	0.0103	8.089e-05	?+	14	67558101	234880
rs17424122	a	t	-0.051	0.0129	8.092e-05	--	2	44075217	284933
rs10719387	d	i	-0.0879	0.0223	8.096e-05	--	11	112971838	294105
rs73025832	a	g	0.0417	0.0106	8.102e-05	++	6	158840861	294105
rs2285802	t	c	-0.0222	0.0056	8.107e-05	+-	6	30209099	294105
rs617099	a	t	-0.0242	0.0061	8.108e-05	--	1	38257345	294105
rs203278	t	c	-0.1672	0.0424	8.115e-05	-?	1	29242197	59225
rs187131	c	g	0.0339	0.0086	8.117e-05	++	1	91504337	294105
rs7541619	a	g	-0.0257	0.0065	8.118e-05	--	1	96279948	294105
rs4740647	a	g	-0.0234	0.0059	8.118e-05	+-	9	1770973	294105
rs17395081	t	c	-0.0674	0.0171	8.121e-05	--	8	102427931	294105
rs4545389	t	c	0.0257	0.0065	8.121e-05	++	1	96279245	289225
rs215629	c	g	0.0234	0.0059	8.125e-05	++	7	32360464	294105
rs114319943	t	c	-0.0783	0.0199	8.127e-05	--	11	30107512	294105
rs56203797	a	g	-0.0253	0.0064	8.132e-05	--	1	96285182	294105
rs201028161	a	g	0.0264	0.0067	8.138e-05	?+	10	75980622	234880
rs8053717	a	c	-0.0673	0.0171	8.139e-05	--	16	55674568	294105
rs10226228	a	g	0.0226	0.0057	8.139e-05	++	7	32315613	280139
rs28718907	a	c	0.1658	0.0421	8.143e-05	+?	2	3028589	59225
rs10157868	t	c	0.0257	0.0065	8.143e-05	++	1	96276621	294105
rs190584254	a	g	-0.1182	0.03	8.148e-05	?-	6	146877228	234880
rs531972825	d	i	-0.0394	0.01	8.148e-05	?-	10	104778443	234880
rs12032427	a	g	0.0351	0.0089	8.149e-05	-+	1	245989007	294105
rs116869452	a	g	0.0965	0.0245	8.162e-05	-+	12	129650440	294105
rs9939904	t	c	0.0672	0.0171	8.164e-05	++	16	55674595	294105
rs35763672	t	c	-0.044	0.0112	8.166e-05	--	4	85172170	294105
rs11534879	a	g	0.0226	0.0057	8.166e-05	++	12	38968165	294105
rs10582488	d	i	-0.026	0.0066	8.169e-05	?-	2	182027840	234880
rs11921205	a	g	-0.2113	0.0536	8.171e-05	-?	3	58646209	59225
rs10414763	t	c	-0.0339	0.0086	8.171e-05	--	19	52377012	294105
rs114317037	a	g	-0.1167	0.0296	8.181e-05	+-	5	42559067	294105
rs1409286	c	g	-0.0226	0.0057	8.182e-05	--	6	12017065	294105
rs6549282	a	c	-0.1569	0.0398	8.189e-05	-?	3	70204843	59148
rs975798	t	c	-0.023	0.0058	8.194e-05	--	8	78768454	294105
rs3128627	t	c	0.0429	0.0109	8.2e-05	++	9	137772792	294105
rs4903812	t	g	0.0226	0.0057	8.201e-05	++	14	79500945	294105
rs11365888	d	i	0.0226	0.0057	8.201e-05	++	3	85507138	294105
rs7178360	a	t	-0.0256	0.0065	8.201e-05	?-	15	41631175	234880
rs17040728	t	c	0.1656	0.042	8.203e-05	+?	2	3028721	54066
rs6576443	t	c	-0.0234	0.0059	8.204e-05	+-	15	25894658	294051
rs151321533	t	g	3.2277	0.8196	8.213e-05	+?	11	118127007	59225
rs1504931	a	c	0.0222	0.0056	8.216e-05	++	5	155863846	294105
rs3135660	t	c	-0.0424	0.0108	8.219e-05	--	7	73664710	294105
rs6460075	t	c	-0.0424	0.0108	8.22e-05	--	7	73674477	293966
rs9538614	a	g	0.0222	0.0056	8.222e-05	++	13	60825879	294105
rs4714116	c	g	0.0226	0.0057	8.223e-05	++	6	12018480	294105
rs12058935	a	g	0.0257	0.0065	8.224e-05	++	1	96280535	294105
rs72965172	t	c	0.0226	0.0057	8.227e-05	++	2	160346814	294105
rs17008418	c	g	0.0436	0.0111	8.228e-05	++	4	85174971	294105
rs79416719	t	c	-0.0791	0.0201	8.231e-05	--	8	76291201	294105
rs112288161	t	c	0.0315	0.008	8.233e-05	?+	5	101113662	234880
rs373619	a	t	-0.0249	0.0063	8.234e-05	--	5	156739876	294105
rs72965170	t	c	-0.0226	0.0057	8.235e-05	--	2	160345899	294105
rs17040726	t	g	0.1655	0.042	8.237e-05	+?	2	3027789	45276
rs72965169	t	c	0.0226	0.0057	8.238e-05	++	2	160345590	294105
rs6463513	a	g	-0.0452	0.0115	8.24e-05	--	7	5792745	294046
rs111718875	d	i	0.0374	0.0095	8.241e-05	++	7	92033032	294105
rs4906041	a	t	0.1974	0.0501	8.242e-05	+?	14	101560509	59225
rs34898402	a	g	-0.0222	0.0056	8.243e-05	--	2	142311918	294105
rs757257	a	g	0.0222	0.0056	8.244e-05	-+	6	30142458	239647
rs28569890	t	c	-0.1655	0.042	8.244e-05	-?	2	3027627	59225
rs34128679	a	c	0.0354	0.009	8.245e-05	++	1	154141260	294105
rs73030455	a	g	-0.0444	0.0113	8.246e-05	--	3	161693718	294105
rs4586650	a	c	-0.0241	0.0061	8.246e-05	+-	2	79713568	294105
rs7426871	a	g	0.1559	0.0396	8.248e-05	+?	3	88951540	59225
rs5007531	t	c	-0.0236	0.006	8.249e-05	+-	9	1755496	294105
rs6673455	t	c	-0.0226	0.0057	8.259e-05	+-	1	21361048	294105
rs507191	t	c	-0.0222	0.0056	8.264e-05	--	10	107733019	294105
rs10234867	t	c	-0.0378	0.0096	8.265e-05	--	7	5089943	293654
rs9317109	t	c	-0.0222	0.0056	8.267e-05	--	13	60827317	294105
rs1821111	a	g	0.0335	0.0085	8.268e-05	++	8	52384450	294105
rs913692	a	g	0.0238	0.006	8.271e-05	++	13	35121119	294036
rs13281552	a	g	0.3612	0.0918	8.272e-05	+?	8	128276154	45219
rs6426655	a	t	0.0226	0.0057	8.273e-05	-+	1	21340519	294105
rs6682355	a	t	-0.0389	0.0099	8.276e-05	--	1	181760463	294105
rs146919859	t	c	0.0815	0.0207	8.283e-05	++	5	92041533	294105
rs74852103	t	c	-0.0405	0.0103	8.283e-05	--	9	8304665	294105
rs4374330	t	c	-0.0261	0.0066	8.285e-05	+-	2	182058432	294105
rs1013522	t	c	-0.0389	0.0099	8.286e-05	--	7	91887996	294105
rs332477	t	c	0.0366	0.0093	8.288e-05	++	3	341158	294105
rs4899009	a	c	0.0237	0.006	8.289e-05	++	14	60750349	294105
rs138608602	t	c	-1.107	0.2812	8.291e-05	-?	3	54575120	59225
rs11135450	a	g	-0.0234	0.0059	8.291e-05	--	5	95554016	294105
rs3833499	d	i	0.023	0.0058	8.292e-05	++	12	124427761	294105
rs287733	t	c	-0.0412	0.0105	8.293e-05	+-	11	41741527	280159
rs507842	t	c	-0.0222	0.0056	8.293e-05	--	10	107732996	294105
rs488951	t	c	-0.0218	0.0055	8.298e-05	--	10	107728410	294105
rs1915100	t	c	0.0269	0.0068	8.308e-05	++	3	174084741	294105
rs7069107	t	g	0.0257	0.0065	8.313e-05	++	10	76186693	294105
rs36103269	t	c	0.0319	0.0081	8.313e-05	++	2	143958341	294105
rs34360547	a	g	-0.0319	0.0081	8.313e-05	--	2	143958348	294105
rs4926718	a	g	-0.0257	0.0065	8.313e-05	--	1	47661564	294029
rs183909260	a	t	-1.1858	0.3013	8.314e-05	-?	13	38404849	59225
rs72713702	a	g	0.044	0.0112	8.321e-05	++	14	102176859	294105
rs13032399	a	c	0.023	0.0058	8.325e-05	++	2	41769956	294105
rs7357	t	g	0.0237	0.006	8.325e-05	++	11	33730261	289212
rs12637355	a	g	0.0369	0.0094	8.332e-05	++	3	342281	284565
rs1111368	t	g	-0.024	0.0061	8.34e-05	?-	14	60742557	234880
rs10113054	a	g	0.0288	0.0073	8.342e-05	++	8	52474200	294105
rs138669149	c	g	0.0763	0.0194	8.343e-05	++	4	10509304	294105
rs7257130	t	c	0.0339	0.0086	8.343e-05	++	19	52374419	294105
rs4586334	a	g	-0.0245	0.0062	8.344e-05	+-	14	36591580	294105
rs75039593	t	c	-0.0528	0.0134	8.346e-05	--	11	41611839	294105
rs1986232	a	g	0.0237	0.006	8.35e-05	-+	2	79649068	294105
rs555021	c	g	0.0222	0.0056	8.351e-05	++	10	107725894	294105
rs6919578	a	c	0.0323	0.0082	8.353e-05	++	6	136244220	294047
rs10153539	t	g	-0.0327	0.0083	8.356e-05	--	2	176427162	294105
rs61805542	a	g	0.035	0.0089	8.358e-05	++	1	154098544	294105
rs141301695	t	c	-0.1231	0.0313	8.359e-05	--	5	132362296	294105
rs16833500	t	c	0.044	0.0112	8.36e-05	++	1	164612690	294105
rs4341484	a	g	0.0261	0.0066	8.364e-05	++	10	76025035	294105
rs12378172	a	c	0.0536	0.0136	8.371e-05	++	9	9020638	294105
rs72988025	a	g	-0.0226	0.0057	8.371e-05	+-	1	21351441	294105
rs147548422	a	c	0.9018	0.2293	8.373e-05	+?	17	48744199	59225
rs329688	t	c	0.0292	0.0074	8.377e-05	++	11	133854353	294105
rs578195539	t	g	-0.0354	0.009	8.378e-05	?-	1	118001140	234880
rs7476181	a	g	-0.0253	0.0064	8.38e-05	--	10	76233067	294105
rs6723465	a	g	0.023	0.0058	8.38e-05	++	2	41771019	294105
rs140815787	d	i	-0.0448	0.0114	8.386e-05	--	14	67736054	294105
rs4729035	t	c	0.0373	0.0095	8.387e-05	++	7	92006387	294105
rs12437001	t	c	-0.0249	0.0063	8.392e-05	+-	14	36602209	294105
rs4856277	a	g	-0.0226	0.0057	8.397e-05	--	3	85606747	294105
rs138125931	t	c	0.0339	0.0086	8.403e-05	++	1	91505950	294105
rs6549040	t	g	0.0226	0.0057	8.404e-05	++	3	85606061	294105
rs7316392	t	g	0.0222	0.0056	8.404e-05	++	12	39064381	294105
rs6549039	a	g	-0.0226	0.0057	8.405e-05	--	3	85606003	294105
rs72983610	t	c	-0.0389	0.0099	8.408e-05	--	3	131363266	294105
rs72615726	a	g	0.0226	0.0057	8.412e-05	++	3	85604765	294105
rs149130315	t	c	0.1219	0.031	8.415e-05	?+	3	57468704	234880
rs145046476	t	g	0.1392	0.0354	8.417e-05	?+	11	113643430	234880
rs75964821	d	i	0.0232	0.0059	8.417e-05	?+	3	85475281	234880
rs893856	a	g	-0.0303	0.0077	8.424e-05	--	10	126723567	293922
rs17518584	t	c	0.0226	0.0057	8.424e-05	++	3	85604923	294105
rs10467213	a	t	-0.0229	0.0058	8.428e-05	--	12	46720263	294105
rs62250465	t	c	0.0226	0.0057	8.43e-05	++	3	85605437	294105
rs79418811	t	g	0.0621	0.0158	8.431e-05	++	15	87683163	294105
rs4979502	t	c	0.1727	0.0439	8.431e-05	+?	9	110619670	59225
rs11001043	a	g	-0.0253	0.0064	8.431e-05	--	10	76225597	294105
rs2332057	a	g	-0.0229	0.0058	8.435e-05	+-	1	181067869	294105
rs80211149	t	g	-0.1026	0.0261	8.435e-05	+-	3	142624540	294105
rs201172641	d	i	0.0445	0.0113	8.435e-05	++	14	102211296	294105
rs1363101	t	g	-0.0222	0.0056	8.437e-05	--	5	103941070	294105
rs7068789	a	g	0.0253	0.0064	8.438e-05	++	10	76225808	294105
rs28608978	a	t	0.1656	0.0421	8.441e-05	+?	2	3028597	59225
rs7548478	t	c	0.0338	0.0086	8.444e-05	++	1	117866848	294105
rs4729037	a	g	-0.0373	0.0095	8.448e-05	--	7	92018691	294105
rs115144379	a	g	0.0575	0.0146	8.456e-05	++	1	116296242	294105
rs10824185	c	g	-0.0253	0.0064	8.458e-05	--	10	76217813	294105
rs61990103	a	g	0.0245	0.0062	8.462e-05	-+	14	36590048	294105
rs4883760	a	g	-0.1518	0.0386	8.467e-05	-?	13	66408787	59225
rs776954	t	c	-0.0222	0.0056	8.467e-05	--	8	107723969	294105
rs1502676	c	g	0.0392	0.01	8.469e-05	++	3	131362830	294105
rs13062558	t	c	0.0226	0.0057	8.471e-05	++	3	188245102	294105
rs9922765	a	g	-0.068	0.0173	8.472e-05	?-	16	55683197	234880
rs7826847	a	t	-0.0334	0.0085	8.472e-05	--	8	52377027	294105
rs12136601	a	g	0.028	0.0071	8.476e-05	++	1	165341382	294105
rs400482	a	g	0.0241	0.0061	8.481e-05	-+	2	79699805	294105
rs578492	a	c	0.0233	0.0059	8.483e-05	++	3	155276857	294105
rs16867687	c	g	0.0672	0.0171	8.484e-05	++	8	102425020	294105
rs10042626	a	g	0.0222	0.0056	8.484e-05	++	5	155844110	294105
rs7727771	t	c	0.0222	0.0056	8.489e-05	++	5	155843458	294105
rs35201917	a	g	-0.0287	0.0073	8.492e-05	--	5	51463062	294105
rs9730605	a	t	0.0241	0.0061	8.496e-05	++	1	38251082	294105
rs4899007	a	g	-0.0237	0.006	8.5e-05	--	14	60740853	294105
rs190953105	c	g	-0.0574	0.0146	8.5e-05	--	2	239067746	294105
rs9746832	a	g	0.0224	0.0057	8.501e-05	?+	16	71639418	234880
rs112293012	a	g	0.0448	0.0114	8.501e-05	?+	14	102147558	234880
rs12050380	t	c	0.0439	0.0112	8.503e-05	++	14	102196930	294105
rs10762621	a	g	-0.0253	0.0064	8.504e-05	--	10	76222714	294105
rs10169654	c	g	-0.1523	0.0388	8.509e-05	-?	2	41120697	59225
rs35839946	c	g	-0.0225	0.0057	8.515e-05	--	18	47765121	294105
rs12659841	t	c	0.1964	0.05	8.516e-05	+?	5	156806713	59225
rs143463745	a	g	-0.9444	0.2403	8.516e-05	-?	8	25684414	59225
rs925750	c	g	0.0385	0.0098	8.525e-05	++	2	147658223	294105
rs4714115	a	g	-0.0221	0.0056	8.528e-05	--	6	12018250	294105
rs77101058	t	c	1.8503	0.471	8.539e-05	+?	10	73892429	59225
rs10762608	t	c	-0.0253	0.0064	8.539e-05	--	10	76167198	294105
rs12097750	a	t	-0.0256	0.0065	8.544e-05	--	1	96287444	294105
rs142931599	t	c	0.0275	0.007	8.545e-05	?+	2	48751867	234880
rs117168243	a	c	1.0589	0.2695	8.546e-05	+?	6	148827639	59225
rs143275611	d	i	0.0485	0.0123	8.548e-05	++	3	161811889	294105
rs7180610	t	g	0.0229	0.0058	8.55e-05	++	15	47931729	294105
rs59567840	a	g	0.0233	0.0059	8.553e-05	++	3	155277461	294105
rs435903	a	g	-0.0249	0.0063	8.554e-05	--	5	156732989	294105
rs73544065	t	c	0.093	0.0237	8.555e-05	-+	19	39778299	294105
rs28381379	t	c	0.0609	0.0155	8.558e-05	-+	5	6743262	294105
rs10191219	t	c	0.0229	0.0058	8.561e-05	++	2	214831964	294105
rs13396813	a	g	-0.0229	0.0058	8.571e-05	--	2	214835534	294105
rs10824172	t	g	0.0253	0.0064	8.571e-05	++	10	76176046	294105
rs60522228	a	g	0.0388	0.0099	8.572e-05	++	7	91896300	294105
rs10177229	a	t	-0.0237	0.006	8.578e-05	--	2	41775416	294105
rs10615999	d	i	-0.0249	0.0063	8.579e-05	+-	2	79646009	294105
rs2686080	a	c	0.0252	0.0064	8.584e-05	-+	3	197218796	294105
rs359548	t	c	-0.0233	0.0059	8.585e-05	--	3	155271373	294105
rs713263	a	g	-0.0221	0.0056	8.587e-05	--	2	142286346	294013
rs7612291	a	g	-0.155	0.0395	8.589e-05	-?	3	88947902	59225
rs188428394	t	g	1.2192	0.3104	8.589e-05	+?	3	79339909	59225
rs9669051	t	g	0.0229	0.0058	8.593e-05	++	12	46723431	294105
rs1520151	t	c	-0.0268	0.0068	8.596e-05	--	3	174083595	294105
rs6667019	a	g	-0.0338	0.0086	8.597e-05	--	1	117869283	294105
rs55804467	t	g	-0.1557	0.0397	8.601e-05	-?	2	160722075	59225
rs10762619	t	c	-0.0252	0.0064	8.607e-05	--	10	76209064	280129
rs776960	t	c	0.0221	0.0056	8.608e-05	++	8	107730557	294105
rs76574735	t	g	-0.0373	0.0095	8.61e-05	--	7	92014209	294105
rs73414037	a	c	-0.0388	0.0099	8.613e-05	--	7	91926214	294105
rs56403962	c	g	0.0446	0.0114	8.616e-05	++	22	49336787	294105
rs72715626	t	c	0.0439	0.0112	8.623e-05	++	14	102194062	294105
rs143314028	a	t	-0.0404	0.0103	8.623e-05	--	9	8304321	294105
rs1871084	t	c	-0.0256	0.0065	8.624e-05	--	10	76183741	294105
rs839360	a	g	0.0578	0.0147	8.625e-05	-+	12	123283841	294105
rs13024266	a	c	0.0233	0.0059	8.627e-05	++	2	41768416	294105
rs79680647	a	g	-0.0381	0.0097	8.63e-05	+-	10	104910959	294105
rs10455065	t	c	-0.0221	0.0056	8.631e-05	--	5	103941401	294105
rs4873558	t	g	0.0318	0.0081	8.634e-05	++	8	52437547	293929
rs10455066	t	g	-0.0221	0.0056	8.638e-05	--	5	103941415	294105
rs541699509	d	i	0.0424	0.0108	8.64e-05	?+	11	41730857	234880
rs76451156	t	c	0.1653	0.0421	8.643e-05	+?	2	142231710	59225
rs147426644	d	i	0.0291	0.0074	8.646e-05	-+	5	153007137	294105
rs7901569	a	g	-0.0252	0.0064	8.651e-05	--	10	76172164	294105
rs7239039	a	c	0.0245	0.0062	8.653e-05	++	18	40207586	294105
rs6876147	a	t	-0.1038	0.0264	8.664e-05	--	5	92438224	294105
rs111886828	d	i	-0.0229	0.0058	8.669e-05	--	16	15806658	294105
rs11954067	t	c	-0.0248	0.0063	8.67e-05	--	5	156748907	294105
rs4498529	t	c	-0.0291	0.0074	8.673e-05	--	8	52475725	294105
rs10109150	t	c	0.0225	0.0057	8.676e-05	++	8	78757569	294105
rs7006276	a	g	0.0291	0.0074	8.68e-05	++	8	52475830	294105
rs914803	a	c	-0.0268	0.0068	8.681e-05	+-	9	9409881	293916
rs11191534	a	g	0.0384	0.0098	8.683e-05	-+	10	104815827	294105
rs77420391	a	g	-0.0384	0.0098	8.688e-05	+-	10	104945823	294105
rs1476765	t	g	0.0229	0.0058	8.688e-05	++	7	32320458	294105
rs73892689	t	c	2.2674	0.5778	8.693e-05	+?	21	16997135	59225
rs9298455	a	g	0.0291	0.0074	8.695e-05	++	8	52477052	294105
rs73030460	a	g	-0.0446	0.0114	8.695e-05	--	3	161696620	294105
rs72771948	t	c	0.0299	0.0076	8.702e-05	++	9	138816075	294105
rs285893	c	g	0.0268	0.0068	8.702e-05	++	5	113995764	294105
rs2431112	a	g	-0.0225	0.0057	8.705e-05	--	5	103931707	294105
rs2859499	t	c	0.1502	0.0383	8.707e-05	+?	16	78687126	59225
rs139173224	t	c	0.1069	0.0272	8.71e-05	++	5	92498828	294105
rs11988806	a	t	0.0225	0.0057	8.711e-05	++	8	78749551	294105
rs13428968	t	c	0.0306	0.0078	8.713e-05	++	2	157192613	279647
rs28884798	a	g	-0.0295	0.0075	8.718e-05	--	8	52488658	294105
rs6544365	a	g	-0.1521	0.0388	8.718e-05	-?	2	41121759	59225
rs35753840	a	c	0.0233	0.0059	8.718e-05	++	8	14148990	294105
rs12219027	t	c	0.0384	0.0098	8.72e-05	-+	10	104811203	294105
rs944291	a	t	0.0248	0.0063	8.723e-05	-+	14	36596280	294105
rs72642355	c	g	0.0792	0.0202	8.743e-05	++	1	15553837	294105
rs35542312	d	i	0.0871	0.0222	8.747e-05	++	11	112976749	294105
rs7782028	t	c	-0.0334	0.0085	8.75e-05	--	7	2706478	279835
rs285911	c	g	-0.024	0.0061	8.751e-05	--	5	114028458	294105
rs73001270	a	g	-0.0392	0.01	8.753e-05	--	3	131362008	294105
rs60754738	t	c	0.0225	0.0057	8.753e-05	++	3	29236920	294105
rs116914643	a	g	-0.2345	0.0598	8.755e-05	-?	12	59772494	59225
rs11346525	d	i	-0.0233	0.0059	8.755e-05	--	12	124473313	294105
rs6858201	t	c	0.0283	0.0072	8.756e-05	++	4	36370294	294105
rs1400848	a	g	0.026	0.0066	8.758e-05	++	2	76987268	293891
rs7896195	t	c	-1.6893	0.4307	8.761e-05	-?	10	73900569	59171
rs17669356	t	c	-0.0268	0.0068	8.762e-05	--	6	16693086	294048
rs113127842	a	g	-1.8051	0.4602	8.764e-05	-?	5	161174638	59225
rs12540232	t	c	0.0225	0.0057	8.766e-05	++	7	32322961	294105
rs11191514	t	c	-0.0384	0.0098	8.766e-05	+-	10	104773364	294105
rs3899107	t	c	0.0372	0.0095	8.769e-05	++	3	339202	294105
rs28661007	a	g	0.0364	0.0093	8.771e-05	-+	1	171566387	294105
rs8030228	a	g	0.0248	0.0063	8.774e-05	++	15	41636867	294105
rs73051689	a	g	0.0372	0.0095	8.774e-05	++	7	5109759	294105
rs12523370	c	g	-0.1959	0.05	8.775e-05	-?	5	156806539	59225
rs5750301	t	c	-0.0641	0.0163	8.777e-05	--	22	22336790	294105
rs7100550	t	c	-0.0256	0.0065	8.778e-05	--	10	76237498	294051
rs3923729	a	c	-0.0357	0.0091	8.778e-05	--	11	133255556	294043
rs72664589	t	g	-0.0357	0.0091	8.781e-05	--	8	98150603	294105
rs150538898	t	c	-0.1103	0.0281	8.781e-05	--	9	28357043	294105
rs6924844	t	c	-0.0399	0.0102	8.783e-05	--	6	163297349	294105
rs6716992	t	c	0.0322	0.0082	8.784e-05	++	2	173593940	294105
rs7625384	t	g	-0.0251	0.0064	8.786e-05	?-	3	18774357	234880
rs71597304	t	c	-0.0438	0.0112	8.788e-05	--	4	85172028	294105
rs10994207	t	c	-0.0477	0.0122	8.79e-05	--	10	61877446	294105
rs11274389	d	i	0.0233	0.0059	8.797e-05	++	12	124474432	294105
rs1387514	a	t	0.1045	0.0266	8.8e-05	++	5	92259952	294105
rs10815850	a	c	0.0361	0.0092	8.801e-05	++	9	8392889	294105
rs7018634	a	c	0.0318	0.0081	8.803e-05	++	9	20259528	293510
rs12943242	t	c	0.0268	0.0068	8.804e-05	++	17	634687	294105
rs10111586	a	g	0.0291	0.0074	8.805e-05	++	8	52478926	294105
rs36031377	t	c	-0.0221	0.0056	8.806e-05	--	2	142295200	294105
rs11628587	t	c	0.0237	0.006	8.807e-05	++	14	60707431	294105
rs2164367	c	g	0.0256	0.0065	8.809e-05	++	10	76250812	294105
rs7532667	t	c	-0.0221	0.0056	8.814e-05	+-	1	21438239	294105
rs7920185	c	g	0.0256	0.0065	8.814e-05	++	10	76098873	294105
rs28630666	t	c	-0.0291	0.0074	8.825e-05	--	8	52482825	294105
rs1904066	a	g	0.0256	0.0065	8.825e-05	++	10	76122835	294105
rs34794123	a	g	-0.1597	0.0407	8.825e-05	-?	10	1321921	59225
rs4077282	a	c	-0.0256	0.0065	8.826e-05	--	10	76114225	294105
rs183987198	a	g	-0.1098	0.028	8.826e-05	+-	21	22853693	294105
rs8044618	t	c	-0.0225	0.0057	8.827e-05	--	16	1251211	294105
rs79454364	t	c	0.062	0.0158	8.829e-05	-+	12	123383716	294105
rs11001047	t	c	0.0252	0.0064	8.83e-05	++	10	76231523	294105
rs7715888	a	c	-0.026	0.0066	8.84e-05	+-	5	156880509	294105
rs200773384	d	i	0.1237	0.0316	8.843e-05	++	7	64045684	294105
rs8076001	t	c	0.0248	0.0063	8.845e-05	++	17	31465704	294105
rs2282509	t	c	0.0221	0.0056	8.847e-05	++	8	107669928	294105
rs34115462	a	g	0.0318	0.0081	8.849e-05	++	2	143986671	294105
rs12350249	a	t	-0.0318	0.0081	8.849e-05	--	9	20271809	294105
rs11612731	a	g	-0.1492	0.0381	8.863e-05	-?	12	117876474	59225
rs36019400	d	i	-0.0229	0.0058	8.864e-05	--	12	124425384	294105
rs11875623	t	c	0.0545	0.0139	8.868e-05	++	18	7019328	294105
rs7429909	t	c	0.0391	0.01	8.869e-05	++	3	131362320	294105
rs184650435	t	g	2.1123	0.5389	8.869e-05	+?	14	43466895	59225
rs11626992	a	c	-0.0233	0.0059	8.871e-05	--	14	60711499	294105
rs10740433	c	g	0.0252	0.0064	8.871e-05	++	10	76163571	294105
rs11470053	d	i	0.2727	0.0696	8.876e-05	+?	20	50916762	59225
rs11070604	t	g	-0.0229	0.0058	8.877e-05	--	15	47928442	294105
rs72876847	a	g	0.0528	0.0135	8.877e-05	++	2	168582062	294105
rs571843700	d	i	-0.0243	0.0062	8.879e-05	?-	18	71951466	234880
rs1144070	a	g	0.1735	0.0443	8.883e-05	+?	18	50062924	59225
rs2250140	t	c	0.0221	0.0056	8.885e-05	++	10	75612881	294105
rs2884823	a	g	-0.0221	0.0056	8.885e-05	--	1	14333515	294105
rs1990259	a	c	0.0399	0.0102	8.891e-05	++	17	11077441	294105
rs2675668	a	g	-0.0221	0.0056	8.892e-05	--	10	75636148	294105
rs1463066	t	g	-0.0302	0.0077	8.892e-05	--	11	41720808	294047
rs4653337	a	g	0.0244	0.0062	8.893e-05	++	1	38379770	294105
rs2392902	a	g	0.0333	0.0085	8.898e-05	++	8	52376692	294105
rs2517714	t	c	0.0232	0.0059	8.898e-05	-+	6	29917881	294105
rs55830311	a	c	0.0682	0.0174	8.899e-05	-+	16	55682671	294105
rs522056	t	c	-0.0221	0.0056	8.9e-05	--	10	107728605	294105
rs821205	a	c	0.0221	0.0056	8.901e-05	++	10	107727810	280142
rs2633312	a	t	-0.0221	0.0056	8.904e-05	--	10	75631755	294105
rs4368880	t	c	0.0229	0.0058	8.907e-05	++	7	32307973	294105
rs114829528	t	c	0.0623	0.0159	8.912e-05	++	1	181097607	294105
rs111976151	a	c	-0.1181	0.0301	8.917e-05	--	2	109573317	294105
rs10021714	c	g	-0.0322	0.0082	8.919e-05	--	4	576267	294105
rs349588	a	g	0.0225	0.0057	8.919e-05	++	5	103671867	294105
rs104495	t	c	0.0225	0.0057	8.923e-05	-+	14	60691712	280103
rs4901976	t	g	0.0236	0.006	8.924e-05	++	14	60751644	294105
rs2688625	t	c	0.0221	0.0056	8.926e-05	++	10	75631548	294105
rs144711185	a	c	0.7091	0.181	8.93e-05	+?	7	32013145	59225
rs7958774	a	g	0.0229	0.0058	8.933e-05	++	12	46724668	294105
rs4409766	t	c	0.0364	0.0093	8.934e-05	-+	10	104616663	294028
rs11586746	a	g	-0.1511	0.0386	8.935e-05	-?	1	14776945	59225
rs116986744	t	c	0.0859	0.0219	8.937e-05	++	22	41741098	294105
rs4980950	c	g	-0.0225	0.0057	8.937e-05	--	12	203640	294105
rs10913073	t	c	-0.0232	0.0059	8.938e-05	--	1	171428755	294105
rs3094635	a	t	-0.0221	0.0056	8.938e-05	+-	6	30212816	294105
rs12798408	t	c	0.0322	0.0082	8.941e-05	-+	11	64121657	294105
rs7540432	a	g	0.0337	0.0086	8.941e-05	++	1	117876952	294105
rs1834382	t	c	-0.0298	0.0076	8.942e-05	--	4	141833535	294031
rs12145514	a	g	0.0225	0.0057	8.95e-05	-+	1	21363115	294105
rs6030714	t	c	0.0648	0.0165	8.95e-05	++	20	41851483	294105
rs72899395	a	g	-0.0306	0.0078	8.956e-05	--	2	157193102	294105
rs1529	a	g	-0.0256	0.0065	8.956e-05	--	10	76171464	294105
rs6480730	c	g	-0.026	0.0066	8.959e-05	--	10	76026245	294105
rs4972771	a	g	-0.0325	0.0083	8.959e-05	--	2	176439138	294105
rs7595293	a	g	0.0325	0.0083	8.961e-05	++	2	176439632	280157
rs4972770	a	g	-0.0325	0.0083	8.965e-05	--	2	176439109	280157
rs116650768	c	g	0.0387	0.0099	8.965e-05	++	4	104621931	294105
rs34114498	c	g	-0.0232	0.0059	8.97e-05	--	12	124480373	294105
rs4872369	t	c	-0.9413	0.2403	8.971e-05	-?	8	25685695	59225
rs76385829	t	c	-0.0457	0.0117	8.971e-05	+-	12	123328378	294105
rs74600727	t	c	0.1649	0.0421	8.971e-05	+?	2	142231709	59225
rs877116	t	g	-0.0221	0.0056	8.974e-05	--	8	10712945	294105
rs59894010	a	g	0.0408	0.0104	8.974e-05	++	3	131373117	294105
rs34338847	a	t	-0.1661	0.0424	8.977e-05	-?	2	3034653	59225
rs199855191	a	t	-0.0329	0.0084	8.978e-05	?-	1	91479008	234880
rs35622128	t	g	-0.0225	0.0057	8.985e-05	--	15	47983045	294105
rs6473065	a	g	0.0225	0.0057	8.985e-05	++	8	78765330	294105
rs78462864	t	c	-0.0588	0.015	8.988e-05	+-	12	123365867	294105
rs7100452	a	c	-0.0252	0.0064	8.993e-05	--	10	76230158	294105
rs147078740	c	g	1.0079	0.2574	9.009e-05	+?	2	16351077	59225
rs2427029	a	g	0.0232	0.0059	9.012e-05	++	20	59862689	294105
rs77738990	a	g	0.0387	0.0099	9.012e-05	++	4	104627330	294105
rs1799618	a	c	0.0581	0.0148	9.015e-05	-+	12	123313643	294105
rs142749123	t	c	-3.3763	0.8622	9.016e-05	-?	20	40952928	59225
rs4871956	a	g	-0.9491	0.2424	9.016e-05	-?	8	25691869	59225
rs111583211	t	g	0.0438	0.0112	9.019e-05	++	14	102220588	294105
rs34835076	t	c	0.1707	0.0436	9.024e-05	+?	2	3022744	59225
rs2542817	a	c	-0.0449	0.0115	9.027e-05	+-	12	80211634	294105
rs4856587	t	g	0.0225	0.0057	9.03e-05	++	3	85606696	294105
rs1993861	t	c	0.0252	0.0064	9.031e-05	++	10	76221239	294105
rs148261112	d	i	0.0352	0.009	9.032e-05	++	1	154154501	294105
rs139872400	a	g	0.0387	0.0099	9.036e-05	++	4	104634180	294105
rs139368184	t	c	0.0221	0.0056	9.043e-05	++	2	142311679	294105
rs17054451	t	g	0.9525	0.2433	9.044e-05	+?	8	25704268	59225
rs13250525	t	g	0.0225	0.0057	9.054e-05	++	8	14102098	294105
rs79183816	t	c	0.0437	0.0112	9.058e-05	++	14	102182993	294105
rs35293606	d	i	0.0226	0.0058	9.061e-05	-+	1	21419990	294105
rs148203994	a	g	0.1065	0.0272	9.069e-05	++	5	92548419	294105
rs12679947	a	g	0.949	0.2424	9.073e-05	+?	8	25698492	59225
rs6700059	a	t	0.0224	0.0057	9.074e-05	-+	1	21343997	294105
rs4586238	t	c	0.0228	0.0058	9.078e-05	++	12	46719827	294105
rs9841355	a	g	-0.0325	0.0083	9.079e-05	--	3	174080415	294105
rs2664280	a	t	0.0221	0.0056	9.079e-05	++	10	75617344	294105
rs9832121	t	g	0.0418	0.0107	9.079e-05	++	3	161825335	294105
rs10762620	a	c	-0.0252	0.0064	9.083e-05	--	10	76214709	280021
rs301819	a	g	0.0224	0.0057	9.084e-05	++	1	8501786	294040
rs34568966	d	i	0.0227	0.0058	9.086e-05	?+	2	100817138	234880
rs4852491	t	c	-0.024	0.0061	9.088e-05	+-	2	79702775	294105
rs7902923	a	g	-0.0461	0.0118	9.092e-05	--	10	61883984	294105
rs325521	t	c	0.0224	0.0057	9.092e-05	++	5	104043156	294105
rs75094134	t	c	-0.0604	0.0154	9.092e-05	--	16	14419038	294105
rs28784007	a	g	-0.0294	0.0075	9.093e-05	--	8	52478487	294105
rs111817027	t	g	0.1075	0.0275	9.094e-05	-+	19	39768001	294105
rs12130664	t	g	0.0224	0.0057	9.098e-05	-+	1	21332812	279016
rs7669205	a	g	0.0387	0.0099	9.1e-05	++	4	104612880	294105
rs11715494	a	c	0.0519	0.0133	9.105e-05	++	3	58177475	294105
rs1144075	a	g	-0.1726	0.0441	9.114e-05	-?	18	50079013	59225
rs7535489	c	g	-0.036	0.0092	9.114e-05	?-	1	245980415	234880
rs140544505	d	i	-0.1503	0.0384	9.117e-05	-?	2	142334350	59225
rs10768728	t	c	0.0302	0.0077	9.117e-05	++	11	41721331	294105
rs17054393	a	g	0.941	0.2405	9.118e-05	+?	8	25679296	45280
rs111915190	a	c	-0.0819	0.0209	9.118e-05	--	3	86231562	294105
rs62250713	a	g	-0.0228	0.0058	9.122e-05	--	3	85513793	294105
rs72713697	a	g	0.0441	0.0113	9.124e-05	++	14	102172989	294105
rs148956880	a	g	-0.0441	0.0113	9.124e-05	--	14	102179381	294105
rs72715630	a	g	-0.0437	0.0112	9.127e-05	--	14	102197694	294105
rs2651577	t	c	-0.0244	0.0062	9.131e-05	--	4	101490363	294105
rs8066473	c	g	-0.0398	0.0102	9.133e-05	--	17	11078077	294105
rs3130394	t	c	0.0221	0.0056	9.137e-05	-+	6	30195059	294105
rs284851	c	g	0.0337	0.0086	9.139e-05	++	10	104578531	294105
rs564298799	d	i	0.0223	0.0057	9.143e-05	?+	16	74672934	234880
rs7163692	c	g	-0.0228	0.0058	9.144e-05	--	15	47932453	294105
rs4300752	t	c	0.0269	0.0069	9.146e-05	++	18	63272574	294105
rs1861635	c	g	-0.0368	0.0094	9.149e-05	--	7	92027537	294105
rs2300933	a	g	-5.5849	1.4276	9.149e-05	-?	9	123807490	59225
rs118013160	a	c	-0.0298	0.0076	9.15e-05	--	8	119584251	294105
rs12235620	a	c	-0.0398	0.0102	9.153e-05	--	9	8308332	294105
rs35566705	d	i	0.0437	0.0112	9.154e-05	++	14	102145381	294105
rs1531	t	g	-0.0252	0.0064	9.155e-05	--	10	76171469	294105
rs2427030	a	c	-0.0255	0.0065	9.158e-05	--	20	59862958	294105
rs4727273	a	g	-0.0371	0.0095	9.16e-05	--	7	92006929	294105
rs7005905	a	g	0.0228	0.0058	9.16e-05	++	8	10585144	294105
rs112913898	a	g	-0.0383	0.0098	9.16e-05	+-	10	104958900	294105
rs2369131	t	g	0.039	0.01	9.166e-05	++	3	131362409	294105
rs7609974	a	g	-0.0475	0.0121	9.166e-05	--	3	161823150	294025
rs58991895	c	g	0.0588	0.015	9.169e-05	-+	12	123632367	294105
rs11763580	a	t	-0.0371	0.0095	9.17e-05	--	7	91998648	294105
rs536008	t	c	0.0232	0.0059	9.17e-05	++	3	155276811	294105
rs10175681	t	c	0.0221	0.0056	9.172e-05	++	2	112443852	294105
rs6659800	a	g	0.0224	0.0057	9.174e-05	-+	1	21343860	294105
rs10762626	a	c	0.0255	0.0065	9.176e-05	++	10	76253194	294105
rs73001271	a	g	0.039	0.01	9.177e-05	++	3	131362036	294105
rs72713700	t	c	-0.0441	0.0113	9.183e-05	--	14	102175759	294105
rs7135055	t	c	-0.0224	0.0057	9.185e-05	--	12	200668	294105
rs17602277	a	g	0.0798	0.0204	9.186e-05	++	5	92043125	294105
rs9878758	a	g	-0.022	0.0056	9.187e-05	+-	3	155053281	293934
rs189228000	a	t	0.066	0.0169	9.199e-05	++	1	38460493	294105
rs11191593	t	c	0.0383	0.0098	9.2e-05	-+	10	104939215	294105
rs7544901	c	g	0.0336	0.0086	9.204e-05	++	1	117873382	294105
rs12303328	a	c	-0.0587	0.015	9.206e-05	+-	12	123367786	294105
rs76612312	a	g	-0.0232	0.0059	9.207e-05	--	16	71623436	294105
rs12586295	a	g	-0.0433	0.0111	9.212e-05	--	14	102149333	294105
rs11000928	t	c	0.0262	0.0067	9.213e-05	?+	10	75980572	234880
rs72715610	t	c	0.0437	0.0112	9.214e-05	++	14	102182762	294105
rs72715603	t	c	-0.0441	0.0113	9.216e-05	--	14	102178145	294105
rs116549241	t	c	-0.1158	0.0296	9.218e-05	+-	5	42550911	294105
rs2018384	t	c	0.0251	0.0064	9.219e-05	++	16	71940825	294105
rs2069179	a	t	-0.0359	0.0092	9.226e-05	--	13	36247045	294105
rs2009574	a	t	0.022	0.0056	9.227e-05	++	2	142308714	294105
rs11717494	a	g	0.1549	0.0396	9.228e-05	+?	3	88951927	59225
rs4856276	a	t	-0.0224	0.0057	9.232e-05	--	3	85606693	294105
rs12912342	t	c	0.0228	0.0058	9.232e-05	++	15	85248216	294105
rs187620735	t	g	-4.1662	1.0656	9.238e-05	-?	10	33691080	59225
rs140147240	a	g	0.1188	0.0304	9.239e-05	++	9	111881833	294105
rs150684580	t	g	0.0916	0.0234	9.241e-05	-+	2	48084722	294105
rs4072222	a	c	-0.022	0.0056	9.243e-05	+-	16	74706736	294105
rs2567397	t	g	0.0244	0.0062	9.244e-05	++	4	101490650	293970
rs776939	t	c	-0.022	0.0056	9.245e-05	--	8	107735363	294105
rs3762340	a	t	-0.0352	0.009	9.25e-05	--	1	154209169	294105
rs12219304	c	g	-0.0387	0.0099	9.253e-05	+-	10	104931584	294105
rs75481168	t	c	0.0282	0.0072	9.261e-05	++	14	66469263	294105
rs72730419	t	g	0.0989	0.0253	9.262e-05	++	14	67405807	294105
rs9849916	a	c	0.0417	0.0107	9.262e-05	++	3	161825439	280073
rs12031456	a	g	0.2028	0.0519	9.262e-05	+?	1	233886542	59225
rs6728061	a	g	0.022	0.0056	9.263e-05	++	2	112441433	294105
rs148521603	d	i	0.0784	0.0201	9.265e-05	++	11	30108700	294105
rs58063557	t	c	-0.0224	0.0057	9.267e-05	--	3	29236944	294105
rs10831553	a	c	-0.027	0.0069	9.269e-05	--	11	11259758	294105
rs35130266	a	t	-0.2005	0.0513	9.274e-05	-?	4	24172596	59225
rs9877551	a	g	-0.1543	0.0395	9.278e-05	-?	3	88947144	59225
rs74435179	t	c	0.0607	0.0155	9.279e-05	++	16	14416303	294105
rs116631513	a	t	-0.0514	0.0132	9.28e-05	--	3	84603308	294105
rs7133006	a	g	-0.0232	0.0059	9.282e-05	--	12	125606123	294105
rs4923544	a	g	0.0217	0.0055	9.284e-05	++	11	28565174	294105
rs4729027	a	t	0.0375	0.0096	9.285e-05	++	7	91960770	294105
rs11760878	a	g	0.0375	0.0096	9.288e-05	++	7	91962222	294105
rs7031555	t	g	0.0317	0.0081	9.289e-05	++	9	20255020	294105
rs16996619	c	g	-0.2716	0.0695	9.289e-05	-?	20	50923795	59225
rs72799815	t	g	-0.0282	0.0072	9.289e-05	--	16	71644807	294105
rs1978348	c	g	0.0371	0.0095	9.289e-05	++	7	92024891	294105
rs603775	a	t	0.024	0.0061	9.29e-05	++	1	38256669	294105
rs117407089	a	g	5.5808	1.4279	9.29e-05	+?	9	123810679	59225
rs7780515	t	c	-0.0224	0.0057	9.296e-05	--	7	32305274	280143
rs8080866	t	c	0.0398	0.0102	9.296e-05	++	17	11077803	280159
rs183070514	a	g	-1.1869	0.3037	9.298e-05	-?	3	132676987	59225
rs9930543	a	g	-0.0232	0.0059	9.299e-05	--	16	71612631	294105
rs3847223	t	g	0.022	0.0056	9.302e-05	++	9	1790488	294000
rs74115104	a	g	0.0336	0.0086	9.31e-05	++	1	117872893	294105
rs10153863	t	c	0.0325	0.0083	9.318e-05	++	2	176427176	294105
rs182187241	t	c	-25.0521	6.411	9.319e-05	-?	4	80895426	59225
rs77319772	c	g	0.0386	0.0099	9.321e-05	++	4	104611010	294105
rs1080910	t	c	0.0232	0.0059	9.326e-05	++	12	125608492	280166
rs12680656	a	g	0.9475	0.2425	9.328e-05	+?	8	25694158	59225
rs10846829	c	g	-0.0236	0.006	9.328e-05	--	12	125595058	294105
rs6480734	a	c	0.0255	0.0065	9.328e-05	++	10	76144076	294105
rs6989713	a	g	0.0321	0.0082	9.329e-05	-+	8	52357128	294105
rs56375656	a	c	-0.0282	0.0072	9.333e-05	--	1	165342140	294105
rs72950412	a	t	-0.0228	0.0058	9.334e-05	--	2	160376357	294105
rs12874141	a	g	0.0487	0.0125	9.335e-05	++	13	93721778	294105
rs7462138	t	c	-0.0239	0.0061	9.337e-05	--	8	28939010	280146
rs35642879	t	c	-0.165	0.0422	9.338e-05	-?	2	3028124	59225
rs41310850	a	g	0.0988	0.0253	9.339e-05	++	14	67432052	294105
rs71311844	c	g	-0.0522	0.0134	9.34e-05	--	3	58177169	294105
rs72715613	c	g	-0.044	0.0113	9.346e-05	--	14	102184133	294105
rs62075159	t	c	0.0504	0.0129	9.347e-05	++	17	18817456	294105
rs28502486	t	c	0.0282	0.0072	9.348e-05	++	1	165342002	294105
rs17176560	a	g	0.032	0.0082	9.352e-05	++	9	20272239	294105
rs9635299	a	g	0.0433	0.0111	9.352e-05	++	14	102159214	294105
rs11373406	d	i	0.0293	0.0075	9.358e-05	?+	6	154380719	234880
rs10157053	a	c	-0.0348	0.0089	9.361e-05	--	1	117856575	294105
rs62135170	t	c	0.027	0.0069	9.369e-05	++	2	48738388	294105
rs12541862	t	g	-0.0224	0.0057	9.37e-05	--	8	78753745	294105
rs74703625	t	c	-0.0587	0.015	9.37e-05	+-	12	123633057	294105
rs11851735	t	c	0.0274	0.007	9.371e-05	++	14	66851185	289220
rs2888834	t	c	0.024	0.0061	9.371e-05	++	11	83183676	294105
rs77776309	t	c	0.0437	0.0112	9.372e-05	++	14	102221732	294105
rs72715607	c	g	-0.044	0.0113	9.372e-05	--	14	102180196	294105
rs10913021	a	c	-0.0232	0.0059	9.379e-05	--	1	171411811	294105
rs860328	a	g	0.0247	0.0063	9.379e-05	-+	14	57364563	294105
rs4723140	a	g	0.0228	0.0058	9.384e-05	++	7	32313640	294105
rs10913110	t	c	-0.0224	0.0057	9.384e-05	+-	1	171447678	294105
rs76426844	t	c	-0.0432	0.0111	9.385e-05	--	7	73644899	294105
rs3903317	a	t	-0.0224	0.0057	9.394e-05	--	8	14090832	294105
rs6734320	a	c	0.0236	0.006	9.396e-05	++	2	176436609	294105
rs71738937	d	i	0.058	0.0148	9.401e-05	++	3	123541511	294105
rs80139786	c	g	0.0762	0.0195	9.406e-05	++	4	10439114	294105
rs78510789	t	c	0.0583	0.0149	9.408e-05	++	5	92440683	294105
rs35850532	a	g	-0.1871	0.0479	9.409e-05	-?	3	41047233	59225
rs1167805	c	g	-0.0224	0.0057	9.409e-05	+-	7	75180531	294105
rs203297	c	g	-0.165	0.0423	9.409e-05	-?	1	29232578	59225
rs149104261	t	c	0.0768	0.0197	9.413e-05	++	11	30080726	294105
rs10444323	t	c	-0.0247	0.0063	9.413e-05	+-	11	133811160	294045
rs10894767	a	g	-0.0247	0.0063	9.414e-05	+-	11	133811531	294105
rs1450869	t	g	0.0228	0.0058	9.416e-05	++	7	32311672	280136
rs17176455	a	t	-0.032	0.0082	9.417e-05	--	9	20269301	294105
rs216517	t	c	-0.0224	0.0057	9.418e-05	+-	14	60686467	294105
