## Supplementary tables 1-50 for "Genetic architecture of the personality meta-traits – stability and plasticity – and their overlap with psychopathology" (part 2 of 3)

### Sheet: 7. consc top 10,000 (continued)
SNP	A1	A2	Beta	SE	P	Direction	CHR	BP	N
rs148074525	d	i	-3.416	0.8748	9.421e-05	-?	19	16895672	59225
rs2762681	a	g	0.1645	0.0421	9.421e-05	+?	1	29326389	59225
rs608410	t	c	0.0247	0.0063	9.429e-05	++	1	88770663	294105
rs11599447	t	c	0.0467	0.012	9.431e-05	++	10	61869059	289232
rs7600526	t	c	-0.027	0.0069	9.432e-05	--	2	181704905	294105
rs61187102	c	g	-0.0587	0.015	9.432e-05	+-	12	123639869	294105
rs1503737	t	c	0.0309	0.0079	9.435e-05	++	3	147085744	280161
rs4573261	t	c	0.0293	0.0075	9.435e-05	++	8	52476994	294105
rs113460163	t	c	0.1111	0.0285	9.439e-05	++	1	85720804	294105
rs7002073	t	c	0.0332	0.0085	9.441e-05	-+	8	52386932	294105
rs76653503	c	g	-0.0328	0.0084	9.441e-05	--	6	154305919	294105
rs6681513	c	g	0.0228	0.0058	9.451e-05	++	1	181042361	294105
rs147226165	a	g	0.0963	0.0247	9.453e-05	++	10	103475497	294105
rs12678236	t	g	0.9559	0.2448	9.453e-05	+?	8	25719695	59225
rs35607032	a	t	-0.0251	0.0064	9.458e-05	--	1	96322525	294105
rs75201079	c	g	13.8259	3.5414	9.458e-05	+?	2	205168455	59225
rs11223631	a	g	-0.0247	0.0063	9.466e-05	--	11	133810195	294105
rs150091	a	g	-0.164	0.042	9.471e-05	-?	1	29238281	59225
rs73880401	a	g	-0.029	0.0074	9.477e-05	--	3	173915169	294105
rs74469425	a	g	-0.0506	0.013	9.48e-05	--	3	84698101	294105
rs61041384	t	c	0.0587	0.015	9.48e-05	-+	12	123644043	294105
rs55739973	t	c	-0.0224	0.0057	9.481e-05	--	3	29236833	294105
rs13440226	t	c	-0.0316	0.0081	9.481e-05	--	9	20272442	280147
rs74897167	t	c	0.0374	0.0096	9.484e-05	++	7	91938618	294105
rs2803231	a	g	-0.2395	0.0614	9.489e-05	-?	1	63388744	59225
rs7531372	a	t	0.0336	0.0086	9.49e-05	++	1	214519697	294105
rs7810095	a	t	-0.0382	0.0098	9.49e-05	--	7	91967570	294105
rs41288311	a	c	0.0332	0.0085	9.49e-05	++	13	42876290	294105
rs35682907	t	c	0.032	0.0082	9.493e-05	++	2	173594158	294105
rs34335016	a	t	-0.0348	0.0089	9.503e-05	--	1	154144681	294105
rs78776354	a	t	-0.0278	0.0071	9.503e-05	--	14	66472920	294105
rs384711	t	c	-0.0236	0.006	9.507e-05	--	7	32447083	294105
rs74233809	t	c	0.0378	0.0097	9.512e-05	-+	10	104913940	294105
rs7133864	t	c	-0.0228	0.0058	9.512e-05	--	12	125606180	294105
rs4637829	a	g	0.0224	0.0057	9.523e-05	++	8	14088127	289208
rs186259634	t	c	-0.9204	0.2358	9.526e-05	-?	6	83862628	59225
rs78104189	a	g	0.0436	0.0112	9.542e-05	++	14	102219509	294105
rs1221994	t	g	-0.1751	0.0449	9.55e-05	-?	18	50034178	59225
rs79237883	t	c	0.0382	0.0098	9.553e-05	-+	10	104940946	294105
rs13155266	t	c	-0.0247	0.0063	9.559e-05	--	5	156755273	294105
rs72715608	a	g	0.0436	0.0112	9.561e-05	++	14	102182688	294105
rs6741155	c	g	0.1702	0.0436	9.564e-05	+?	2	3036746	59225
rs144575456	t	g	0.9376	0.2403	9.567e-05	+?	8	25686848	59225
rs7265630	t	c	11.745	3.0107	9.575e-05	+?	20	17305398	59225
rs62211468	t	c	0.071	0.0182	9.576e-05	?+	20	25396038	234880
rs325485	a	g	-0.0231	0.0059	9.587e-05	--	5	103995368	280149
rs4959229	a	t	0.0324	0.0083	9.594e-05	++	6	3264288	294105
rs36073821	t	c	0.0324	0.0083	9.596e-05	++	2	176426563	294105
rs9538615	t	c	0.022	0.0056	9.598e-05	++	13	60828276	294105
rs1817385	a	c	0.0231	0.0059	9.599e-05	-+	9	1769719	294105
rs12818797	a	g	0.022	0.0056	9.601e-05	++	12	39019409	294105
rs6501652	a	g	-0.0224	0.0057	9.604e-05	--	17	71551330	294105
rs776948	t	c	-0.022	0.0056	9.605e-05	--	8	107683251	294105
rs9309994	t	c	0.027	0.0069	9.609e-05	++	3	85899156	294105
rs77727009	t	c	-0.115	0.0295	9.618e-05	--	11	113149509	294105
rs35127183	a	g	-0.0234	0.006	9.619e-05	?-	15	85215739	234880
rs3135696	t	c	0.0432	0.0111	9.62e-05	++	7	73650292	280161
rs1958616	a	t	0.0243	0.0062	9.624e-05	-+	14	36587580	294105
rs287743	a	g	-0.0409	0.0105	9.626e-05	--	11	41738537	294105
rs11847580	a	c	0.0432	0.0111	9.631e-05	++	14	102157773	294037
rs6658756	a	g	0.0351	0.009	9.631e-05	-+	1	245976025	294105
rs78150596	c	g	1.3281	0.3406	9.633e-05	+?	3	52853938	59225
rs73025613	t	c	-0.022	0.0056	9.638e-05	+-	19	38334361	294105
rs144396980	c	g	-0.1669	0.0428	9.639e-05	-?	2	3036282	59225
rs11191587	t	c	0.0382	0.0098	9.642e-05	-+	10	104929716	294105
rs1958952	t	c	0.0428	0.011	9.647e-05	++	14	102161597	294105
rs141156737	a	c	-2.2588	0.5793	9.654e-05	-?	7	137686821	59225
rs7579046	t	g	-0.0312	0.008	9.659e-05	--	2	144040731	294105
rs375864627	t	c	0.0347	0.0089	9.664e-05	?+	1	117972779	234880
rs140922410	d	i	0.0347	0.0089	9.664e-05	?+	1	117952050	234880
rs113386935	t	c	0.037	0.0095	9.665e-05	++	7	5084732	294105
rs3844	a	c	0.0258	0.0066	9.666e-05	-+	5	156876151	280154
rs68028504	a	g	-0.0224	0.0057	9.668e-05	--	3	85607010	294105
rs67277278	a	c	0.0224	0.0057	9.668e-05	++	3	85606962	294105
rs4543024	t	c	-0.0224	0.0057	9.668e-05	--	3	85607003	294105
rs3862535	a	g	-0.0258	0.0066	9.672e-05	--	10	76263261	294105
rs11075889	a	g	0.0228	0.0058	9.673e-05	++	16	71612889	294105
rs149817627	d	i	0.0417	0.0107	9.681e-05	++	14	66945335	294105
rs7819602	c	g	0.0227	0.0058	9.681e-05	++	8	10726842	294105
rs7141153	a	g	0.0432	0.0111	9.684e-05	++	14	102149260	294105
rs3135698	t	c	-0.0432	0.0111	9.686e-05	--	7	73649825	280137
rs12543665	a	g	0.9367	0.2403	9.687e-05	+?	8	25687393	59225
rs937520	t	c	-0.0582	0.0149	9.688e-05	+-	12	123306035	294105
rs12540204	t	c	0.0224	0.0057	9.69e-05	++	7	32322834	294105
rs139712600	c	g	-0.8085	0.2074	9.69e-05	-?	16	8010831	59225
rs118053409	t	c	0.9367	0.2403	9.692e-05	+?	8	25686596	59225
rs138762899	a	g	0.103	0.0264	9.695e-05	++	5	92513526	294105
rs11955459	t	c	0.0247	0.0063	9.696e-05	++	5	156746222	294105
rs76538467	a	g	0.0289	0.0074	9.698e-05	-+	5	153005944	294105
rs6780346	t	c	0.0224	0.0057	9.706e-05	++	3	85593584	294105
rs145731755	c	g	0.044	0.0113	9.706e-05	++	14	102180011	294105
rs2664282	t	c	0.022	0.0056	9.709e-05	++	10	75620757	280152
rs4304369	a	g	0.0231	0.0059	9.712e-05	-+	9	1735113	294105
rs17423809	t	c	0.0224	0.0057	9.715e-05	++	2	160382382	294105
rs13262608	a	g	0.0316	0.0081	9.718e-05	++	8	52431830	294105
rs17329226	a	c	-0.0231	0.0059	9.721e-05	+-	3	241572	294017
rs10273008	a	g	0.0243	0.0062	9.721e-05	++	7	68660612	294105
rs117754504	a	g	0.0985	0.0253	9.722e-05	++	17	16995053	294105
rs77494002	c	g	0.0224	0.0057	9.725e-05	++	9	73141497	294105
rs12675102	a	c	-0.9453	0.2426	9.731e-05	-?	8	25688446	59225
rs7897324	a	g	-1.6759	0.43	9.732e-05	-?	10	73895324	59225
rs116743504	t	g	0.0705	0.0181	9.738e-05	++	2	3294841	294105
rs148594351	a	g	12.0947	3.1036	9.74e-05	+?	2	205175332	59225
rs10894726	t	g	0.0277	0.0071	9.744e-05	++	11	133563087	294105
rs6984217	t	c	0.0224	0.0057	9.745e-05	++	8	78768056	294105
rs7912206	t	c	-0.0362	0.0093	9.749e-05	+-	10	104604563	294105
rs12672992	t	c	0.0374	0.0096	9.75e-05	++	7	91958951	294105
rs4521763	t	c	-0.9176	0.2355	9.752e-05	-?	8	123206155	59225
rs1784477	c	g	-0.0226	0.0058	9.757e-05	?-	8	107776449	234880
rs359538	t	c	-0.0243	0.0062	9.761e-05	--	3	155283177	294105
rs77639727	t	c	0.0385	0.0099	9.762e-05	++	4	104621302	294105
rs10266832	c	g	-0.0374	0.0096	9.764e-05	--	7	5087812	294105
rs6691479	t	c	-0.0347	0.0089	9.769e-05	--	1	117856062	294105
rs722146	a	c	-0.037	0.0095	9.771e-05	+-	11	95961591	280156
rs1520153	t	c	0.0266	0.0068	9.777e-05	++	3	174081280	294105
rs35402810	t	c	-0.0435	0.0112	9.778e-05	--	4	85174336	294105
rs1520152	a	c	0.0328	0.0084	9.778e-05	++	3	174081363	294105
rs117731158	a	c	-0.782	0.2007	9.783e-05	-?	21	36059803	59225
rs17617302	a	g	-0.022	0.0056	9.786e-05	--	2	142297908	294105
rs12542700	a	c	-0.032	0.0082	9.786e-05	+-	8	52349781	294105
rs725906	a	g	0.022	0.0056	9.788e-05	++	8	107721116	294105
rs2410695	a	g	-0.1495	0.0384	9.79e-05	-?	8	21437574	59225
rs61191147	a	g	0.0293	0.0075	9.795e-05	++	8	52494749	294105
rs12658019	a	g	-0.022	0.0056	9.8e-05	--	5	103904108	294105
rs10916927	t	c	-0.0223	0.0057	9.805e-05	+-	1	21385795	294105
rs13189810	a	g	0.022	0.0056	9.805e-05	++	5	155866170	294105
rs11276635	d	i	0.0335	0.0086	9.806e-05	?+	8	52345489	234880
rs12536686	a	c	-0.0224	0.0057	9.806e-05	--	7	32321743	294105
rs10733903	t	g	0.0254	0.0065	9.809e-05	++	10	76187324	294105
rs111887879	t	c	-0.0409	0.0105	9.81e-05	?-	14	67641245	234880
rs7737328	a	g	0.022	0.0056	9.81e-05	++	5	155866253	294105
rs16973000	t	c	-0.0254	0.0065	9.819e-05	+-	16	71493165	280156
rs17551988	a	g	0.022	0.0056	9.819e-05	++	2	142293341	294105
rs142587650	d	i	0.0778	0.02	9.82e-05	++	12	120155629	294105
rs12684304	a	g	0.0273	0.007	9.82e-05	++	9	34999779	294105
rs10913111	t	c	0.0224	0.0057	9.821e-05	-+	1	171447680	294105
rs6573298	c	g	0.0235	0.006	9.822e-05	++	14	60705469	294105
rs77733983	a	g	-0.0316	0.0081	9.823e-05	--	9	20267165	294105
rs117338388	t	c	0.9512	0.2442	9.827e-05	+?	8	25713753	59225
rs561902625	d	i	-0.0222	0.0057	9.831e-05	?-	6	30157599	234880
rs11851936	a	g	-0.0431	0.0111	9.832e-05	--	14	102166867	294105
rs10835356	a	g	0.0216	0.0055	9.838e-05	++	11	28565801	294105
rs140674310	c	g	-4.8932	1.2564	9.839e-05	-?	10	74053429	59225
rs10037912	a	g	-0.0231	0.0059	9.839e-05	--	5	95568122	294105
rs486955	t	c	0.0351	0.009	9.839e-05	++	10	104546284	280146
rs12068174	a	g	0.0335	0.0086	9.84e-05	++	1	117866374	294105
rs114440251	t	c	-3.444	0.8843	9.843e-05	-?	19	16894790	59225
rs1437352	t	c	-0.022	0.0056	9.845e-05	--	2	142408609	294001
rs10835357	a	g	-0.0216	0.0055	9.848e-05	--	11	28567636	294105
rs331879	a	g	0.0362	0.0093	9.853e-05	++	3	342377	294105
rs17515960	a	g	-0.0377	0.0097	9.853e-05	--	7	116149576	294105
rs6683131	t	c	0.0347	0.0089	9.854e-05	-+	1	245975879	294105
rs10810849	a	g	0.022	0.0056	9.854e-05	-+	9	1785513	294105
rs4513964	t	c	-0.0293	0.0075	9.859e-05	--	8	52496483	294105
rs1979236	a	g	-0.0558	0.0143	9.861e-05	+-	12	123325993	294105
rs7108101	t	g	0.0216	0.0055	9.866e-05	++	11	28568914	294105
rs2408504	a	g	-0.0227	0.0058	9.868e-05	--	12	46717598	294105
rs72713677	t	c	-0.044	0.0113	9.868e-05	?-	14	102164679	234880
rs919666	a	g	0.0239	0.0061	9.871e-05	++	11	83183265	294105
rs1221993	t	c	0.1748	0.0449	9.871e-05	+?	18	50034428	59225
rs287737	t	c	-0.0408	0.0105	9.872e-05	--	11	41739951	294105
rs1846875	t	g	-0.0243	0.0062	9.872e-05	--	4	101492756	294105
rs2453721	a	c	0.0219	0.0056	9.874e-05	++	10	107723864	294105
rs287732	t	g	-0.0408	0.0105	9.874e-05	--	11	41741548	294105
rs9541707	a	g	0.0285	0.0073	9.877e-05	++	13	69582312	294105
rs72713678	t	c	-0.0431	0.0111	9.878e-05	--	14	102166144	294105
rs13269736	t	g	-0.0304	0.0078	9.878e-05	+-	8	52405310	294105
rs141269171	a	t	-0.1057	0.0271	9.882e-05	--	5	67722313	294105
rs488171	t	c	-0.0219	0.0056	9.883e-05	--	10	107729999	294105
rs11191580	t	c	0.0378	0.0097	9.885e-05	-+	10	104906211	239690
rs11191564	t	c	-0.0378	0.0097	9.885e-05	+-	10	104878543	294105
rs325523	a	c	0.0223	0.0057	9.886e-05	++	5	104045386	294047
rs11706995	c	g	0.0266	0.0068	9.888e-05	++	3	174082612	294105
rs284861	a	g	-0.0335	0.0086	9.889e-05	--	10	104572276	294037
rs4302893	a	g	0.0231	0.0059	9.893e-05	-+	9	1734863	294105
rs73729548	t	c	-2.4521	0.6298	9.894e-05	-?	7	137700554	59225
rs12200046	t	c	-0.0327	0.0084	9.897e-05	--	6	154315310	293920
rs3811453	a	g	0.0351	0.009	9.898e-05	++	1	154194579	289226
rs2459446	t	c	0.0219	0.0056	9.898e-05	++	10	75601596	294105
rs776941	a	g	0.0219	0.0056	9.899e-05	++	8	107718332	294105
rs6709949	a	g	-0.1648	0.0423	9.899e-05	-?	2	3037092	45270
rs149166971	t	g	1.521	0.3907	9.899e-05	+?	2	28342950	59225
rs62208518	a	g	-0.0788	0.0202	9.9e-05	--	20	55175803	294105
rs7028297	a	g	0.0216	0.0055	9.909e-05	++	9	18070964	294105
rs4871955	t	c	0.9352	0.2403	9.918e-05	+?	8	25688003	59225
rs4616077	t	c	0.0219	0.0056	9.919e-05	++	12	39092364	289176
rs4788801	a	g	0.03	0.0077	9.919e-05	++	16	71427960	294105
rs6769807	t	c	-0.0219	0.0056	9.919e-05	--	3	155375078	294105
rs1834854	t	c	0.0242	0.0062	9.924e-05	-+	14	36640635	294105
rs12416331	a	t	-0.0381	0.0098	9.927e-05	+-	10	104928914	294105
rs150743	c	g	-0.15	0.0385	9.931e-05	-?	16	63455993	59225
rs11001046	t	g	0.025	0.0064	9.931e-05	++	10	76231444	294105
rs10742597	t	c	-0.0327	0.0084	9.932e-05	--	11	41711061	294105
rs11628628	a	c	0.0235	0.006	9.933e-05	++	14	60707546	294105
rs1823035	a	g	0.0243	0.0062	9.933e-05	++	5	156747669	280042
rs77727359	t	c	-0.0849	0.0218	9.934e-05	--	16	14414329	294105
rs75488437	a	c	-0.0424	0.0109	9.934e-05	--	7	73687235	294105
rs1144086	a	g	0.173	0.0444	9.936e-05	+?	18	50096494	59225
rs10883835	t	c	0.0377	0.0097	9.941e-05	-+	10	104884208	294105
rs74298195	t	c	-0.0373	0.0096	9.942e-05	--	7	91980898	294105
rs1060240	a	g	0.0377	0.0097	9.948e-05	-+	10	104883337	294105
rs78668385	t	c	0.9501	0.2441	9.951e-05	+?	8	25709860	59225
rs1121565	a	c	0.0223	0.0057	9.953e-05	++	8	78763752	294105
rs112516779	a	g	-0.0431	0.0111	9.954e-05	--	14	102160008	294105
rs55888159	a	g	-0.0385	0.0099	9.954e-05	--	4	104616579	294105
rs1483140	a	c	0.0219	0.0056	9.955e-05	++	2	142287975	294105
rs11648240	a	g	0.0227	0.0058	9.956e-05	++	16	71628274	294105
rs71417147	t	c	-0.0219	0.0056	9.959e-05	--	2	142287961	294105
rs149866188	a	g	-0.817	0.2099	9.96e-05	-?	1	90413599	59225
rs7136220	t	c	0.0231	0.0059	9.96e-05	++	12	125602684	294105
rs869627	t	g	-0.0231	0.0059	9.96e-05	+-	9	1734210	294105
rs7228688	a	g	0.1833	0.0471	9.967e-05	+?	18	52488470	59225
rs6797793	t	c	-0.0308	0.0079	9.969e-05	--	3	147087164	294105
rs1601249	t	c	0.0219	0.0056	9.97e-05	++	8	107711199	294105
rs1850818	a	t	0.0223	0.0057	9.975e-05	++	8	78761015	294105
rs7801395	t	c	-0.0219	0.0056	9.978e-05	--	7	158290427	294105
rs7612783	c	g	-0.0269	0.0069	9.987e-05	--	3	174083174	294105
rs1145277	t	g	-0.172	0.0442	9.988e-05	-?	18	50072611	59225
rs10916919	a	g	0.0223	0.0057	9.99e-05	-+	1	21317524	280151
rs10094496	t	c	-0.0223	0.0057	9.991e-05	--	8	78757703	294105
rs1486919	a	g	0.0223	0.0057	9.992e-05	++	8	78758366	294105
rs1486920	a	c	-0.0223	0.0057	9.993e-05	--	8	78758342	294105
rs287742	a	t	0.0408	0.0105	9.993e-05	++	11	41738936	294105
rs1169131	a	g	0.0235	0.006	9.994e-05	-+	14	36622555	294105
rs16072	a	g	-0.0223	0.0057	9.995e-05	--	8	78757728	294105
rs7960616	a	t	-0.0219	0.0056	9.999e-05	--	12	39096664	294105
rs191570466	a	g	0.0817	0.021	0.0001	?+	2	220581722	234880
rs116627513	a	t	0.1199	0.0308	0.0001001	++	6	25331308	294105
rs4739174	a	t	0.0223	0.0057	0.0001001	++	8	78756753	294105
rs2035610	c	g	0.0223	0.0057	0.0001001	++	8	78758845	294105
rs4739127	a	g	0.0223	0.0057	0.0001001	++	8	78749262	294049
rs17367646	a	g	0.1066	0.0274	0.0001001	++	5	92559173	294105
rs13092654	c	g	0.1542	0.0396	0.0001001	+?	3	88953866	59225
rs78295098	t	c	0.1028	0.0264	0.0001001	++	5	92526489	294105
rs11605699	t	c	0.0216	0.0055	0.0001001	++	11	28562521	294105
rs1519355	a	t	0.0223	0.0057	0.0001002	++	8	78751694	294105
rs11593303	a	c	0.0466	0.012	0.0001002	++	10	61869923	294105
rs7897444	t	g	-1.676	0.4308	0.0001002	-?	10	73895387	59169
rs11030370	a	g	-0.0215	0.0055	0.0001003	--	11	28562244	294105
rs776950	t	c	0.0219	0.0056	0.0001003	++	8	107687950	294105
rs72955755	c	g	0.0219	0.0056	0.0001003	++	2	160718332	294105
rs67348693	d	i	-0.0219	0.0056	0.0001003	--	2	142289886	294105
rs6560116	a	g	0.0216	0.0055	0.0001003	++	9	91237663	294105
rs79112835	a	c	0.1017	0.0262	0.0001003	++	5	92443083	294105
rs10132510	a	g	0.0496	0.0128	0.0001004	++	14	57458578	294105
rs151140328	a	g	-1.8512	0.4759	0.0001004	-?	10	73971527	59225
rs3135686	a	g	-0.0431	0.0111	0.0001004	--	7	73652218	294105
rs17653807	a	g	-0.0215	0.0055	0.0001004	--	11	28558304	294105
rs776933	a	g	-0.0219	0.0056	0.0001004	--	8	107691906	294105
rs3812194	t	c	-0.0258	0.0066	0.0001004	--	6	16680035	294105
rs16838008	t	c	0.2152	0.0553	0.0001004	+?	4	5984145	59225
rs113049977	a	c	0.0516	0.0133	0.0001004	++	3	58181322	294105
rs16981402	a	g	-3.4312	0.8822	0.0001004	-?	19	16860548	59225
rs11030367	t	g	-0.0215	0.0055	0.0001004	--	11	28557129	294105
rs6987426	t	c	-0.0331	0.0085	0.0001004	+-	8	52386851	294105
rs13261157	t	c	-0.0223	0.0057	0.0001005	--	8	78753805	294105
rs4281434	a	g	0.0258	0.0066	0.0001005	++	10	76242772	294105
rs12131353	c	g	-0.0223	0.0057	0.0001005	+-	1	21321163	294105
rs11191607	t	g	-0.0381	0.0098	0.0001005	+-	10	104959188	294105
rs6757513	a	c	0.1648	0.0424	0.0001005	+?	2	3037197	59225
rs8019092	t	c	-0.0239	0.0061	0.0001006	--	14	60751130	294105
rs1594498	a	g	0.0307	0.0079	0.0001006	++	8	52379291	294105
rs113753639	t	g	-0.0431	0.0111	0.0001006	--	7	73657119	294105
rs11844720	a	g	0.0431	0.0111	0.0001006	++	14	102160397	294105
rs12541877	a	g	-0.0223	0.0057	0.0001006	--	8	78753762	294105
rs78484340	c	g	0.0465	0.012	0.0001006	++	10	61871004	294105
rs11844651	a	g	0.0431	0.0111	0.0001006	++	14	102160208	294105
rs78417272	t	c	-0.0465	0.012	0.0001007	--	10	61870236	294105
rs113306391	t	c	-0.0611	0.0157	0.0001007	--	16	14398594	294105
rs34441487	d	i	0.035	0.009	0.0001007	-+	1	245986623	294105
rs74561864	t	c	-0.0465	0.012	0.0001007	--	10	61870793	294105
rs7156260	a	g	0.0242	0.0062	0.0001007	-+	14	36592963	294105
rs12679398	a	c	0.0223	0.0057	0.0001007	++	8	78754371	294105
rs776932	t	c	0.0219	0.0056	0.0001008	++	8	107691821	294105
rs62076161	t	c	-0.0501	0.0129	0.0001008	--	17	18818557	294105
rs76315454	t	c	0.0319	0.0082	0.0001008	++	9	20263692	294105
rs1787124	c	g	0.1719	0.0442	0.0001008	+?	18	50039666	59225
rs4739173	a	g	0.0223	0.0057	0.0001008	++	8	78756512	294105
rs1474149	c	g	-0.0223	0.0057	0.0001008	--	8	78754715	294105
rs7148697	t	c	-0.0235	0.006	0.0001008	--	14	60723524	294011
rs1474151	a	g	0.0223	0.0057	0.0001008	++	8	78754881	294105
rs114123264	t	g	0.0385	0.0099	0.0001008	++	4	104628896	294105
rs75165484	a	g	-0.043	0.0111	0.0001008	--	7	73662694	294105
rs192029015	t	c	1.7702	0.4552	0.0001008	+?	3	12101008	59225
rs1979556	a	g	0.0223	0.0057	0.0001008	++	8	78755294	294105
rs11030368	a	g	-0.0215	0.0055	0.0001009	--	11	28559341	294105
rs12238661	t	c	-0.04	0.0103	0.0001009	--	9	8305112	294105
rs147388504	t	c	0.0385	0.0099	0.000101	++	4	104629843	294105
rs61217789	a	g	0.04	0.0103	0.000101	++	9	8305638	294105
rs10835354	a	g	-0.0215	0.0055	0.000101	--	11	28547545	294105
rs11992188	a	g	-0.0219	0.0056	0.000101	+-	8	10723908	294105
rs6575819	c	g	-0.1928	0.0496	0.000101	-?	14	101559243	59225
rs150494942	a	g	2.258	0.5807	0.000101	+?	6	138734852	59225
rs150242021	t	c	1.037	0.2667	0.000101	+?	2	16254512	59225
rs4510851	a	g	0.0223	0.0057	0.0001011	++	8	78758816	294105
rs73024725	a	g	0.0472	0.0121	0.0001011	++	3	161818448	294105
rs113565806	d	i	0.0381	0.0098	0.0001012	?+	7	92004192	234880
rs680185	a	g	0.025	0.0064	0.0001012	++	11	31911230	294105
rs3215816	d	i	-0.0385	0.0099	0.0001012	+-	10	104856764	294105
rs9310098	t	c	-0.1544	0.0397	0.0001013	-?	3	88960873	59225
rs115923918	a	c	-0.0934	0.024	0.0001013	--	1	91401588	294105
rs75513477	a	g	0.0772	0.0199	0.0001013	++	11	30113230	294105
rs146171258	a	t	0.1054	0.0271	0.0001013	++	5	92530451	294105
rs111353859	d	i	-0.0284	0.0073	0.0001013	--	1	165328555	294105
rs9645613	a	g	-0.0215	0.0055	0.0001013	--	11	28559464	294105
rs8021205	a	g	0.0431	0.0111	0.0001014	++	14	102145145	294105
rs7937646	a	g	0.03	0.0077	0.0001014	++	11	41709415	294105
rs62094572	t	c	-0.1478	0.038	0.0001014	-?	18	52481729	59225
rs1483708	a	c	-0.065	0.0167	0.0001015	--	4	65147928	294105
rs112858447	d	i	0.0434	0.0112	0.0001015	++	14	102150734	294105
rs12136025	t	c	-0.0277	0.0071	0.0001015	--	1	165343101	294105
rs16834555	t	c	0.0472	0.0121	0.0001016	++	3	161817513	294105
rs10501100	c	g	-0.0215	0.0055	0.0001016	--	11	28539559	294105
rs7480281	t	g	-0.0215	0.0055	0.0001016	--	11	28555667	294105
rs7917790	a	g	-0.0261	0.0067	0.0001016	--	10	76063114	294105
rs145841998	t	c	0.8072	0.2077	0.0001016	+?	16	8015213	59225
rs17811194	a	g	-0.0315	0.0081	0.0001016	--	2	143947527	294105
rs146748241	d	i	-0.0384	0.0099	0.0001016	+-	10	104792250	294105
rs4714119	a	t	0.0223	0.0057	0.0001017	++	6	12019354	294105
rs113574138	a	g	2.0198	0.5197	0.0001017	+?	11	91019021	59225
rs11311575	d	i	0.0377	0.0097	0.0001017	?+	7	92020809	234880
rs4922805	a	g	0.0215	0.0055	0.0001017	++	11	28543098	294105
rs72713673	a	c	-0.043	0.0111	0.0001017	--	14	102163268	294105
rs3094139	t	c	0.0219	0.0056	0.0001017	-+	6	30197995	294105
rs10258371	t	c	0.0373	0.0096	0.0001018	++	7	5085646	294105
rs13263053	t	g	0.0238	0.0061	0.0001018	++	8	52370542	294105
rs78351120	a	g	0.0384	0.0099	0.0001018	++	4	104620522	294105
rs284853	a	t	0.0334	0.0086	0.0001018	++	10	104574642	294105
rs72713627	a	g	0.043	0.0111	0.0001018	++	14	102143979	294105
rs55961544	a	g	0.043	0.0111	0.0001018	++	14	102144207	294105
rs1838061	t	c	0.0215	0.0055	0.0001018	++	11	28546150	294105
rs73643606	a	t	-0.0399	0.0103	0.0001018	--	9	8307414	294105
rs776963	a	g	-0.0219	0.0056	0.0001018	--	8	107702267	294105
rs78558824	t	c	-0.0423	0.0109	0.0001019	--	7	73677685	294105
rs10835355	a	g	0.0215	0.0055	0.0001019	++	11	28547658	294105
rs732998	t	c	0.0377	0.0097	0.0001019	-+	10	104897901	294105
rs74787087	t	c	-0.0399	0.0103	0.0001019	--	9	8308068	294105
rs6874324	t	c	0.0257	0.0066	0.000102	-+	5	156877903	294105
rs929171	a	g	-0.0373	0.0096	0.000102	--	7	91945601	294105
rs11191575	t	c	-0.0377	0.0097	0.0001021	+-	10	104898337	294105
rs78317838	a	g	-0.0384	0.0099	0.0001021	--	4	104633968	294105
rs17359880	a	g	-0.1016	0.0262	0.0001021	--	5	92440860	294105
rs6426658	a	g	0.0223	0.0057	0.0001021	-+	1	21361176	294105
rs13132886	a	c	0.0223	0.0057	0.0001022	++	4	163706556	294105
rs4899008	a	g	0.0237	0.0061	0.0001022	?+	14	60741362	234880
rs148041960	a	g	-0.0384	0.0099	0.0001022	--	4	104633762	294105
rs142913139	a	t	0.0384	0.0099	0.0001022	++	4	104633709	294105
rs1671254	a	g	-0.1719	0.0442	0.0001023	-?	18	50039297	59225
rs7530275	a	g	0.1474	0.0379	0.0001023	+?	1	14783656	59225
rs66777998	a	g	-0.1648	0.0424	0.0001023	-?	2	3034322	59225
rs12654373	a	g	0.0292	0.0075	0.0001023	-+	5	168918002	294105
rs150101629	d	i	0.0238	0.0061	0.0001023	++	14	60744137	294105
rs4591293	a	g	-0.1469	0.0378	0.0001024	-?	2	142261821	58426
rs73020769	a	g	0.0472	0.0121	0.0001024	++	3	161813565	294105
rs7303024	t	c	-0.0446	0.0115	0.0001025	+-	12	123329189	294105
rs4450332	a	g	0.1928	0.0496	0.0001025	+?	14	101559858	59225
rs76065442	a	g	0.0384	0.0099	0.0001025	++	4	104626055	294105
rs9665469	a	g	0.0254	0.0065	0.0001025	++	10	76232530	280046
rs13092142	a	t	0.1541	0.0397	0.0001026	+?	3	88953708	59225
rs7605182	a	c	0.0311	0.008	0.0001026	++	2	144040750	294105
rs7159048	t	c	-0.0242	0.0062	0.0001026	+-	14	36587988	294105
rs4574837	t	g	-0.0288	0.0074	0.0001027	--	8	52474539	294105
rs12830698	t	g	0.111	0.0286	0.0001027	++	12	104016789	293714
rs1949080	t	c	0.0472	0.0122	0.0001028	++	3	161809760	294105
rs6713929	t	g	-0.1647	0.0424	0.0001028	-?	2	3037976	59225
rs7153805	t	c	-0.0434	0.0112	0.0001029	--	14	102193546	294105
rs1676420	a	t	-0.0219	0.0056	0.0001029	--	8	107672050	294105
rs141983764	t	c	0.1557	0.0401	0.000103	+?	9	3108927	59225
rs1169145	a	g	-0.0234	0.006	0.000103	+-	14	36630318	294105
rs1145296	c	g	-0.1909	0.0492	0.000103	-?	18	50121943	59225
rs6883169	a	g	0.0246	0.0063	0.000103	++	5	156742482	294105
rs3130387	t	c	0.0219	0.0056	0.000103	-+	6	30187887	294105
rs1784492	a	g	-0.0219	0.0056	0.000103	--	8	107673304	294105
rs4237143	t	c	0.0233	0.006	0.000103	?+	9	1755607	234880
rs72715623	t	c	-0.0434	0.0112	0.000103	--	14	102193210	294105
rs10265417	t	c	0.0215	0.0055	0.000103	++	7	158280589	294043
rs13376583	a	t	-0.0253	0.0065	0.0001031	--	1	96286414	294105
rs12096302	a	t	0.0253	0.0065	0.0001031	++	1	96286173	294105
rs10874957	a	g	0.0253	0.0065	0.0001031	++	1	96285395	294105
rs2277026	a	g	-0.0246	0.0063	0.0001032	--	5	156744180	269446
rs9310096	t	c	0.1541	0.0397	0.0001032	+?	3	88959387	59225
rs11398432	d	i	-0.1095	0.0282	0.0001032	?-	4	167019450	234880
rs12063844	a	t	0.0253	0.0065	0.0001032	++	1	96291817	294105
rs10265857	t	c	0.0242	0.0062	0.0001033	++	7	68667866	294105
rs12735991	t	c	-0.0253	0.0065	0.0001033	--	1	96289608	294105
rs11169189	a	t	0.0219	0.0056	0.0001033	++	12	39097078	294105
rs776961	t	c	-0.0219	0.0056	0.0001033	--	8	107675364	294105
rs147793280	a	g	-1.1102	0.286	0.0001034	-?	8	84707148	59225
rs76313611	t	c	-0.1015	0.0262	0.0001034	--	5	92447120	294105
rs6695542	t	g	0.0253	0.0065	0.0001034	++	1	96296586	294047
rs2797426	c	g	0.162	0.0417	0.0001034	+?	6	54013111	59225
rs10517034	t	c	0.1973	0.0508	0.0001034	+?	4	24171888	59159
rs17360032	t	c	0.1015	0.0262	0.0001034	++	5	92446203	294105
rs7555254	c	g	0.0253	0.0065	0.0001035	++	1	96293254	294105
rs76176392	t	c	-0.066	0.017	0.0001035	?-	10	109457249	234880
rs2035608	a	g	0.0223	0.0057	0.0001035	++	8	78757240	294105
rs116314294	a	g	-0.1015	0.0262	0.0001035	--	5	92447867	294105
rs5003229	c	g	-0.0292	0.0075	0.0001036	--	6	3258022	294105
rs34185323	t	g	0.0219	0.0056	0.0001037	++	2	142307531	294105
rs10765798	t	c	0.0376	0.0097	0.0001037	-+	11	95940396	294105
rs1112955	a	g	0.0253	0.0065	0.0001037	++	1	96296335	294105
rs17360156	c	g	-0.1015	0.0262	0.0001038	--	5	92449423	294105
rs7311969	t	c	0.023	0.0059	0.0001038	++	12	124470333	294105
rs4765562	t	c	0.023	0.0059	0.0001038	++	12	124472571	294105
rs34194760	t	c	-0.0249	0.0064	0.0001038	--	1	96311563	294105
rs7541923	c	g	0.0223	0.0057	0.0001038	-+	1	21403582	294105
rs10583892	d	i	0.0307	0.0079	0.0001038	-+	8	52413984	294105
rs8012696	a	g	-0.0242	0.0062	0.0001038	+-	14	36592283	294105
rs11989027	a	g	-0.0223	0.0057	0.0001038	+-	8	10731271	294105
rs55914005	a	c	-0.0384	0.0099	0.0001039	--	4	104616669	294105
rs12057771	t	g	-0.0253	0.0065	0.0001039	--	1	96287502	294105
rs989765	t	c	-0.0384	0.0099	0.0001039	--	3	131364117	280157
rs7525602	t	c	0.033	0.0085	0.0001039	++	1	117873618	294105
rs113362408	t	c	4.9097	1.2651	0.000104	+?	7	137402343	59225
rs11097823	a	g	0.0384	0.0099	0.000104	++	4	104616983	294105
rs141176576	t	c	-0.0439	0.0113	0.000104	--	14	102212690	294105
rs17629475	t	c	0.1949	0.0502	0.000104	+?	1	76906960	45216
rs9305086	a	g	0.0234	0.006	0.000104	++	19	17091005	294105
rs79668541	t	c	-0.038	0.0098	0.000104	+-	10	104793904	294105
rs4873197	a	g	-0.0315	0.0081	0.0001041	--	8	52437084	294105
rs10518582	a	t	0.0253	0.0065	0.0001041	++	1	96295691	294105
rs1495142	a	g	0.043	0.0111	0.0001041	++	4	85180857	294105
rs6484504	t	c	-0.0246	0.0063	0.0001041	--	11	31424823	280135
rs2883655	t	c	-0.0219	0.0056	0.0001041	--	2	171326321	294018
rs35223206	t	c	-0.043	0.0111	0.0001042	--	4	85175862	294105
rs776946	a	t	0.0219	0.0056	0.0001042	++	8	107682283	294105
rs6897056	a	g	-0.0246	0.0063	0.0001042	--	5	156742186	280110
rs71608943	t	c	0.1102	0.0284	0.0001042	-+	4	23057646	294105
rs76071980	t	c	0.0754	0.0194	0.0001042	++	19	17196123	294105
rs17008416	a	g	0.0434	0.0112	0.0001042	++	4	85174676	289222
rs12037408	a	g	0.1956	0.0504	0.0001043	+?	1	233892486	59225
rs13107419	t	c	-0.043	0.0111	0.0001043	--	4	85179393	294105
rs59222771	a	g	-0.0395	0.0102	0.0001043	--	1	90893695	294105
rs117963388	t	c	-0.097	0.025	0.0001043	--	22	42185683	294105
rs2571393	t	c	-0.023	0.0059	0.0001044	+-	6	29924386	294105
rs9750977	a	t	-0.0249	0.0064	0.0001044	--	2	181696551	294105
rs115666995	a	g	-0.1056	0.0272	0.0001044	--	5	92554893	294105
rs140088560	c	g	0.1056	0.0272	0.0001044	++	5	92555083	294105
rs2928335	a	c	-0.0315	0.0081	0.0001044	--	15	42492185	294105
rs2861732	a	c	0.0265	0.0068	0.0001045	++	3	174081618	294105
rs10963156	a	g	0.0234	0.006	0.0001045	-+	9	1768656	294105
rs113027086	t	c	-0.1119	0.0288	0.0001045	--	11	95147499	294105
rs1867669	t	c	-0.0246	0.0063	0.0001045	--	5	156741743	294105
rs9296739	a	g	-0.1547	0.0399	0.0001045	-?	6	54054837	59225
rs3759139	a	g	-0.0219	0.0056	0.0001046	--	12	39087609	280162
rs182923955	a	t	1.465	0.3776	0.0001046	+?	6	66540033	59225
rs626676	t	c	-0.0242	0.0062	0.0001046	--	18	40228268	294105
rs895308	a	t	-0.0246	0.0063	0.0001046	--	5	156741674	294105
rs776962	a	t	-0.0219	0.0056	0.0001046	--	8	107678619	294105
rs35969164	t	c	-0.162	0.0418	0.0001046	-?	10	1330769	59225
rs895309	a	g	0.0246	0.0063	0.0001046	++	5	156741583	294105
rs7777964	t	c	0.0372	0.0096	0.0001046	++	7	5088717	294105
rs11097824	c	g	0.0384	0.0099	0.0001046	++	4	104617188	294105
rs148090012	c	g	0.1171	0.0302	0.0001047	-+	18	61823884	294105
rs10768726	t	c	0.0292	0.0075	0.0001047	++	11	41708034	246330
rs59264841	a	t	0.0242	0.0062	0.0001048	++	4	101493427	294105
rs1483139	a	c	0.0215	0.0055	0.0001048	++	2	142291951	294105
rs137881548	t	c	-0.0706	0.0182	0.0001048	?-	20	25325798	234880
rs13109487	t	g	-0.0299	0.0077	0.0001048	--	4	141833397	294105
rs17286491	a	g	-0.1007	0.026	0.0001048	--	5	92389653	294105
rs56099065	t	c	0.0219	0.0056	0.0001048	-+	16	74696959	294105
rs201999346	d	i	-0.7187	0.1853	0.0001048	-?	1	6897847	59225
rs17034667	t	c	-0.1169	0.0301	0.0001049	--	2	109573153	280122
rs12235962	a	t	-0.0399	0.0103	0.0001049	--	9	8305016	294105
rs7040145	a	g	0.0219	0.0056	0.0001049	++	9	73158563	294105
rs12077801	t	c	0.0253	0.0065	0.0001049	++	1	96291372	294105
rs183652211	t	c	0.1118	0.0288	0.0001049	++	9	28373333	294105
rs76258134	a	g	0.046	0.0119	0.000105	++	10	61856255	294105
rs76752100	t	g	-0.0381	0.0098	0.000105	+-	10	104794086	294105
rs9792507	t	c	0.023	0.0059	0.000105	++	9	1755181	294105
rs35792668	a	g	-0.0219	0.0056	0.000105	--	5	103917300	294105
rs59784156	a	g	0.0353	0.0091	0.0001051	++	13	36237881	294105
rs5805047	d	i	0.0415	0.0107	0.0001051	?+	13	80298235	234880
rs10499276	t	c	-0.0326	0.0084	0.0001051	--	6	154309808	294032
rs1519354	t	c	0.0223	0.0057	0.0001051	++	8	78760574	294105
rs17360219	a	t	-0.1014	0.0262	0.0001051	--	5	92450125	294105
rs2738600	t	c	0.1483	0.0382	0.0001052	+?	16	78686747	59225
rs11170823	a	g	0.0257	0.0066	0.0001052	++	12	39523439	294105
rs72853559	c	g	-0.0219	0.0056	0.0001052	--	2	142303332	294105
rs59507345	a	g	0.0384	0.0099	0.0001052	++	4	104605536	294105
rs146935804	c	g	0.1055	0.0272	0.0001053	++	5	92556394	294105
rs35207728	a	g	-0.0219	0.0056	0.0001054	--	5	103917304	294105
rs11030354	a	g	-0.0219	0.0056	0.0001054	--	11	28525124	294105
rs445794	a	g	-0.023	0.0059	0.0001054	--	2	150005919	294105
rs35893692	d	i	-0.0219	0.0056	0.0001054	--	5	103917285	294105
rs189779513	t	c	-1.4543	0.375	0.0001054	-?	3	87356751	59225
rs1435754	c	g	-0.0226	0.0058	0.0001054	--	15	47930421	294105
rs78402834	a	g	0.1055	0.0272	0.0001054	++	5	92556954	294105
rs61166387	a	g	-0.0399	0.0103	0.0001054	--	17	11076168	294105
rs3734775	c	g	0.1595	0.0411	0.0001054	+?	6	170599024	59225
rs12693258	a	t	-0.0249	0.0064	0.0001055	--	2	181683938	294105
rs11191484	a	g	-0.0376	0.0097	0.0001056	+-	10	104729249	294105
rs112846294	t	c	0.0383	0.0099	0.0001056	++	4	104628929	294105
rs72713695	c	g	0.0437	0.0113	0.0001057	++	14	102172728	294105
rs12642911	a	g	0.0383	0.0099	0.0001057	++	4	104629585	294105
rs10883806	t	c	-0.0376	0.0097	0.0001057	+-	10	104713076	294105
rs10916922	c	g	-0.0221	0.0057	0.0001057	?-	1	21351053	234880
rs147010210	t	c	-2.1087	0.5439	0.0001057	-?	5	164076285	59225
rs187774926	t	c	-1.1651	0.3005	0.0001058	-?	6	40550157	59225
rs1970422	t	c	-0.0252	0.0065	0.0001058	?-	6	112961667	234880
rs10574514	d	i	-0.0861	0.0222	0.0001058	--	11	112972298	294105
rs6774303	c	g	-0.0288	0.0074	0.0001059	--	3	173913386	294105
rs7833120	t	c	-0.0318	0.0082	0.0001059	+-	8	52354806	294105
rs112071100	d	i	0.0422	0.0109	0.0001059	++	7	73680377	294105
rs73051679	a	g	0.0372	0.0096	0.000106	++	7	5106331	294105
rs1121564	c	g	0.0222	0.0057	0.000106	++	8	78763882	294105
rs6866983	t	c	-0.0245	0.0063	0.000106	--	5	156756066	293994
rs981642	c	g	0.0471	0.0121	0.000106	++	3	161806191	294105
rs11191475	t	c	-0.0376	0.0097	0.000106	+-	10	104713162	294105
rs11191574	t	c	-0.0376	0.0097	0.0001061	+-	10	104898126	294105
rs17082914	t	g	0.0999	0.0258	0.0001061	++	5	92425835	294105
rs59308421	a	g	0.0383	0.0099	0.0001061	++	4	104627065	294105
rs6473064	t	g	0.0222	0.0057	0.0001061	++	8	78762938	294105
rs79901121	a	g	0.0383	0.0099	0.0001061	++	4	104627551	294105
rs3796952	a	g	-0.0383	0.0099	0.0001061	--	4	104627833	294105
rs3784282	c	g	-0.028	0.0072	0.0001061	--	15	42141200	294105
rs776944	a	t	-0.0218	0.0056	0.0001061	--	8	107713883	294105
rs2754809	c	g	0.167	0.0431	0.0001062	+?	6	54070858	59225
rs1004467	a	g	0.036	0.0093	0.0001062	-+	10	104594507	294044
rs60179252	a	g	0.0383	0.0099	0.0001062	++	4	104626605	294105
rs72713639	a	g	0.0429	0.0111	0.0001063	++	14	102149619	294105
rs75180753	a	c	6.6099	1.7055	0.0001063	+?	11	102916001	59225
rs190203188	t	c	0.1186	0.0306	0.0001063	?+	15	85805956	234880
rs75934641	a	g	-0.9465	0.2442	0.0001064	-?	8	25717054	59225
rs4096288	t	g	-0.0222	0.0057	0.0001064	--	8	78760826	294105
rs11770877	t	c	0.0222	0.0057	0.0001064	++	7	32320462	294105
rs9901795	a	g	0.0395	0.0102	0.0001064	++	17	11077143	294105
rs1144059	t	g	0.1709	0.0441	0.0001065	+?	18	50047441	59225
rs9939091	c	g	0.0226	0.0058	0.0001065	++	16	4806959	294105
rs7866655	t	c	-8.6231	2.2251	0.0001065	-?	9	38344729	45275
rs11030371	t	c	0.0215	0.0055	0.0001066	++	11	28563532	294105
rs112681565	a	g	-0.0248	0.0064	0.0001066	?-	2	79639327	234880
rs13108923	t	c	-0.0426	0.011	0.0001066	--	4	85180049	294105
rs138950668	a	g	1.2573	0.3245	0.0001066	+?	6	117931092	59225
rs111475521	t	g	0.0437	0.0113	0.0001066	++	14	102172129	294105
rs3914780	c	g	0.023	0.0059	0.0001067	++	3	155270299	294105
rs2649908	a	g	0.0578	0.0149	0.0001067	-+	12	123306547	294105
rs4759367	a	g	-0.0579	0.0149	0.0001067	+-	12	123656544	294105
rs35780951	a	g	0.0218	0.0056	0.0001067	++	2	142288097	294105
rs115869329	c	g	-0.0437	0.0113	0.0001067	--	14	102172553	294105
rs7433119	c	g	0.1536	0.0397	0.0001068	+?	3	88951749	59225
rs4125975	a	g	-0.023	0.0059	0.0001068	--	3	155270280	294105
rs1603180	a	c	0.0425	0.011	0.0001068	++	4	85176703	294105
rs10850825	a	g	0.1486	0.0383	0.0001068	+?	12	117878983	59225
rs9310097	t	c	0.1539	0.0397	0.0001068	+?	3	88960809	59225
rs111776237	c	g	0.0437	0.0113	0.0001068	++	14	102172588	294105
rs1248857	a	g	-0.0215	0.0055	0.0001068	--	3	85018612	294105
rs1144060	t	c	0.1709	0.0441	0.0001069	+?	18	50047466	59225
rs12643443	t	c	0.0383	0.0099	0.0001069	++	4	104635552	294105
rs776951	t	c	-0.0218	0.0056	0.0001069	--	8	107688733	294105
rs12549098	t	c	0.0318	0.0082	0.0001069	-+	8	52358452	294009
rs78709588	t	c	0.0521	0.0135	0.0001069	++	3	186108832	294105
rs359568	t	c	0.0238	0.0061	0.0001069	++	3	155311488	294105
rs7140846	a	g	0.0437	0.0113	0.0001069	++	14	102149136	294105
rs10116004	t	c	-0.0218	0.0056	0.0001069	--	9	73146782	294105
rs72912995	a	c	-0.0418	0.0108	0.0001069	--	18	50106919	294105
rs72556188	d	i	-0.0238	0.0061	0.000107	--	6	142731625	294105
rs72713694	a	g	0.0437	0.0113	0.000107	++	14	102172082	294105
rs1905173	a	t	0.0383	0.0099	0.000107	++	4	104636102	294105
rs12026177	t	c	0.0345	0.0089	0.0001071	++	1	154137165	280163
rs11191521	t	g	0.0379	0.0098	0.0001071	-+	10	104789475	294105
rs9878612	a	c	0.0268	0.0069	0.0001071	++	3	174080045	294105
rs34069531	t	c	-0.0322	0.0083	0.0001072	--	6	154304242	294105
rs182346583	a	g	0.0441	0.0114	0.0001072	++	7	73665896	294105
rs7159214	t	g	0.0241	0.0062	0.0001072	-+	14	36588642	294105
rs1656602	c	g	-0.0237	0.0061	0.0001072	--	15	47793994	294105
rs2153407	t	c	-0.028	0.0072	0.0001073	+-	1	245996481	294105
rs6445153	t	c	0.0287	0.0074	0.0001073	++	3	173912812	294105
rs12899958	t	c	-0.0226	0.0058	0.0001073	--	15	47926845	294105
rs55837717	t	c	-0.0275	0.0071	0.0001074	?-	6	3263038	234880
rs62053078	t	g	-0.0226	0.0058	0.0001074	--	16	71643672	294105
rs12365038	a	g	0.0218	0.0056	0.0001074	++	11	28523459	294105
rs201459112	d	i	0.0275	0.0071	0.0001074	?+	5	168971861	234880
rs75649342	t	c	-0.0437	0.0113	0.0001075	--	14	102219300	294105
rs74849766	t	c	-0.0383	0.0099	0.0001075	--	4	104617984	294105
rs116843977	a	g	0.0701	0.0181	0.0001075	?+	19	34660410	234880
rs16918370	a	g	-0.0249	0.0064	0.0001075	--	11	28876111	280106
rs73270234	t	c	-0.0341	0.0088	0.0001075	+-	8	69692947	294105
rs112657177	a	g	0.0333	0.0086	0.0001076	++	13	42849325	294105
rs255581	t	c	0.3408	0.088	0.0001076	+?	5	73210981	59225
rs3132673	a	g	-0.0218	0.0056	0.0001076	+-	6	30202442	294105
rs3132674	t	c	0.0218	0.0056	0.0001076	-+	6	30202429	280092
rs916571	a	g	0.0218	0.0056	0.0001076	-+	6	30201955	280160
rs138054222	c	g	-0.0393	0.0101	0.0001077	+-	17	11077255	294105
rs147669776	t	c	-0.97	0.2505	0.0001077	-?	11	122720742	59225
rs145245806	a	c	0.0383	0.0099	0.0001077	++	4	104632807	294105
rs990845	a	c	-0.0215	0.0055	0.0001077	--	11	28548229	280122
rs17788364	a	g	0.0287	0.0074	0.0001077	++	3	173925594	294105
rs35867035	c	g	-0.0379	0.0098	0.0001077	--	7	116162619	294105
rs35805588	t	c	0.0393	0.0101	0.0001077	-+	17	11077253	294105
rs7983050	a	g	-0.0333	0.0086	0.0001078	--	13	42851863	294105
rs118042331	t	g	0.4132	0.1067	0.0001078	+?	14	49936196	59225
rs9664464	t	g	0.0253	0.0065	0.0001078	++	10	76232513	294105
rs62007241	t	c	-0.0364	0.0094	0.0001078	?-	15	29406906	234880
rs112744953	t	c	0.046	0.0119	0.0001078	++	10	61855848	294105
rs2651579	a	g	-0.0241	0.0062	0.0001078	--	4	101489634	294105
rs55714006	t	c	0.038	0.0098	0.0001079	++	4	104625039	294105
rs12548025	a	t	-0.0226	0.0058	0.0001079	--	8	10260921	294105
rs7840219	a	t	0.0237	0.0061	0.000108	++	8	28946995	294105
rs16945692	a	g	-0.0299	0.0077	0.000108	--	17	59940244	294105
rs149052789	d	i	0.2696	0.0696	0.000108	+?	20	50915712	59225
rs579180	t	c	-0.0234	0.006	0.000108	--	2	150010116	294105
rs34410792	d	i	-0.9456	0.2442	0.000108	-?	8	25717716	59225
rs60372872	a	t	-0.0471	0.0122	0.0001081	--	7	5790540	294105
rs4888274	a	t	-0.0218	0.0056	0.0001081	+-	16	74706298	294105
rs61169879	t	c	0.0302	0.0078	0.0001081	++	17	59917366	294105
rs73643603	a	g	-0.0413	0.0107	0.0001081	--	9	8299536	294105
rs9633341	a	g	-0.0214	0.0055	0.0001081	--	1	160206394	294105
rs7006693	c	g	0.0249	0.0064	0.0001081	++	8	15308172	294105
rs174548	c	g	0.0234	0.006	0.0001081	++	11	61571348	293947
rs9903415	t	c	0.0394	0.0102	0.0001082	++	17	11077127	294105
rs623312	a	g	-0.0249	0.0064	0.0001082	--	11	31907464	293585
rs7608026	t	c	0.0218	0.0056	0.0001082	++	2	142309059	294105
rs2440238	t	g	0.0249	0.0064	0.0001082	++	11	31907986	294105
rs6480739	a	g	0.0256	0.0066	0.0001083	++	10	76266883	294105
rs9925684	t	c	0.023	0.0059	0.0001083	++	16	71957753	294105
rs2627788	a	t	0.0218	0.0056	0.0001083	++	8	107710044	294105
rs10976929	a	g	0.0402	0.0104	0.0001083	++	9	8301561	280149
rs6558094	a	g	0.0237	0.0061	0.0001083	++	8	28946550	294105
rs519864	t	c	-0.0222	0.0057	0.0001084	+-	9	1734768	280144
rs75970938	t	c	0.0379	0.0098	0.0001084	-+	10	104793648	294105
rs138172222	d	i	0.0379	0.0098	0.0001084	-+	10	104902430	294105
rs12447045	c	g	0.0245	0.0063	0.0001084	++	16	71914617	294105
rs73351704	c	g	-0.0629	0.0162	0.0001085	--	8	114783778	294105
rs34928497	a	c	0.0249	0.0064	0.0001085	++	1	96318938	294105
rs149501589	c	g	-0.0392	0.0101	0.0001086	+-	17	11077256	294105
rs150638599	t	c	-0.1064	0.0275	0.0001087	--	5	92569752	294105
rs147368801	a	t	0.0967	0.025	0.0001087	++	22	42199272	294105
rs12822023	t	c	0.0218	0.0056	0.0001087	++	12	39097964	294105
rs143592644	a	g	0.1016	0.0263	0.0001087	++	14	67344154	294105
rs6685181	t	c	-0.0283	0.0073	0.0001087	--	1	165331133	294105
rs10762613	t	c	0.0253	0.0065	0.0001087	++	10	76198178	294105
rs10800981	a	c	0.0218	0.0056	0.0001087	++	1	190834600	294105
rs35980399	a	g	0.0249	0.0064	0.0001087	++	1	96319144	294105
rs4739128	t	c	0.0222	0.0057	0.0001088	++	8	78756723	294105
rs201531517	d	i	0.0543	0.014	0.0001088	++	19	18805125	294105
rs9664463	t	g	0.0253	0.0065	0.0001088	++	10	76232506	294105
rs995336	a	t	-0.0394	0.0102	0.0001089	--	9	8313393	294105
rs200017016	d	i	0.394	0.1018	0.0001089	+?	2	77357633	59225
rs776965	a	g	-0.0218	0.0056	0.0001089	--	8	107698966	289192
rs144719443	d	i	-0.0405	0.0105	0.0001089	--	9	8306583	294105
rs148503353	d	i	0.0386	0.01	0.0001089	++	4	104626675	294105
rs74985067	a	g	-0.0581	0.015	0.0001089	+-	12	123354980	294105
rs57618243	a	t	0.0531	0.0137	0.0001089	++	14	57450864	294105
rs9858464	a	c	0.1535	0.0397	0.0001089	+?	3	88955676	59225
rs72715628	a	t	-0.0432	0.0112	0.0001089	--	14	102197332	294105
rs2686084	t	c	-0.0249	0.0064	0.0001089	+-	3	197222523	289203
rs1468060	a	g	-0.0677	0.0175	0.000109	--	10	44398862	294105
rs16947935	t	c	-0.0333	0.0086	0.000109	+-	13	93479965	294105
rs138818591	a	c	3.3686	0.8705	0.000109	+?	20	40944319	59225
rs77961272	a	g	-0.0394	0.0102	0.000109	--	1	90889064	294105
rs148577875	d	i	-0.044	0.0114	0.000109	--	14	102191665	294105
rs6714338	t	c	-0.0249	0.0064	0.0001091	--	2	181685052	294105
rs6000943	t	c	-0.0226	0.0058	0.0001092	--	22	38324323	294105
rs11134691	t	c	0.0245	0.0063	0.0001092	++	5	156749797	294105
rs60538489	t	g	-0.0394	0.0102	0.0001092	--	1	90893850	294105
rs1169122	a	t	-0.0233	0.006	0.0001092	+-	14	36618102	294105
rs2863198	c	g	0.0245	0.0063	0.0001092	++	5	156747632	294105
rs776934	t	c	0.0218	0.0056	0.0001092	++	8	107692717	294105
rs12437348	a	g	0.0245	0.0063	0.0001093	-+	14	36606550	294020
rs1381940	t	c	0.0322	0.0083	0.0001093	++	11	41711841	294105
rs4304370	a	g	0.023	0.0059	0.0001093	-+	9	1735187	294105
rs1904299	t	c	-0.0237	0.0061	0.0001093	--	10	16749332	294105
rs9298451	t	c	0.0314	0.0081	0.0001093	++	8	52433008	294105
rs3130389	t	c	0.0218	0.0056	0.0001093	-+	6	30188199	294105
rs1144051	a	c	0.1777	0.0459	0.0001093	+?	18	50031878	59225
rs115270992	a	t	-0.0761	0.0197	0.0001093	--	11	30080770	294105
rs3844050	a	g	-0.147	0.038	0.0001093	-?	12	117879346	59225
rs2291705	a	g	0.06	0.0155	0.0001093	-+	5	6744217	294105
rs5892618	d	i	-0.0226	0.0058	0.0001093	--	8	78755403	294105
rs76480945	t	c	0.044	0.0114	0.0001094	++	7	73669275	294105
rs13155087	a	g	0.0245	0.0063	0.0001094	++	5	156746378	294105
rs60022377	t	g	-0.067	0.0173	0.0001094	+-	16	55682650	294105
rs721698	a	g	-0.0597	0.0154	0.0001095	--	16	14402032	294105
rs349586	a	g	-0.0226	0.0058	0.0001095	--	5	103678705	294105
rs116010048	a	g	-0.044	0.0114	0.0001095	--	7	73673344	294105
rs577938898	t	g	0.0441	0.0114	0.0001095	?+	1	246424350	234880
rs145332187	a	t	0.0677	0.0175	0.0001095	?+	8	43723271	234880
rs149100991	d	i	-0.0441	0.0114	0.0001095	?-	14	102153325	234880
rs56395997	a	t	-0.0383	0.0099	0.0001096	--	4	104611682	294105
rs78788202	a	c	-0.0383	0.0099	0.0001096	--	4	104610885	294105
rs11134686	a	g	0.0245	0.0063	0.0001096	++	5	156749176	294105
rs10515747	t	c	0.0245	0.0063	0.0001097	++	5	156749548	294105
rs1678986	c	g	0.031	0.008	0.0001097	++	15	42521188	294105
rs62076164	t	c	0.0491	0.0127	0.0001097	++	17	18827391	294105
rs112390216	t	c	-0.0375	0.0097	0.0001098	+-	10	104741031	294105
rs60094377	t	g	0.0383	0.0099	0.0001098	++	4	104611054	294105
rs6571737	a	c	-0.0241	0.0062	0.0001098	+-	14	36592412	294105
rs7709588	c	g	0.0245	0.0063	0.0001098	++	5	156744041	294105
rs9841187	t	c	0.1535	0.0397	0.0001099	+?	3	88955872	59225
rs11957485	a	g	0.0245	0.0063	0.0001099	++	5	156748889	294105
rs17367437	a	g	0.1048	0.0271	0.0001099	++	5	92538007	294105
rs79304919	t	c	-0.0577	0.0149	0.00011	+-	12	123427951	294105
rs77006656	a	g	0.0409	0.0106	0.00011	-+	11	41734552	294105
rs113860306	t	c	0.0302	0.0078	0.00011	++	17	59942321	294105
rs184137182	t	c	-0.0544	0.0141	0.00011	--	3	9602008	294105
rs4741600	t	c	0.0226	0.0058	0.0001101	-+	9	1757753	294105
rs7445948	a	g	-0.0245	0.0063	0.0001101	--	5	156745719	294105
rs10977032	a	g	-0.0356	0.0092	0.0001101	--	9	8392275	294105
rs10883815	t	c	0.0375	0.0097	0.0001101	-+	10	104739179	294105
rs4654363	a	g	0.0241	0.0062	0.0001102	++	1	28830901	294105
rs1470459	a	g	-0.0245	0.0063	0.0001102	--	5	156746028	294105
rs73255291	a	g	-0.0456	0.0118	0.0001102	+-	10	61849599	294105
rs7730231	t	c	-0.0245	0.0063	0.0001102	--	5	156747584	294105
rs11191560	t	c	0.0379	0.0098	0.0001102	-+	10	104869038	280155
rs11489681	t	c	2.5853	0.6686	0.0001103	+?	7	137315924	45038
rs9792502	a	g	-0.0232	0.006	0.0001103	?-	9	1751498	234880
rs1483137	t	c	0.0218	0.0056	0.0001103	++	2	142292571	280128
rs28547509	a	g	-0.0313	0.0081	0.0001103	--	8	52434584	294105
rs4654362	t	c	0.0241	0.0062	0.0001104	++	1	28829700	294105
rs4741603	a	c	0.0226	0.0058	0.0001104	-+	9	1759486	289169
rs12117283	t	c	0.0222	0.0057	0.0001104	-+	1	21297329	294105
rs7901524	a	g	0.0252	0.0065	0.0001105	++	10	76172412	294105
rs1827460	a	c	-0.0386	0.01	0.0001105	--	3	131362241	294105
rs7095850	c	g	-0.0252	0.0065	0.0001105	--	10	76198975	294105
rs114968594	t	g	-0.0839	0.0217	0.0001105	?-	3	59336304	234880
rs10191147	a	g	-0.0241	0.0062	0.0001105	--	2	133542545	294105
rs1472831	t	c	0.0218	0.0056	0.0001105	-+	1	21435940	294105
rs17284205	t	c	-0.1045	0.027	0.0001105	--	5	92273113	294105
rs12078519	t	c	0.0333	0.0086	0.0001105	++	1	117866130	294105
rs10883832	t	g	0.0379	0.0098	0.0001106	-+	10	104871279	294105
rs1342399	c	g	0.0248	0.0064	0.0001106	++	1	96290772	294105
rs4988344	c	g	0.0302	0.0078	0.0001106	++	17	59924612	294105
rs9821763	a	g	-0.1534	0.0397	0.0001106	-?	3	88956092	59225
rs146280645	a	g	0.0436	0.0113	0.0001106	++	14	102211475	294105
rs7940709	t	c	-0.0291	0.0075	0.0001106	--	11	41672994	294105
rs73835395	t	c	0.0382	0.0099	0.0001107	++	4	104599191	294105
rs753209	a	g	0.0647	0.0167	0.0001107	++	1	46957260	294105
rs113649811	t	c	-0.0436	0.0113	0.0001107	--	14	102171544	294105
rs12663981	t	c	-0.0557	0.0144	0.0001108	--	6	25340340	294105
rs12925320	t	c	-0.0298	0.0077	0.0001108	--	16	71419230	294105
rs201905507	d	i	0.0386	0.01	0.0001108	++	4	104631647	294105
rs2026943	a	g	-0.0241	0.0062	0.0001109	--	9	138698196	294105
rs3922554	a	g	-0.0248	0.0064	0.0001109	--	2	181682084	294105
rs115476747	t	c	-3.055	0.7904	0.0001109	-?	12	26560784	59225
rs10182178	a	g	0.0229	0.0059	0.0001109	++	2	23654697	294105
rs11141834	a	g	0.1652	0.0427	0.0001109	+?	9	90094613	59225
rs72712602	t	g	-0.0655	0.017	0.000111	--	14	63821874	294105
rs77872992	a	t	-0.0382	0.0099	0.000111	--	4	104610723	294105
rs12413046	a	g	0.0379	0.0098	0.000111	-+	10	104871204	294105
rs4765127	t	g	-0.0226	0.0058	0.000111	--	12	124460167	294105
rs1573063	a	c	0.0245	0.0063	0.000111	++	1	96313905	294105
rs145854124	a	g	-0.0382	0.0099	0.000111	--	4	104634533	294105
rs7354911	c	g	-0.0248	0.0064	0.000111	--	1	96309485	294105
rs1144057	a	g	-0.1702	0.044	0.0001111	-?	18	50046657	59225
rs149452183	a	g	3.0593	0.7915	0.0001111	+?	12	26558752	59225
rs62168080	c	g	-0.0317	0.0082	0.0001111	--	2	173591543	294105
rs4972769	c	g	-0.0272	0.007	0.0001111	--	2	176419407	294105
rs735378	a	g	-0.0558	0.0144	0.0001112	+-	12	123325568	294105
rs56656905	t	c	-0.0222	0.0057	0.0001112	--	8	14087944	294105
rs77492896	t	c	-0.0286	0.0074	0.0001112	+-	5	152990570	294105
rs776949	a	t	0.0218	0.0056	0.0001112	++	8	107685011	294105
rs17131043	a	c	-0.0393	0.0102	0.0001112	--	1	90879756	294105
rs989764	t	c	0.0382	0.0099	0.0001113	++	3	131364421	294105
rs61439932	t	c	-0.0393	0.0102	0.0001113	--	1	90877008	294105
rs8009145	a	g	-0.1733	0.0449	0.0001113	-?	14	90806868	59225
rs74099608	a	c	-0.0393	0.0102	0.0001113	--	1	90882097	294105
rs10174353	t	c	-0.0214	0.0055	0.0001113	--	2	112447888	294033
rs10846831	t	c	0.0229	0.0059	0.0001113	++	12	125601076	294105
rs115743767	t	g	0.0823	0.0213	0.0001114	++	5	92053288	294105
rs138759089	d	i	-0.0428	0.0111	0.0001114	--	4	85183719	294105
rs116848225	t	c	-0.0867	0.0224	0.0001114	+-	9	9038481	294105
rs34769998	d	i	0.0228	0.0059	0.0001114	?+	7	32321769	234880
rs1145284	c	g	0.1716	0.0444	0.0001114	+?	18	50083574	59225
rs10824194	a	g	-0.0256	0.0066	0.0001114	--	10	76273295	294105
rs56796844	t	c	-0.0393	0.0102	0.0001115	--	1	90875525	294105
rs2617981	a	c	0.1597	0.0413	0.0001115	+?	5	167407073	59225
rs6982210	a	g	-0.0218	0.0056	0.0001115	--	8	10599994	294105
rs12150622	c	g	0.0222	0.0057	0.0001115	++	17	71551904	294105
rs79597540	a	g	-1.1656	0.3016	0.0001115	-?	19	40229326	59225
rs11170855	t	c	0.0256	0.0066	0.0001115	++	12	39535105	294105
rs111344907	t	c	-0.0367	0.0095	0.0001115	--	7	92026630	294105
rs60719112	c	g	0.0393	0.0102	0.0001116	++	1	90880791	294105
rs34675753	d	i	0.0225	0.0058	0.0001116	++	8	78761137	294105
rs11191557	c	g	0.0378	0.0098	0.0001116	-+	10	104864614	294105
rs11191558	a	g	-0.0378	0.0098	0.0001116	+-	10	104864678	294105
rs60749778	a	g	0.0393	0.0102	0.0001116	++	1	90880945	294105
rs957163	t	g	0.0218	0.0056	0.0001116	-+	1	21416181	294105
rs59974515	a	g	0.0393	0.0102	0.0001116	++	1	90881194	294105
rs4918185	c	g	-0.0248	0.0064	0.0001116	+-	10	107683426	294105
rs191052090	c	g	-4.7802	1.2371	0.0001116	-?	11	113779649	59225
rs9365502	c	g	-0.0382	0.0099	0.0001117	--	6	163289736	294105
rs111989920	d	i	-0.0765	0.0198	0.0001117	?-	11	30062869	234880
rs113458307	a	g	-0.034	0.0088	0.0001117	?-	1	118026267	234880
rs5817922	d	i	0.0218	0.0056	0.0001117	-+	16	74703907	294105
rs35610532	d	i	0.0374	0.0097	0.0001117	-+	11	95964228	294105
rs571816873	t	g	-0.0765	0.0198	0.0001117	?-	11	30080322	234880
rs111617250	a	t	-0.0765	0.0198	0.0001117	?-	11	30085321	234880
rs74099607	c	g	0.0393	0.0102	0.0001117	++	1	90881972	294105
rs2617963	c	g	0.1572	0.0407	0.0001118	+?	5	167438781	59225
rs6662707	a	g	0.0218	0.0056	0.0001118	-+	1	21415321	294105
rs12477092	c	g	-0.0222	0.0057	0.0001118	--	2	160433681	294105
rs4886217	a	g	0.0222	0.0057	0.0001118	++	13	60789907	280159
rs58234478	d	i	-0.0225	0.0058	0.0001119	--	8	78758685	294105
rs4602874	t	g	0.0225	0.0058	0.0001119	++	8	78758905	294105
rs143936760	t	g	0.0382	0.0099	0.0001119	++	4	104634515	294105
rs2840759	t	g	0.0241	0.0062	0.0001119	++	1	28834154	294105
rs77791607	d	i	-0.0229	0.0059	0.0001119	--	15	85263283	294105
rs6691824	t	g	-0.0222	0.0057	0.0001119	+-	1	21417577	294105
rs11191555	a	c	0.0378	0.0098	0.0001119	-+	10	104857523	294105
rs12412038	a	g	-0.0378	0.0098	0.000112	+-	10	104856162	294105
rs201662366	d	i	-0.0706	0.0183	0.0001121	--	12	89809016	294105
rs960564	t	g	0.0222	0.0057	0.0001121	-+	1	21416435	294105
rs4567620	t	c	0.0241	0.0062	0.0001122	-+	14	36593109	294105
rs3135664	a	t	-0.0443	0.0115	0.0001122	--	7	73662409	294105
rs6605255	a	g	0.0344	0.0089	0.0001122	-+	1	245976595	294105
rs16834566	c	g	0.0469	0.0121	0.0001122	++	3	161818079	294105
rs6101205	a	t	0.147	0.038	0.0001123	+?	20	59616590	59225
rs59183416	t	g	-0.0241	0.0062	0.0001123	--	1	28840572	294105
rs11170842	t	c	-0.0256	0.0066	0.0001123	--	12	39529239	294105
rs11191519	t	c	-0.0378	0.0098	0.0001123	+-	10	104784918	294105
rs876747	a	g	-0.0237	0.0061	0.0001123	--	14	66482076	294105
rs12638162	a	c	0.0382	0.0099	0.0001123	++	3	131364789	294105
rs143848114	d	i	-0.0553	0.0143	0.0001123	+-	12	80309918	294105
rs142441745	t	c	0.0614	0.0159	0.0001124	++	1	181103446	294105
rs6799062	a	g	-0.0405	0.0105	0.0001125	--	3	11682452	294105
rs7925978	t	c	-0.029	0.0075	0.0001125	--	11	41664067	294105
rs722147	t	c	-0.0371	0.0096	0.0001125	+-	11	95961510	294039
rs7941983	t	c	0.029	0.0075	0.0001125	++	11	41669930	294105
rs4490826	a	g	0.0222	0.0057	0.0001125	++	8	14087945	294105
rs17156146	t	c	-0.1561	0.0404	0.0001125	-?	10	1322617	59065
rs61779073	a	c	0.0221	0.0057	0.0001126	-+	1	21398740	294105
rs11001053	t	c	-0.0256	0.0066	0.0001126	--	10	76247105	293700
rs35410469	d	i	0.0251	0.0065	0.0001127	?+	1	96305481	234880
rs141377487	d	i	-0.0222	0.0057	0.0001127	--	2	160470806	294105
rs271921	t	c	-0.0229	0.0059	0.0001128	--	5	95737114	294105
rs3135676	t	c	0.0442	0.0115	0.0001128	++	7	73655641	294105
rs1268161	a	g	0.0305	0.0079	0.0001128	++	6	109011833	294105
rs76183995	a	g	0.0442	0.0114	0.0001128	++	7	73625573	294105
rs114979078	a	t	0.0442	0.0115	0.0001128	++	7	73659686	294105
rs271923	t	c	-0.0229	0.0059	0.0001128	--	5	95737362	280092
rs3935419	a	g	0.0344	0.0089	0.0001128	++	1	154131870	294105
rs9922932	c	g	-0.0656	0.017	0.0001129	+-	16	55676162	294105
rs34039423	d	i	-0.0355	0.0092	0.0001129	--	9	8391067	294105
rs8012831	a	g	0.0241	0.0062	0.0001129	-+	14	36592149	294105
rs9512277	a	g	0.0267	0.0069	0.0001129	++	13	27165067	294105
rs72719133	a	g	0.0748	0.0194	0.0001129	++	14	67871473	294105
rs7806397	t	c	-0.0225	0.0058	0.0001129	--	7	32303339	294105
rs13171999	a	g	0.0279	0.0072	0.000113	++	5	51456475	294105
rs2409676	t	c	0.0221	0.0057	0.000113	-+	8	10722058	294011
rs11036514	a	g	0.0405	0.0105	0.000113	-+	11	41729875	294105
rs115793869	a	t	-2.8817	0.7464	0.000113	-?	1	193789235	59225
rs144833232	t	c	0.0229	0.0059	0.0001131	++	9	1753410	294105
rs3739776	t	c	0.0218	0.0056	0.0001131	++	9	73151970	294048
rs16824518	t	g	-0.0241	0.0062	0.0001131	--	1	38415315	280150
rs11191568	a	g	-0.0378	0.0098	0.0001131	+-	10	104886374	294105
rs7154475	t	c	-0.0435	0.0113	0.0001131	--	14	102217960	294105
rs4741585	a	c	-0.0229	0.0059	0.0001132	+-	9	1737971	294105
rs4233771	a	g	-0.0248	0.0064	0.0001132	--	2	181680900	294105
rs1337644	a	g	-0.0218	0.0056	0.0001132	--	13	60810971	294105
rs2161721	c	g	0.1489	0.0386	0.0001133	+?	16	78686281	59225
rs113697592	t	g	-0.0611	0.0158	0.0001133	--	16	14398529	294105
rs10045921	a	g	0.1486	0.0385	0.0001133	+?	5	88749082	59225
rs62000795	a	g	0.0225	0.0058	0.0001133	++	15	47933007	294105
rs3135661	d	i	0.0435	0.0113	0.0001134	++	7	73664465	294105
rs72645758	t	c	-0.029	0.0075	0.0001134	+-	5	168912746	294105
rs12917101	a	g	0.0313	0.0081	0.0001134	++	15	42555871	294105
rs2102428	a	c	-0.0393	0.0102	0.0001134	--	1	90886870	294105
rs150679705	a	g	0.0391	0.0101	0.0001135	-+	12	10490769	294105
rs35623648	t	c	0.0279	0.0072	0.0001135	++	5	51460902	294105
rs3825559	t	c	-0.0431	0.0112	0.0001135	--	14	102198596	280161
rs76468620	a	g	-0.0301	0.0078	0.0001135	--	17	59918091	294105
rs9925739	a	g	-0.0657	0.017	0.0001135	+-	16	55677173	294105
rs75354042	t	c	-0.1229	0.0319	0.0001136	--	5	85705162	294105
rs6971557	c	g	-2.6174	0.6782	0.0001136	-?	7	137314812	59225
rs11134687	t	c	-0.0244	0.0063	0.0001136	--	5	156749486	294105
rs11653367	a	g	-0.169	0.0438	0.0001137	-?	17	44191483	59225
rs112708040	t	g	-0.0247	0.0064	0.0001137	?-	2	79637194	234880
rs74285064	a	t	0.0382	0.0099	0.0001137	++	4	104610662	294105
rs6680486	t	c	-0.0221	0.0057	0.0001138	+-	1	21302774	294105
rs521593	t	c	0.0221	0.0057	0.0001138	-+	9	1734615	294105
rs115253900	a	t	0.1009	0.0261	0.0001138	++	5	92466181	294105
rs12679568	a	g	-0.9422	0.2442	0.0001139	-?	8	25719075	59171
rs10754474	a	g	-0.0279	0.0072	0.0001139	+-	1	245996629	246331
rs12050211	a	g	-0.0431	0.0112	0.0001139	--	14	102197015	294039
rs55988836	t	c	-0.0336	0.0087	0.0001141	--	6	128851603	294105
rs1464486	t	c	-0.0221	0.0057	0.0001141	--	11	33793165	294105
rs6601512	a	g	-0.0225	0.0058	0.0001141	--	8	10585596	294105
rs12541694	t	c	-0.942	0.2441	0.0001141	-?	8	25718349	59225
rs10835350	a	g	-0.0218	0.0056	0.0001141	--	11	28523385	294105
rs359570	a	g	0.0237	0.0061	0.0001141	++	3	155314296	294011
rs4133051	t	g	0.1519	0.0394	0.0001142	+?	3	70213733	59225
rs12299742	t	g	0.0557	0.0144	0.0001142	-+	12	123323357	294105
rs56083936	c	g	-0.0217	0.0056	0.0001142	--	7	158281485	294105
rs113278154	t	c	-0.0385	0.01	0.0001142	+-	10	104960464	294105
rs74797627	a	g	-1.7124	0.4438	0.0001143	-?	10	73927280	59225
rs536866	a	g	-0.0286	0.0074	0.0001143	--	11	133854059	294105
rs10799130	a	g	0.1464	0.038	0.0001143	+?	1	29692270	54346
rs7556538	t	c	0.0393	0.0102	0.0001143	++	1	90893517	293675
rs34973187	t	g	-0.0248	0.0064	0.0001144	--	1	96321455	294105
rs9939761	t	c	0.0656	0.017	0.0001144	-+	16	55674473	294105
rs56077257	t	c	-0.0431	0.0112	0.0001144	--	14	102195589	294105
rs4658169	a	c	0.0218	0.0056	0.0001144	-+	1	91154809	294105
rs72715627	a	g	0.0431	0.0112	0.0001145	++	14	102194863	294105
rs7588371	a	g	-0.0225	0.0058	0.0001145	--	2	176425113	294049
rs7517996	a	g	-0.0332	0.0086	0.0001145	--	1	117867801	294105
rs141933957	d	i	-0.0221	0.0057	0.0001145	--	2	160462825	294105
rs916572	a	t	-0.0217	0.0056	0.0001146	+-	6	30198689	294105
rs12701207	t	c	0.0225	0.0058	0.0001146	++	7	32291591	294105
rs11191522	a	g	-0.0378	0.0098	0.0001146	+-	10	104789580	294105
rs73677224	c	g	0.9331	0.2419	0.0001146	+?	8	25711422	59225
rs882040	t	c	0.0656	0.017	0.0001147	-+	16	55675247	280147
rs139928238	d	i	-0.0229	0.0059	0.0001147	--	12	124401710	294105
rs6428702	a	g	0.0332	0.0086	0.0001147	++	1	117867302	294105
rs6428701	a	c	-0.0332	0.0086	0.0001147	--	1	117867259	294105
rs882039	t	c	0.0656	0.017	0.0001147	-+	16	55674913	294105
rs11036492	t	c	0.029	0.0075	0.0001147	++	11	41672403	294105
rs7517425	t	c	-0.0332	0.0086	0.0001147	--	1	117866924	294028
rs17762175	t	g	0.0507	0.0131	0.0001148	++	17	55865617	294105
rs359572	t	c	-0.0237	0.0061	0.0001148	--	3	155316154	294105
rs12123300	t	c	-0.0221	0.0057	0.0001149	+-	1	21323568	294105
rs67077975	d	i	0.0233	0.006	0.0001149	++	19	37068996	294105
rs78222227	c	g	0.0309	0.008	0.000115	++	9	138813757	294105
rs28428505	t	c	-0.0244	0.0063	0.000115	+-	11	133814468	294105
rs10972287	t	c	-0.0271	0.007	0.0001151	--	9	35019603	294105
rs60643530	c	g	0.045	0.0117	0.0001152	++	2	11392531	294105
rs16915102	c	g	-0.0768	0.0199	0.0001152	+-	10	62298123	294105
rs2202787	t	g	-0.0392	0.0102	0.0001152	--	1	90872387	294033
rs12917100	t	c	0.0236	0.0061	0.0001153	++	15	47910531	294105
rs141165176	t	g	-1.2176	0.3158	0.0001153	-?	10	4822867	59225
rs74502968	a	g	0.0983	0.0255	0.0001153	++	10	97267035	294105
rs12664362	t	c	-0.0555	0.0144	0.0001153	--	6	25340870	294105
rs9923191	c	g	-0.0656	0.017	0.0001153	+-	16	55676469	294105
rs7527962	c	g	0.0392	0.0102	0.0001153	++	1	90883957	294105
rs73900211	t	c	-11.1467	2.8909	0.0001154	-?	20	17311792	59225
rs34992316	d	i	-0.0248	0.0064	0.0001154	--	16	55387375	294105
rs140067240	d	i	0.2409	0.0625	0.0001154	+?	18	57513662	59225
rs28794275	a	g	-0.1935	0.0502	0.0001154	-?	1	233909238	59225
rs17034019	a	g	0.0381	0.0099	0.0001154	++	4	104647657	294105
rs4831704	t	g	-0.0221	0.0057	0.0001154	--	8	15232210	294105
rs10207887	t	c	0.0252	0.0065	0.0001155	-+	2	182007375	294105
rs6575866	c	g	0.0427	0.0111	0.0001155	++	14	102153572	294105
rs112670834	d	i	0.1253	0.0325	0.0001155	?+	5	150365982	234880
rs11191479	t	c	0.0374	0.0097	0.0001156	-+	10	104723620	294105
rs1820604	c	g	0.0229	0.0059	0.0001156	-+	14	36639206	294105
rs56935364	t	c	1.87	0.4851	0.0001156	+?	15	59015727	59225
rs58961483	a	t	-0.0392	0.0102	0.0001156	--	1	90880246	294105
rs113024706	t	c	-0.0385	0.01	0.0001156	--	3	131361976	294105
rs11191474	a	c	0.0374	0.0097	0.0001157	-+	10	104713113	294105
rs9991902	t	c	0.0278	0.0072	0.0001157	++	4	36371988	294105
rs2024210	t	c	0.037	0.0096	0.0001157	++	7	116153011	294105
rs78830325	a	g	0.0282	0.0073	0.0001157	++	6	154398823	294105
rs147767594	t	c	0.1116	0.0289	0.0001157	-+	5	42319637	294105
rs9925441	a	g	-0.0233	0.006	0.0001157	--	16	71942306	294105
rs1037530	a	g	0.1711	0.0444	0.0001158	+?	18	50038812	59225
rs11103220	t	c	0.0294	0.0076	0.0001158	++	9	138814873	294105
rs150089	t	c	-0.1605	0.0416	0.0001158	-?	1	29259314	59225
rs2151740	t	c	0.0427	0.0111	0.0001159	++	14	102151296	294105
rs1784494	a	g	0.0214	0.0055	0.0001159	++	8	107686072	294105
rs4729028	a	g	-0.037	0.0096	0.0001159	--	7	91961173	294105
rs10883808	a	t	0.0374	0.0097	0.0001159	-+	10	104721126	294105
rs73205744	a	t	0.0217	0.0056	0.0001159	++	13	60802784	294105
rs143724915	d	i	-0.0404	0.0105	0.0001159	--	9	8304768	294105
rs2305657	t	c	-0.0229	0.0059	0.0001159	--	16	4793658	293988
rs12406144	a	c	-0.0221	0.0057	0.000116	+-	1	21347228	294105
rs185375435	t	c	-0.0385	0.01	0.0001161	--	4	104610050	294105
rs116556755	a	g	0.0386	0.01	0.0001161	++	3	131361970	294105
rs7520736	t	c	-0.0392	0.0102	0.0001161	--	1	90886972	294105
rs10891502	a	t	-0.0845	0.0219	0.0001161	--	11	112961666	294105
rs7152115	a	t	-0.024	0.0062	0.0001161	+-	14	36580091	294105
rs117716410	a	c	0.0856	0.0222	0.0001162	++	22	41703510	294105
rs12754757	a	c	-0.0248	0.0064	0.0001162	--	1	96314734	294105
rs73814965	c	g	-0.0408	0.0106	0.0001162	--	3	11684365	294105
rs140268390	a	g	0.9317	0.2418	0.0001162	+?	9	122320144	59225
rs183747817	t	c	-25.4995	6.6163	0.0001162	-?	4	80937713	59225
rs4455321	a	g	-0.153	0.0397	0.0001162	-?	3	88959792	59225
rs2076356	t	g	0.0229	0.0059	0.0001162	++	1	209811886	280129
rs7169136	a	g	0.031	0.008	0.0001162	++	15	42562688	294105
rs12541517	t	c	0.0301	0.0078	0.0001163	-+	8	52416774	294105
rs17393587	a	c	0.0655	0.017	0.0001164	++	8	102413877	294105
rs10915215	a	t	-0.1603	0.0416	0.0001164	-?	1	29332905	59225
rs13070272	a	t	-0.153	0.0397	0.0001165	-?	3	88958683	59225
rs9936488	t	c	0.0656	0.017	0.0001165	-+	16	55676577	294105
rs77859279	a	g	-0.0434	0.0113	0.0001165	--	14	102206993	294105
rs1981173	t	g	0.0217	0.0056	0.0001165	++	13	60804390	294105
rs11134689	a	g	0.0244	0.0063	0.0001165	++	5	156749586	294105
rs114961191	t	c	-0.079	0.0205	0.0001166	--	5	91996811	294105
rs1865646	c	g	-0.0236	0.0061	0.0001166	--	15	47869979	294105
rs385230	t	g	0.1767	0.0459	0.0001167	+?	6	5491435	59225
rs10109568	a	g	-0.0236	0.0061	0.0001167	--	8	28951406	294105
rs139485695	t	g	-0.0756	0.0196	0.0001168	--	11	30076811	294105
rs519744	c	g	0.0221	0.0057	0.0001169	-+	9	1734814	294105
rs77787671	t	c	-0.0377	0.0098	0.0001169	+-	10	104776205	294105
rs4432761	a	g	0.0282	0.0073	0.0001169	++	4	36477665	294105
rs2293757	a	g	0.0441	0.0114	0.0001169	++	7	73630155	284963
rs10123884	c	g	0.0229	0.0059	0.0001169	-+	9	1749963	294105
rs62469000	t	c	0.037	0.0096	0.0001169	++	7	116149844	294105
rs113970872	t	c	-0.0377	0.0098	0.0001169	+-	10	104778812	294105
rs1596144	a	g	0.043	0.0112	0.0001169	++	4	85184515	294105
rs11191517	a	g	-0.0377	0.0098	0.0001169	+-	10	104780038	294105
rs8012499	t	c	0.0427	0.0111	0.0001169	++	14	102152182	294105
rs139654654	d	i	-0.0404	0.0105	0.000117	--	14	66906460	294105
rs7236623	a	c	0.024	0.0062	0.000117	++	18	40231241	294105
rs11191511	t	c	0.0377	0.0098	0.000117	-+	10	104769709	294105
rs12041967	c	g	-0.1938	0.0503	0.0001171	-?	1	233898835	59225
rs17116034	a	g	24.1442	6.2678	0.0001171	+?	1	58041309	59225
rs1463208	a	c	0.0221	0.0057	0.0001171	++	3	85596712	294105
rs1248860	a	g	-0.0213	0.0055	0.0001171	--	3	85015779	294050
rs1463207	t	c	0.0221	0.0057	0.0001171	++	3	85596704	294105
rs1461773	a	g	-0.0286	0.0074	0.0001171	--	6	154391369	289195
rs7154680	a	t	0.0427	0.0111	0.0001171	++	14	102153174	294105
rs35467695	t	g	0.0282	0.0073	0.0001171	++	4	36473463	294105
rs12898538	a	g	-0.0221	0.0057	0.0001171	--	15	47926812	294105
rs9923932	a	c	-0.0655	0.017	0.0001172	+-	16	55676618	294105
rs332408	a	g	0.0217	0.0056	0.0001172	++	3	124258080	294034
rs57575372	a	c	-0.0221	0.0057	0.0001172	--	2	160425764	294105
rs116493944	a	c	0.1115	0.0289	0.0001173	-+	5	42337380	294105
rs7150533	t	c	0.0427	0.0111	0.0001173	++	14	102152517	294105
rs11915638	a	g	0.0259	0.0067	0.0001173	++	3	85881725	293761
rs6430375	a	g	-0.0244	0.0063	0.0001173	--	2	133569227	280148
rs7149787	a	g	-0.0434	0.0113	0.0001173	--	14	102210398	280141
rs7199900	t	g	-0.0651	0.0169	0.0001174	+-	16	55675315	294105
rs12296259	a	g	0.0225	0.0058	0.0001174	++	12	124438360	294105
rs882038	t	c	-0.0655	0.017	0.0001174	+-	16	55675030	280151
rs17040721	t	g	0.1616	0.042	0.0001174	+?	2	3025336	45278
rs12896537	c	g	-0.0244	0.0063	0.0001174	+-	14	36606076	294105
rs116308925	a	c	0.0647	0.0168	0.0001175	?+	3	85619293	234880
rs11134685	t	g	-0.0244	0.0063	0.0001175	--	5	156749055	294105
rs4442149	t	c	-0.0221	0.0057	0.0001175	--	8	14088076	294105
rs11583072	t	g	-0.1503	0.039	0.0001175	-?	1	18966007	59225
rs17164513	t	c	-0.0369	0.0096	0.0001175	--	7	91982698	294105
rs11359676	d	i	-0.0244	0.0063	0.0001175	--	5	156743097	294105
rs4339299	t	g	0.0278	0.0072	0.0001176	++	5	51442271	289151
rs6752123	t	c	-0.0225	0.0058	0.0001176	--	2	41771018	294105
rs9630735	c	g	0.0297	0.0077	0.0001176	++	17	59943704	294105
rs10510164	t	c	0.0362	0.0094	0.0001176	++	3	340536	280156
rs9538607	t	c	-0.0217	0.0056	0.0001177	--	13	60807867	294105
rs12571624	a	g	-0.0248	0.0064	0.0001177	+-	10	107686578	294105
rs17629536	t	c	-0.1936	0.0503	0.0001177	-?	1	76908346	59096
rs17283654	t	c	-0.1038	0.0269	0.0001177	--	5	92248670	294105
rs1681905	a	g	-0.0221	0.0057	0.0001177	--	8	107757885	294105
rs3903306	a	t	-0.0221	0.0057	0.0001178	--	2	160448682	294105
rs77192184	a	c	0.0381	0.0099	0.0001178	++	4	104637600	294105
rs76041773	t	c	0.1146	0.0298	0.0001178	++	3	153161859	294105
rs3778151	t	c	0.0282	0.0073	0.0001178	++	6	154393680	284890
rs12594162	t	c	0.0312	0.0081	0.0001179	++	15	42557335	294105
rs7026320	t	g	-0.149	0.0387	0.000118	-?	9	90095861	59225
rs1834033	c	g	0.0229	0.0059	0.000118	++	16	71943781	294105
rs12597755	t	g	-0.0655	0.017	0.000118	+-	16	55675595	294105
rs7636800	t	c	-0.0225	0.0058	0.000118	--	3	155331917	294105
rs113554404	t	c	-0.0377	0.0098	0.000118	+-	10	104766120	294105
rs11191502	t	g	0.0377	0.0098	0.000118	-+	10	104765494	294105
rs948177	a	t	-0.0896	0.0233	0.0001181	--	11	113204157	294105
rs2375648	a	c	0.0231	0.006	0.0001181	?+	9	1756830	234880
rs80106411	d	i	-0.0231	0.006	0.0001181	?-	15	85263293	234880
rs62213693	a	g	0.0693	0.018	0.0001181	?+	20	25342523	234880
rs9571842	a	g	-0.024	0.0062	0.0001181	--	13	35117731	294105
rs182598593	t	c	2.9396	0.7635	0.0001181	+?	1	193806192	59225
rs75630205	a	t	-0.0392	0.0102	0.0001182	--	1	90906863	294105
rs115962887	a	g	0.0385	0.01	0.0001182	++	3	131361971	294105
rs1678985	t	c	-0.0312	0.0081	0.0001182	--	15	42522010	294105
rs10810794	c	g	-0.0228	0.0059	0.0001182	+-	9	1758705	294105
rs17822848	a	c	0.1495	0.0388	0.0001182	+?	3	102197616	44754
rs4295631	c	g	-0.0382	0.0099	0.0001183	--	8	103972369	294105
rs35235897	d	i	0.0247	0.0064	0.0001183	++	1	96388911	294105
rs6725948	a	g	0.0225	0.0058	0.0001183	++	2	46779565	294105
rs73643607	t	c	-0.0385	0.01	0.0001183	--	9	8309933	294105
rs2385673	t	c	-0.4337	0.1127	0.0001184	-?	8	127512415	59225
rs149883003	d	i	-0.0312	0.0081	0.0001184	--	9	20271469	294105
rs13417954	a	c	0.0247	0.0064	0.0001184	++	2	181683982	294105
rs9929674	a	g	-0.0655	0.017	0.0001184	+-	16	55675788	294105
rs7194148	a	t	-0.0655	0.017	0.0001185	+-	16	55676952	294105
rs55673732	t	g	-0.0489	0.0127	0.0001185	--	17	18822167	294105
rs114938274	c	g	-0.0665	0.0173	0.0001185	--	1	38465783	294105
rs6946903	a	g	-0.0434	0.0113	0.0001185	--	7	73642878	294105
rs1493383	t	c	0.0289	0.0075	0.0001185	-+	5	152991398	294044
rs9922922	a	g	-0.0655	0.017	0.0001185	+-	16	55676150	294105
rs182729307	a	g	-0.0947	0.0246	0.0001186	+-	15	56271850	294105
rs10946762	a	t	0.0554	0.0144	0.0001186	++	6	25339810	294105
rs10976941	a	g	-0.0384	0.01	0.0001187	--	9	8310667	294105
rs2170658	a	g	-0.0305	0.0079	0.0001187	+-	14	57297059	294105
rs9933818	a	g	0.0659	0.0171	0.0001187	-+	16	55683211	294105
rs359556	a	t	0.0251	0.0065	0.0001187	++	3	155295139	294105
rs776938	a	g	0.0217	0.0056	0.0001187	++	8	107750110	279949
rs6560142	t	c	0.0213	0.0055	0.0001188	++	9	73150984	293928
rs72662245	t	c	0.0572	0.0149	0.0001188	++	14	30575835	294105
rs77860422	a	g	-0.0373	0.0097	0.0001188	+-	10	104748009	294105
rs60885838	a	g	-0.0907	0.0236	0.0001188	+-	19	39768602	294105
rs143586916	a	g	0.0662	0.0172	0.0001188	++	8	102431030	294105
rs10976940	a	c	0.0384	0.01	0.0001188	++	9	8310655	294105
rs10976942	a	c	-0.0384	0.01	0.0001189	--	9	8310813	294105
rs6708131	t	c	-0.0217	0.0056	0.0001189	--	2	112445659	294105
rs117236382	t	g	-0.1144	0.0297	0.000119	--	12	15100189	294105
rs9925819	a	g	-0.0655	0.017	0.000119	+-	16	55677251	294105
rs9923008	a	g	-0.0655	0.017	0.000119	+-	16	55676251	294105
rs953060	a	g	-4.4803	1.1643	0.000119	-?	10	37299866	59225
rs61779065	a	t	-0.0221	0.0057	0.000119	+-	1	21356474	294105
rs7005375	a	g	-0.0316	0.0082	0.000119	+-	8	52348963	294105
rs12410467	a	g	0.0221	0.0057	0.000119	-+	1	21356055	294105
rs144555111	a	g	-0.0407	0.0106	0.0001191	--	14	66993087	294105
rs1517779	a	g	-0.0251	0.0065	0.0001191	--	2	76989998	280162
rs11032366	t	g	-0.0221	0.0057	0.0001191	--	11	33771174	294105
rs56269314	c	g	-0.0907	0.0236	0.0001192	+-	19	39769749	294105
rs2896430	a	g	0.0426	0.0111	0.0001192	++	14	102151642	294105
rs11668689	a	g	-0.0232	0.006	0.0001192	--	19	37119944	294105
rs532598	a	g	-0.0225	0.0058	0.0001192	--	15	48058071	294040
rs338342	t	c	0.0224	0.0058	0.0001193	++	15	68272052	280114
rs12006196	t	c	-0.0266	0.0069	0.0001193	--	9	9412292	294105
rs9882970	t	c	0.1529	0.0397	0.0001193	+?	3	88963355	59225
rs1144054	t	c	-0.1694	0.044	0.0001193	-?	18	50045963	59225
rs67916048	t	c	-0.0331	0.0086	0.0001193	+-	13	93480460	294105
rs1384662	t	g	-0.0217	0.0056	0.0001193	--	2	142313813	294105
rs79663791	t	c	0.0289	0.0075	0.0001193	-+	5	152996803	294105
rs4788544	t	c	0.0225	0.0058	0.0001193	++	16	71613787	294105
rs149951590	t	c	-0.1222	0.0318	0.0001194	--	18	54240159	294105
rs13245637	t	c	0.0221	0.0057	0.0001194	++	7	56068980	294105
rs56027129	a	c	0.0221	0.0057	0.0001194	++	2	160456602	294105
rs73049061	t	c	-3.117	0.8102	0.0001194	-?	3	184157036	59225
rs254013	t	c	-0.0217	0.0056	0.0001194	--	5	103926044	294105
rs2183452	t	g	-0.024	0.0062	0.0001194	--	14	36567811	294105
rs7104566	a	t	-0.0289	0.0075	0.0001195	--	11	41661285	294105
rs138104081	d	i	-0.0479	0.0124	0.0001195	--	3	161820859	294105
rs6421940	a	c	-0.0312	0.0081	0.0001195	--	6	3292317	294105
rs111990403	t	g	2.3566	0.6126	0.0001196	+?	11	91093363	59225
rs75194891	t	c	-0.0704	0.0183	0.0001196	--	19	35278209	294105
rs6724016	a	g	-0.024	0.0062	0.0001196	+-	2	79645366	294105
rs4611596	t	c	0.0217	0.0056	0.0001197	++	2	142291181	294105
rs77736919	a	g	0.0525	0.0136	0.0001197	++	9	103369760	294105
rs9512278	a	c	-0.0266	0.0069	0.0001197	--	13	27166750	294105
rs114417358	a	c	-0.0792	0.0206	0.0001197	--	5	104950000	294105
rs115552828	t	c	0.101	0.0262	0.0001197	++	5	92470563	294105
rs28420942	a	g	-0.0255	0.0066	0.0001197	--	15	48009488	294105
rs12220375	t	c	0.0373	0.0097	0.0001197	-+	10	104901491	294105
rs144591546	a	g	0.101	0.0262	0.0001198	++	5	92469944	294105
rs55701446	t	g	0.0297	0.0077	0.0001198	++	7	116150077	294105
rs9927122	t	c	-0.0654	0.017	0.0001198	+-	16	55674553	294105
rs174560	t	c	0.0232	0.006	0.0001198	++	11	61581764	294105
rs2028129	t	c	-0.0221	0.0057	0.0001198	--	2	142409774	294105
rs57475156	a	g	0.1254	0.0326	0.0001198	?+	2	15051742	234880
rs1301943	t	c	-0.1695	0.0441	0.0001199	-?	18	50043693	59169
rs10777463	a	g	-0.0251	0.0065	0.0001199	--	12	93435942	294105
rs1483146	c	g	-0.0217	0.0056	0.0001199	--	2	142313336	294105
rs192593528	a	g	-1.7784	0.4624	0.0001199	-?	13	83653607	59225
rs889067	a	c	0.1573	0.0409	0.0001199	+?	5	167456359	45277
rs35714902	t	c	-0.0217	0.0056	0.00012	--	2	142315485	294105
rs200756443	d	i	0.1092	0.0284	0.00012	++	2	157409181	294105
rs1384661	t	c	0.0217	0.0056	0.00012	++	2	142313761	294025
rs7223684	a	g	-0.0221	0.0057	0.00012	--	17	71552332	294105
rs13163259	a	g	-0.0278	0.0072	0.00012	--	5	51459232	294105
rs7642175	a	g	-0.1528	0.0397	0.00012	-?	3	88962670	59225
rs1370883	a	g	0.0217	0.0056	0.0001201	++	1	190833401	294105
rs9688811	a	g	-0.0623	0.0162	0.0001202	?-	6	52729243	234880
rs9923510	c	g	-0.0654	0.017	0.0001202	+-	16	55676874	294105
rs112902185	a	g	0.0772	0.0201	0.0001202	++	12	120154168	294105
rs13131541	t	c	-0.0426	0.0111	0.0001203	--	4	85176082	294105
rs116879937	t	c	0.0407	0.0106	0.0001203	-+	11	41732608	294105
rs4909234	a	g	-0.0217	0.0056	0.0001203	--	7	158292412	294105
rs201464599	d	i	-1.1407	0.2966	0.0001203	-?	8	84439441	59225
rs112314091	a	g	-0.0373	0.0097	0.0001203	+-	10	104694654	294105
rs539176	a	t	-0.0217	0.0056	0.0001204	--	10	107731823	294105
rs145010450	d	i	0.0377	0.0098	0.0001204	-+	10	104737697	294105
rs34052065	c	g	-0.0373	0.0097	0.0001204	?-	12	10488242	234880
rs35785067	d	i	-0.0258	0.0067	0.0001204	--	3	85905981	294105
rs3215533	d	i	-0.0236	0.0061	0.0001205	--	6	142732091	294105
rs147406640	c	g	1.0851	0.2822	0.0001205	+?	10	93239357	59225
rs79361329	a	t	0.0495	0.0129	0.0001205	++	3	84594046	294105
rs7087750	a	g	0.0217	0.0056	0.0001206	++	10	107820825	294105
rs7552048	a	t	-0.0221	0.0057	0.0001206	+-	1	21420716	294105
rs150824899	t	c	0.0715	0.0186	0.0001206	++	2	171295563	294105
rs11623102	t	c	-0.0243	0.0063	0.0001207	+-	14	36599665	294105
rs521495	t	g	0.0217	0.0056	0.0001207	++	10	107722174	294105
rs12413409	a	g	-0.0373	0.0097	0.0001207	+-	10	104719096	294055
rs374099804	d	i	0.1065	0.0277	0.0001207	?+	1	151932339	234880
rs79082900	t	c	0.0377	0.0098	0.0001208	-+	10	104877302	294105
rs143859102	d	i	0.0221	0.0057	0.0001208	++	2	160635700	294105
rs187718337	c	g	-1.4675	0.3817	0.0001208	-?	3	112094240	59225
rs187746349	c	g	1.1189	0.291	0.0001208	+?	3	87305499	59225
rs79993475	a	g	0.0377	0.0098	0.0001208	-+	10	104901031	294105
rs185486833	a	g	-1.4655	0.3812	0.0001209	-?	3	112087299	59225
rs78971107	t	c	0.0403	0.0105	0.0001209	++	4	104665318	294105
rs13162629	a	g	-0.0224	0.0058	0.0001209	+-	5	4335547	294105
rs35294261	d	i	0.1609	0.0419	0.000121	+?	4	183410414	59225
rs10958265	t	c	-0.0315	0.0082	0.000121	+-	8	52356144	294105
rs4767540	a	g	-0.1464	0.0381	0.000121	-?	12	117877007	59225
rs7414084	a	c	0.0391	0.0102	0.000121	++	1	90885845	294105
rs150701656	c	g	0.0604	0.0157	0.000121	++	8	114791880	294105
rs2381157	t	c	-0.022	0.0057	0.000121	--	2	142404581	294105
rs8008381	t	c	-0.1878	0.0488	0.000121	-?	14	101556874	59225
rs147487856	a	t	2.9861	0.7768	0.000121	+?	16	83870884	59225
rs1866029	t	g	-0.022	0.0057	0.0001211	--	2	142401342	294105
rs76632403	a	g	-0.0247	0.0064	0.0001211	--	1	96312787	294105
rs11660670	a	g	-0.0266	0.0069	0.0001211	--	18	63240014	293350
rs201249496	d	i	-3.8497	1.0015	0.0001211	-?	5	15122421	59225
rs73640802	t	c	-0.041	0.0107	0.0001211	--	9	8299140	294105
rs34522499	t	c	-0.0221	0.0057	0.0001211	--	8	14102831	294105
rs7801559	a	g	0.0224	0.0058	0.0001211	++	7	32305411	294105
rs111653039	a	g	0.0657	0.0171	0.0001212	++	8	102424777	294105
rs8075283	t	c	-0.0498	0.013	0.0001212	--	17	55866907	294105
rs73034176	a	g	-0.0259	0.0067	0.0001212	--	19	37081563	294105
rs62468993	a	g	0.0365	0.0095	0.0001212	++	7	116140764	294105
rs713279	a	c	-0.0274	0.0071	0.0001212	--	11	133563309	294014
rs8108008	a	g	0.0906	0.0236	0.0001213	-+	19	39769878	294105
rs13131476	a	g	0.0429	0.0112	0.0001213	++	4	85192989	294105
rs76631110	a	c	0.0365	0.0095	0.0001213	++	7	91970821	294105
rs829603	t	g	0.0232	0.006	0.0001213	-+	2	30635961	294105
rs140240420	c	g	-0.0407	0.0106	0.0001213	--	14	66998076	294105
rs2339132	a	t	-0.0224	0.0058	0.0001214	--	8	78770532	294105
rs72737304	a	g	-0.0524	0.0136	0.0001215	--	9	103389775	294105
rs4512404	a	g	-0.0274	0.0071	0.0001215	--	8	119579349	294021
rs147325046	d	i	0.1095	0.0285	0.0001215	++	2	157414853	294105
rs1712418	a	c	-0.0312	0.0081	0.0001215	--	15	42523171	294105
rs72724570	t	c	-0.0406	0.0106	0.0001215	--	14	66984557	294105
rs11660606	a	g	0.0266	0.0069	0.0001216	++	18	63239956	294105
rs79972546	a	c	-0.0615	0.016	0.0001216	--	5	167199199	294105
rs140584184	a	c	0.1165	0.0303	0.0001216	++	18	54219776	294105
rs1155666	t	c	-0.022	0.0057	0.0001217	--	3	85521017	294105
rs13024174	a	g	-0.022	0.0057	0.0001217	--	2	142401880	294105
rs60319095	a	c	-0.0281	0.0073	0.0001217	--	3	173919216	294105
rs1368750	t	c	-0.022	0.0057	0.0001217	--	3	85519411	294105
rs990846	t	c	-0.0217	0.0056	0.0001217	--	11	28548408	294105
rs9633712	c	g	-0.0376	0.0098	0.0001218	+-	10	104873761	294105
rs17288882	a	g	-0.1023	0.0266	0.0001218	--	5	92494468	294105
rs6570507	a	g	0.0232	0.006	0.0001218	++	6	142679572	294029
rs34906890	t	c	0.0327	0.0085	0.0001218	-+	11	64123848	294105
rs72755255	t	c	0.0262	0.0068	0.0001218	-+	1	241979523	294105
rs4369752	t	c	-0.164	0.0427	0.0001218	-?	18	27118814	59086
rs147803311	a	c	2.5926	0.6747	0.0001218	+?	7	117466059	59225
rs150124037	t	c	0.1027	0.0267	0.0001218	++	5	92478208	294105
rs149762351	t	c	0.0406	0.0106	0.0001219	++	14	66991914	294105
rs13028667	a	g	-0.0312	0.0081	0.0001219	--	2	143942863	294105
rs9645634	a	t	0.0217	0.0056	0.0001219	++	11	28557541	294105
rs73030450	t	c	0.0429	0.0112	0.000122	++	3	161682908	294105
rs539810671	d	i	0.0219	0.0057	0.000122	?+	6	30192977	234880
rs10094151	a	g	0.0224	0.0058	0.000122	++	8	78757511	294105
rs11612679	t	g	0.0717	0.0187	0.0001221	++	12	66134754	294105
rs62250719	t	g	0.022	0.0057	0.0001221	++	3	85531850	294105
rs2685175	t	c	0.0277	0.0072	0.0001222	++	3	130681395	294105
rs9524426	a	g	-0.1465	0.0381	0.0001222	-?	13	94953581	59225
rs8075052	a	c	0.0498	0.013	0.0001222	++	17	55866898	294105
rs6787342	a	g	0.0224	0.0058	0.0001222	++	3	155329144	294105
rs67336646	a	t	0.022	0.0057	0.0001223	++	3	85524474	294105
rs8075438	a	g	-0.0497	0.0129	0.0001223	--	17	55866892	294105
rs142349905	d	i	0.0391	0.0102	0.0001223	++	3	131317690	294105
rs4351497	t	c	0.0217	0.0056	0.0001223	++	9	91233401	294105
rs2774166	a	g	-0.0228	0.0059	0.0001223	+-	14	36638655	280153
rs10511085	a	c	0.022	0.0057	0.0001223	++	3	85531887	294105
rs17515196	a	g	0.022	0.0057	0.0001223	++	3	85532119	294105
rs6441001	t	c	0.0224	0.0058	0.0001224	++	3	155332010	294105
rs74419252	t	c	-0.03	0.0078	0.0001224	--	17	59922925	294105
rs9828161	a	g	-0.0224	0.0058	0.0001224	--	3	155333874	294105
rs10804772	a	t	-0.0224	0.0058	0.0001224	--	3	155332889	294105
rs1766116	t	g	-0.024	0.0062	0.0001224	--	14	36650375	294105
rs6779367	a	c	0.0224	0.0058	0.0001224	++	3	155332245	294105
rs12638084	a	g	-0.0224	0.0058	0.0001225	--	3	155328803	294105
rs7641141	t	g	-0.0224	0.0058	0.0001225	--	3	155328373	294105
rs12632699	a	g	0.0224	0.0058	0.0001225	++	3	155328716	294105
rs7944588	t	c	-0.0216	0.0056	0.0001225	--	11	28528440	294105
rs7944587	t	c	-0.0216	0.0056	0.0001225	--	11	28528438	294105
rs884361	a	g	-0.033	0.0086	0.0001225	--	7	2709770	294105
rs2320188	a	g	0.0224	0.0058	0.0001225	++	3	155331631	294105
rs9845615	t	c	0.0224	0.0058	0.0001225	++	3	155330401	294105
rs17275521	a	g	-0.0285	0.0074	0.0001226	--	6	154396472	294105
rs17074196	a	c	-0.0247	0.0064	0.0001226	+-	6	112957317	294105
rs750936	a	g	0.0216	0.0056	0.0001226	++	1	160207530	294105
rs59132828	c	g	0.0315	0.0082	0.0001226	++	15	42599663	294105
rs7629025	t	c	0.0224	0.0058	0.0001226	++	3	155327876	293398
rs4551304	a	g	0.022	0.0057	0.0001226	++	8	10665069	294105
rs142611214	a	t	-1.0956	0.2853	0.0001226	-?	8	84619669	59225
rs7609669	a	t	-0.0224	0.0058	0.0001226	--	3	155328513	294105
rs74990736	a	c	0.0265	0.0069	0.0001227	?+	10	121875679	234880
rs73496950	a	g	-1.1849	0.3085	0.0001227	-?	6	97084042	59225
rs10476390	c	g	0.0217	0.0056	0.0001227	++	5	155849190	294105
rs1871085	a	g	0.0251	0.0065	0.0001227	++	10	76210176	294105
rs6560114	t	c	-0.0217	0.0056	0.0001227	--	9	91232182	294105
rs138115901	a	g	-0.104	0.0271	0.0001227	--	8	5111482	294105
rs10225002	t	c	-0.0216	0.0056	0.0001227	--	7	158280635	288295
rs6787055	c	g	-0.0224	0.0058	0.0001228	--	3	155329041	294105
rs7647013	a	g	-0.0224	0.0058	0.0001228	--	3	155331858	294105
rs2985328	c	g	0.1597	0.0416	0.0001228	+?	1	29330067	59225
rs10501101	c	g	-0.0216	0.0056	0.0001229	--	11	28554534	294105
rs1838059	t	c	-0.0213	0.0055	0.0001229	--	11	28566616	294105
rs1573065	t	g	0.0247	0.0064	0.0001229	++	1	96313704	294105
rs10274893	a	t	-0.0216	0.0056	0.0001229	--	7	158284242	294105
rs149165157	c	g	0.7348	0.1914	0.000123	+?	6	141284534	59225
rs7069901	a	t	-0.0255	0.0066	0.000123	--	10	76234159	294105
rs113059095	a	g	0.0384	0.01	0.000123	?+	4	104609092	234880
rs10976937	a	g	0.0384	0.01	0.0001232	++	9	8310171	294105
rs35114889	a	t	-0.0277	0.0072	0.0001232	--	5	51439295	294105
rs17495695	a	g	-0.0224	0.0058	0.0001232	--	2	160379160	294105
rs76633992	t	g	0.0365	0.0095	0.0001232	++	7	116141830	294105
rs189410053	c	g	-2.4944	0.6497	0.0001233	-?	10	97117334	59225
rs144814978	t	g	0.0323	0.0084	0.0001233	++	1	91544756	294105
rs11122880	a	g	-0.0216	0.0056	0.0001233	--	2	112441045	294105
rs149995995	a	g	-0.0849	0.0221	0.0001233	--	5	117025137	294105
rs4652971	a	g	-0.0239	0.0062	0.0001234	--	1	38356024	294105
rs72947571	a	g	-0.0221	0.0058	0.0001234	--	2	160324188	294105
rs60117049	a	g	0.027	0.007	0.0001234	-+	16	88095201	294105
rs4123853	t	c	-0.0224	0.0058	0.0001235	--	8	14091025	294105
rs145535890	d	i	-0.0376	0.0098	0.0001235	+-	10	104696990	294105
rs139063190	a	g	-0.1038	0.027	0.0001235	--	22	42162333	294105
rs8012386	t	c	0.0433	0.0113	0.0001236	++	14	102217151	294105
rs147262327	t	c	0.0636	0.0166	0.0001236	++	15	87649137	294105
rs7841155	a	g	-0.0311	0.0081	0.0001237	--	8	52432763	280113
rs1435753	t	c	-0.0224	0.0058	0.0001237	--	15	47925066	294105
rs7621381	c	g	-0.022	0.0057	0.0001237	--	3	85526866	294105
rs9325704	a	g	-0.0239	0.0062	0.0001237	--	8	14225601	294105
rs75624974	a	g	0.0368	0.0096	0.0001237	++	7	91978511	294105
rs10477835	a	t	0.0224	0.0058	0.0001238	++	5	103917539	294105
rs4968451	a	c	-0.03	0.0078	0.0001238	--	17	59927307	294053
rs77652639	t	c	-0.0692	0.018	0.0001238	--	2	3275680	294105
rs56054915	a	g	-0.0258	0.0067	0.0001238	--	19	36995259	294105
rs730167	c	g	0.0303	0.0079	0.000124	++	6	109011388	294105
rs10824183	t	g	-0.0254	0.0066	0.000124	--	10	76214275	279107
rs761779	a	g	0.0303	0.0079	0.000124	++	6	109011327	292531
rs1542248	a	g	0.022	0.0057	0.000124	++	3	85527334	294105
rs3778153	a	c	-0.0285	0.0074	0.000124	--	6	154393884	293978
rs12729692	a	c	-0.0308	0.008	0.0001241	--	1	214564191	294105
rs139426193	d	i	-0.0216	0.0056	0.0001241	--	2	142296237	294105
rs77859929	t	c	0.0896	0.0233	0.0001241	++	11	30126684	294105
rs61523941	t	c	-0.0383	0.01	0.0001243	--	9	8309392	294105
rs57004376	t	g	-0.0379	0.0099	0.0001244	--	4	104621425	294105
rs139235981	d	i	-0.1508	0.0393	0.0001244	-?	13	94964972	59225
rs117388345	a	g	-0.0632	0.0165	0.0001244	--	19	46483512	294105
rs56323216	t	c	0.0905	0.0236	0.0001244	-+	19	39770483	294105
rs9931225	t	c	-0.0216	0.0056	0.0001245	+-	16	74699293	294105
rs4578183	a	g	-0.1594	0.0415	0.0001245	-?	1	29293937	59154
rs117775783	a	g	-0.0605	0.0158	0.0001245	+-	19	35103029	294105
rs7863389	t	c	-0.022	0.0057	0.0001245	--	9	91253966	294105
rs111659767	a	g	0.0391	0.0102	0.0001245	++	14	67657227	294105
rs7236781	a	g	0.0239	0.0062	0.0001246	++	18	40231347	294105
rs410915	t	c	0.022	0.0057	0.0001246	++	5	104034140	294105
rs10936784	c	g	-0.0266	0.0069	0.0001246	--	3	174085435	294105
rs72724552	c	g	-0.0402	0.0105	0.0001247	--	14	66939439	294105
rs1573064	a	g	0.0247	0.0064	0.0001247	++	1	96313837	294105
rs75936051	a	g	-1.0531	0.2745	0.0001248	-?	8	25732978	59225
rs149356278	a	t	-3.5393	0.9225	0.0001248	-?	4	158996290	59225
rs9541684	a	g	-0.0284	0.0074	0.0001248	--	13	69568612	292728
rs1904060	t	c	-0.0247	0.0064	0.0001248	--	10	76176283	293994
rs79759212	a	g	-0.0429	0.0112	0.0001249	--	14	102204977	294105
rs1483156	t	c	-0.022	0.0057	0.0001249	--	2	142403677	294105
rs78260931	c	g	-0.0372	0.0097	0.0001249	+-	10	104721962	294105
rs12119596	a	g	0.036	0.0094	0.000125	-+	1	171449871	294105
rs1104599	a	g	0.0383	0.01	0.000125	++	3	131363141	294105
rs73024729	a	g	-0.0466	0.0122	0.000125	--	3	161820190	294105
rs56186131	a	c	-0.0216	0.0056	0.000125	--	2	160725411	294105
rs9969626	a	c	0.022	0.0057	0.000125	++	8	10670801	294105
rs12329460	a	g	-0.2664	0.0695	0.0001251	-?	20	50935541	59225
rs8124735	t	g	-15.527	4.0478	0.0001251	-?	20	17175048	59225
rs2985322	t	c	-0.1596	0.0416	0.0001251	-?	1	29296467	59225
rs116090973	a	c	-1.4307	0.373	0.0001251	-?	2	28044685	59225
rs1495140	a	g	0.0429	0.0112	0.0001251	++	4	85189712	294105
rs147865020	d	i	0.0432	0.0113	0.0001251	++	14	102227013	294105
rs10509759	a	t	0.0372	0.0097	0.0001252	-+	10	104689665	294105
rs12069046	a	g	0.0247	0.0064	0.0001252	++	1	96313283	294105
rs1390086	t	c	-0.0429	0.0112	0.0001252	--	4	85188394	294105
rs77109267	t	c	0.0663	0.0173	0.0001252	-+	5	6707818	294105
rs77315514	a	g	-0.0993	0.0259	0.0001253	--	8	1148916	294105
rs143321459	a	g	0.939	0.2448	0.0001253	+?	2	51774554	59225
rs149053878	d	i	4.9332	1.2862	0.0001253	+?	2	53072532	59225
rs3844049	t	c	-0.1457	0.038	0.0001254	-?	12	117879324	59153
rs12221335	a	t	-0.0376	0.0098	0.0001254	+-	10	104769392	294105
rs75187368	t	c	-0.0432	0.0113	0.0001254	--	14	102230193	294105
rs34892135	a	g	0.0762	0.0199	0.0001254	++	18	31244211	294105
rs4723139	a	g	0.0224	0.0058	0.0001254	++	7	32300717	294105
rs287731	a	t	0.0402	0.0105	0.0001254	++	11	41741588	294105
rs6445151	a	g	-0.0284	0.0074	0.0001254	--	3	173912599	294105
rs1784469	a	t	-0.022	0.0057	0.0001254	--	8	107758383	294105
rs55946200	t	c	-0.022	0.0057	0.0001254	--	2	160426844	294105
rs1456591	a	g	0.1485	0.0387	0.0001255	+?	2	41122902	59225
rs10204010	a	c	-0.0224	0.0058	0.0001255	--	2	41762630	294105
rs67658967	a	t	-0.0273	0.0071	0.0001255	--	3	130709348	294105
rs78821730	a	g	-0.0372	0.0097	0.0001256	+-	10	104684544	294105
rs147716643	a	g	-0.0406	0.0106	0.0001256	--	14	66992928	294105
rs57239575	d	i	0.0395	0.0103	0.0001256	?+	13	80307202	234880
rs7592779	t	c	-0.0243	0.0063	0.0001256	--	2	133565942	294105
rs58314913	a	c	-0.0284	0.0074	0.0001256	--	3	173912030	294105
rs72724558	a	g	0.0402	0.0105	0.0001256	++	14	66955803	294105
rs1619784	t	c	-0.0239	0.0062	0.0001256	+-	14	36649589	280145
rs9792566	c	g	0.0228	0.0059	0.0001257	-+	9	1751248	294105
rs12780756	t	c	0.1629	0.0425	0.0001257	+?	10	1307618	59225
rs60148964	a	c	-0.0284	0.0074	0.0001257	--	3	173911798	294105
rs12993511	a	g	0.0216	0.0056	0.0001257	++	2	142291389	294105
rs60004698	t	c	0.0394	0.0103	0.0001257	++	17	11076223	294105
rs34993528	a	g	-0.0501	0.0131	0.0001257	--	4	36744250	294105
rs2282976	a	g	-0.0364	0.0095	0.0001258	--	7	91762125	294105
rs74710275	t	c	0.0379	0.0099	0.0001258	++	4	104635245	294105
rs115092971	t	c	2.9314	0.7645	0.0001258	+?	1	193812636	59225
rs34111614	t	c	-0.0228	0.0059	0.0001258	--	16	71949163	294105
rs4368879	t	c	0.0224	0.0058	0.0001258	++	7	32307925	294105
rs149160460	d	i	-4.5851	1.1958	0.0001259	-?	10	73988790	59225
rs78647847	a	g	0.0432	0.0113	0.0001259	++	14	102205333	294105
rs35535692	t	c	-0.0284	0.0074	0.0001259	+-	15	43544235	294105
rs1681904	a	g	-0.022	0.0057	0.0001259	--	8	107754473	294105
rs7935201	t	c	0.0216	0.0056	0.0001259	++	11	28547743	294105
rs2375646	a	t	-0.0228	0.0059	0.0001259	+-	9	1746173	294105
rs10824166	a	t	-0.025	0.0065	0.000126	--	10	76140803	294105
rs148247336	d	i	0.0595	0.0155	0.000126	++	8	114801883	294105
rs72715618	a	g	0.0429	0.0112	0.000126	++	14	102187633	294105
rs11747923	t	g	0.0243	0.0063	0.0001261	++	5	156753817	294105
rs57002846	a	g	-0.0315	0.0082	0.0001261	--	15	42586541	294105
rs1008710	c	g	0.0277	0.0072	0.0001261	++	15	42142392	294105
rs12595003	t	c	-0.0224	0.0058	0.0001261	--	15	47921535	294105
rs9538617	t	c	0.022	0.0057	0.0001262	++	13	60830085	294105
rs9512270	t	c	0.0265	0.0069	0.0001262	++	13	27153794	294105
rs11496332	t	c	0.0228	0.0059	0.0001263	-+	9	1752282	294105
rs139912497	d	i	0.0341	0.0089	0.0001264	++	3	21226258	294105
rs199556957	a	t	0.0621	0.0162	0.0001264	?+	6	52732138	234880
rs200722034	a	t	0.0621	0.0162	0.0001264	?+	6	52731991	234880
rs75396674	a	t	0.0368	0.0096	0.0001264	++	7	116145937	294105
rs61783836	t	c	0.0239	0.0062	0.0001265	++	1	28756658	294105
rs76309268	t	c	-0.0284	0.0074	0.0001265	+-	5	153006729	294105
rs73776672	t	c	0.0307	0.008	0.0001265	++	5	101192586	294105
rs2113861	t	c	0.022	0.0057	0.0001265	++	2	160441744	294105
rs35858794	d	i	-0.0216	0.0056	0.0001266	--	8	107708236	294105
rs7923670	t	g	1.9144	0.4995	0.0001266	+?	10	97222709	45276
rs11731409	a	g	-0.0318	0.0083	0.0001266	--	4	10672761	294105
rs150158301	d	i	0.0432	0.0113	0.0001267	++	14	102189583	294105
rs13380899	t	c	0.0265	0.0069	0.0001267	++	18	63271502	280134
rs1956740	a	c	0.194	0.0506	0.0001267	+?	14	101561232	59225
rs6049718	t	c	-0.0277	0.0072	0.0001267	--	20	24458873	289232
rs12468868	a	g	-0.022	0.0057	0.0001268	--	2	160446464	294105
rs2116095	t	c	0.0216	0.0056	0.0001268	-+	8	10635297	294105
rs2432524	t	g	0.0227	0.0059	0.0001269	++	16	71584333	293843
rs6101204	a	g	0.1467	0.0383	0.0001269	+?	20	59614495	59225
rs73400993	c	g	-0.0315	0.0082	0.0001269	--	15	42622440	294105
rs2171051	a	c	0.1595	0.0416	0.0001269	+?	1	29300370	59225
rs13060392	t	c	0.0371	0.0097	0.0001269	++	3	84880419	294105
rs140732647	d	i	0.2286	0.0596	0.000127	+?	19	22924615	59225
rs13190661	t	c	-0.0277	0.0072	0.000127	--	5	51456653	294105
rs2930843	a	t	-0.1594	0.0416	0.000127	-?	1	29300144	59225
rs35761479	a	g	0.0345	0.009	0.0001271	++	1	154154194	294105
rs1678991	a	c	0.0311	0.0081	0.0001271	++	15	42517791	294105
rs4906040	a	t	-0.1878	0.049	0.0001272	-?	14	101560290	59225
rs11191505	t	c	-0.0375	0.0098	0.0001272	+-	10	104766891	294105
rs706087	a	g	-0.1844	0.0481	0.0001272	-?	7	18713515	59225
rs345922	a	c	0.0987	0.0258	0.0001272	++	5	92360677	294105
rs287639	t	g	-0.0235	0.0061	0.0001272	--	5	114006164	294105
rs3852104	a	g	0.0227	0.0059	0.0001272	-+	9	1743056	294105
rs77244444	c	g	-0.0701	0.0183	0.0001272	--	8	102382456	294105
rs7189485	a	g	0.0652	0.017	0.0001273	-+	16	55677046	294105
rs2844768	a	g	0.0216	0.0056	0.0001273	-+	6	30221677	294105
rs2272065	a	g	-0.022	0.0057	0.0001273	--	11	33775982	294105
rs635109	a	t	0.0239	0.0062	0.0001274	++	18	40274482	294105
rs114035231	t	c	0.1109	0.029	0.0001274	++	5	85688431	294105
rs899125	a	g	-0.0227	0.0059	0.0001274	+-	9	1742270	294105
rs12052864	a	g	0.1486	0.0388	0.0001274	+?	2	41118381	59225
rs2077415	t	c	0.0227	0.0059	0.0001275	-+	9	1742374	280102
rs13242981	a	g	-0.0224	0.0058	0.0001275	--	7	32306882	294105
rs35989197	d	i	0.025	0.0065	0.0001275	++	10	76156508	294105
rs72713698	a	g	0.0432	0.0113	0.0001275	++	14	102173919	294105
rs62430681	c	g	-0.0908	0.0237	0.0001275	?-	6	143095633	234880
rs4950127	t	c	0.0216	0.0056	0.0001275	-+	1	98890842	294105
rs58313689	a	g	-0.0318	0.0083	0.0001275	?-	15	42542458	234880
rs197100	t	g	2.6252	0.6852	0.0001275	+?	3	65867166	59225
rs12139517	t	c	-0.0239	0.0062	0.0001275	--	1	28823671	294105
rs1766115	a	g	-0.0239	0.0062	0.0001275	--	14	36650371	294105
rs72917007	t	g	0.0406	0.0106	0.0001275	++	18	50134802	294105
rs6776114	a	g	0.0239	0.0062	0.0001276	++	3	85426840	294105
rs74855904	t	c	0.0443	0.0116	0.0001276	++	7	73644787	294105
rs10469149	c	g	-0.0265	0.0069	0.0001276	--	18	63241945	294105
rs3135695	a	c	0.0443	0.0116	0.0001276	++	7	73650565	280146
rs6724207	a	g	-0.0239	0.0062	0.0001276	+-	2	79645471	294105
rs6724222	a	g	-0.0239	0.0062	0.0001277	+-	2	79645515	294105
rs68155475	a	t	0.022	0.0057	0.0001277	++	2	23645552	294105
rs4981322	a	g	-0.0242	0.0063	0.0001277	+-	14	36597142	280155
rs55875934	t	c	0.022	0.0057	0.0001278	++	2	23645596	294105
rs7812768	a	t	-0.0224	0.0058	0.0001278	--	8	78762426	294105
rs34496191	a	g	0.0223	0.0058	0.0001279	++	7	32306891	294105
rs72960224	t	c	0.022	0.0057	0.0001279	++	2	160420504	294105
rs112813186	a	g	-0.0432	0.0113	0.0001279	--	14	102217339	294105
rs7157014	a	c	-0.0432	0.0113	0.0001279	--	14	102227793	294105
rs61307880	t	c	-15.5341	4.0553	0.0001279	-?	20	17169914	59225
rs4727270	a	g	-0.0379	0.0099	0.0001279	--	7	91887189	294105
rs17115213	a	g	0.0371	0.0097	0.0001279	-+	10	104681143	294105
rs7461253	t	g	0.0226	0.0059	0.0001279	?+	8	14088275	234880
rs56298008	a	c	0.0894	0.0233	0.0001279	++	11	30116680	294105
rs34859143	a	g	-0.0371	0.0097	0.000128	--	3	84889515	294105
rs6575877	a	g	0.0432	0.0113	0.000128	++	14	102218124	294105
rs2401091	t	g	0.0292	0.0076	0.000128	-+	1	8367378	294105
rs16924671	a	g	0.0383	0.01	0.0001281	++	9	8309534	294105
rs35043104	t	c	-0.0361	0.0094	0.0001281	--	4	36456324	294105
rs117763707	a	g	0.0432	0.0113	0.0001281	++	14	102207373	294105
rs10824186	a	g	0.025	0.0065	0.0001281	++	10	76220018	294105
rs56392734	a	g	0.0973	0.0254	0.0001281	-+	19	39770604	294105
rs7714590	t	c	0.0276	0.0072	0.0001281	++	5	51449637	293379
rs79086732	t	c	-0.0841	0.022	0.0001281	--	22	51073084	294105
rs10550264	d	i	0.1477	0.0386	0.0001282	+?	8	21437852	59225
rs1958619	t	c	0.0242	0.0063	0.0001282	-+	14	36595541	294105
rs9880810	t	c	-0.028	0.0073	0.0001282	--	3	173920165	294105
rs116340276	a	g	-15.5444	4.0589	0.0001283	-?	20	17173516	59225
rs61990916	a	g	0.0345	0.009	0.0001283	++	14	67559649	294105
rs6656832	t	c	-0.1592	0.0416	0.0001283	-?	1	29295901	59225
rs4873564	t	c	0.0284	0.0074	0.0001285	++	8	52467387	294105
rs61779075	t	c	-0.0216	0.0056	0.0001285	+-	1	21417027	294105
rs7951896	t	g	-0.0242	0.0063	0.0001285	--	11	28872968	294105
rs67528645	a	c	0.0235	0.0061	0.0001285	++	1	28805507	294105
rs13149543	t	c	0.0428	0.0112	0.0001285	++	4	85182700	294105
rs13078807	a	g	0.0265	0.0069	0.0001285	++	3	85884150	290576
rs117701446	t	c	-0.0658	0.0172	0.0001286	--	8	102424768	294105
rs78410516	a	g	0.0439	0.0115	0.0001286	++	7	73687998	294105
rs10116103	t	c	0.0227	0.0059	0.0001286	-+	9	1747566	294105
rs10036847	a	g	0.1169	0.0305	0.0001286	++	5	150370785	294105
rs6589358	t	g	-0.0832	0.0217	0.0001287	--	11	112970401	294105
rs138911151	t	c	0.71	0.1854	0.0001287	+?	22	22837001	59225
rs34796704	a	g	0.0223	0.0058	0.0001287	++	8	14085862	294105
rs12774698	c	g	0.1616	0.0422	0.0001287	+?	10	1307615	59225
rs2567357	c	g	0.0246	0.0064	0.0001288	-+	3	197219237	294105
rs56317874	t	c	-0.0273	0.0071	0.0001288	--	9	34986112	294105
rs150029190	d	i	-0.0616	0.0161	0.0001288	--	1	181104387	294105
rs140074612	a	g	0.083	0.0217	0.0001288	++	18	3570645	294105
rs2686083	t	g	-0.0246	0.0064	0.0001288	+-	3	197221129	294105
rs6457167	t	c	0.0216	0.0056	0.0001288	-+	6	30155313	280065
rs7814757	t	c	0.022	0.0057	0.0001289	++	8	10675188	294105
rs11402879	d	i	-0.0549	0.0143	0.0001289	--	9	24501155	294105
rs12075419	t	c	0.0239	0.0062	0.0001289	++	1	28830020	294105
rs7032946	t	c	-0.0223	0.0058	0.0001289	+-	9	1765098	294105
rs77607745	a	c	-0.028	0.0073	0.000129	--	13	69575184	294105
rs1169148	t	c	0.0238	0.0062	0.000129	-+	14	36633415	280140
rs34384396	d	i	-0.0227	0.0059	0.000129	+-	9	1740492	294105
rs6754567	a	g	-0.022	0.0057	0.000129	--	2	142404313	294105
rs75495823	t	g	0.0712	0.0186	0.000129	++	20	41765815	294105
rs12890957	a	g	-0.0242	0.0063	0.000129	+-	14	36605247	294105
rs4299798	t	c	-0.0235	0.0061	0.000129	+-	6	89064561	294105
rs151207005	c	g	-0.0845	0.0221	0.000129	--	22	51075397	294105
rs185167444	a	g	0.1049	0.0274	0.000129	++	21	45243365	294105
rs113301158	c	g	0.0245	0.0064	0.0001291	?+	2	79638859	234880
rs141846026	t	c	-0.0434	0.0113	0.0001291	--	14	102211321	294105
rs59200081	c	g	-0.1998	0.0522	0.0001291	-?	7	131852989	59225
rs8009783	t	c	-0.0432	0.0113	0.0001291	--	14	102222358	294105
rs113650708	t	c	4.917	1.2844	0.0001291	+?	2	53073238	59225
rs1958620	c	g	0.0242	0.0063	0.0001292	-+	14	36595580	294105
rs75687474	a	c	0.0431	0.0113	0.0001292	++	14	102225109	294105
rs12458673	c	g	-0.0254	0.0066	0.0001293	--	18	37453597	294105
rs2985327	a	g	-0.1591	0.0416	0.0001293	-?	1	29319480	45278
rs10511073	a	g	-0.0227	0.0059	0.0001293	--	3	85653460	294105
rs12767253	t	c	0.0216	0.0056	0.0001294	++	10	107818350	294105
rs8036046	c	g	-0.031	0.0081	0.0001294	--	15	42533916	294105
rs12676417	a	g	0.022	0.0057	0.0001294	++	8	10668634	294105
rs765977	a	g	0.0216	0.0056	0.0001294	-+	6	30157654	279865
rs112557932	t	c	-0.1136	0.0297	0.0001294	--	11	95066230	294105
rs111459669	a	t	0.7868	0.2055	0.0001294	+?	12	91364049	59225
rs10786908	a	g	-0.0216	0.0056	0.0001294	--	10	107820135	294105
rs144026207	t	c	1.4243	0.3721	0.0001295	+?	19	40171284	59225
rs8036187	a	g	0.031	0.0081	0.0001295	++	15	42533879	294105
rs77785035	a	g	0.0431	0.0113	0.0001295	++	14	102216779	294105
rs11736983	t	g	0.0277	0.0072	0.0001296	++	4	36445564	294105
rs149652589	c	g	-0.0841	0.022	0.0001296	--	22	51073765	294105
rs12187903	t	c	0.0216	0.0056	0.0001297	++	5	103939770	294105
rs190727547	a	g	-124.224	32.4599	0.0001297	-?	1	57439596	59225
rs28372838	c	g	-0.0341	0.0089	0.0001297	--	1	154145532	294105
rs78899186	t	c	-0.0569	0.0149	0.0001298	--	10	134454423	294105
rs7640803	t	c	-0.0223	0.0058	0.0001298	--	3	155328016	294105
rs2567356	t	c	-0.0246	0.0064	0.0001298	+-	3	197218376	294105
rs8103152	a	g	-0.027	0.0071	0.0001298	--	19	55969232	294105
rs531902687	d	i	0.0884	0.0231	0.0001298	?+	11	112914666	234880
rs140816156	d	i	-0.0287	0.0075	0.0001299	?-	6	154388281	234880
rs2627790	a	g	-0.0219	0.0057	0.0001299	--	8	107756993	294105
rs1703755	t	c	-0.031	0.0081	0.0001299	--	15	42505176	294105
rs56253427	a	g	-0.022	0.0057	0.00013	--	2	160426939	294105
rs60740051	t	c	-0.0428	0.0112	0.00013	--	4	85185099	294105
rs10802271	a	g	0.0341	0.0089	0.0001301	-+	1	245987919	294105
rs2395093	a	t	0.025	0.0065	0.0001302	++	10	76215215	294105
rs7747929	t	c	0.1547	0.0404	0.0001302	+?	6	100871488	59225
rs74733864	t	c	0.0431	0.0113	0.0001302	++	14	102204480	294105
rs76628831	t	c	-0.0431	0.0113	0.0001302	--	14	102204531	294105
rs150564537	t	c	0.0431	0.0113	0.0001303	++	14	102214385	294105
rs79889162	a	g	0.0431	0.0113	0.0001303	++	14	102204572	294105
rs7147011	a	g	0.0431	0.0113	0.0001303	++	14	102213917	294105
rs4713267	t	c	0.0231	0.006	0.0001304	-+	6	29923116	294105
rs73643610	c	g	0.0374	0.0098	0.0001304	++	9	8330315	294105
rs1381376	t	c	-0.0284	0.0074	0.0001304	--	6	154393258	294105
rs11191472	a	t	0.0375	0.0098	0.0001304	-+	10	104707016	294105
rs34889460	t	g	0.0401	0.0105	0.0001304	++	4	104599763	294105
rs1993826	t	c	0.0284	0.0074	0.0001304	++	11	41718075	294105
rs587775194	d	i	-0.1251	0.0327	0.0001304	?-	1	150377588	234880
rs76821372	t	g	-0.0431	0.0113	0.0001305	--	14	102209354	294105
rs1169123	c	g	0.0231	0.006	0.0001305	-+	14	36618493	294105
rs12028949	t	c	-0.0341	0.0089	0.0001305	--	1	154142265	294105
rs77097252	t	c	0.0431	0.0113	0.0001305	++	14	102206317	294105
rs16959883	t	c	0.0235	0.0061	0.0001305	++	15	47911263	294033
rs6874138	t	c	-0.0216	0.0056	0.0001305	--	5	103899596	294105
rs4761373	a	c	-0.0216	0.0056	0.0001306	--	12	77754862	293906
rs187428925	a	c	0.0503	0.0131	0.0001306	++	14	102190153	294105
rs112415596	t	c	0.031	0.0081	0.0001306	++	9	20261806	294105
rs78488397	t	c	0.0431	0.0113	0.0001306	++	14	102210074	294105
rs78734019	c	g	-0.0431	0.0113	0.0001306	--	14	102207599	294105
rs78447309	a	g	-0.0431	0.0113	0.0001306	--	14	102210041	294105
rs74358335	a	g	-0.0657	0.0172	0.0001306	--	15	87650265	294105
rs113787242	t	c	-0.0431	0.0113	0.0001306	--	14	102207929	294105
rs77902737	c	g	0.0431	0.0113	0.0001306	++	14	102209193	294105
rs138765016	a	t	-1.5907	0.4159	0.0001307	-?	17	46896257	59225
rs2069123	t	g	-0.0219	0.0057	0.0001307	--	3	85522794	294105
rs10835349	a	g	0.0216	0.0056	0.0001307	++	11	28523376	294105
rs91583	t	c	0.0216	0.0056	0.0001308	++	11	133817009	294105
rs1557906	t	c	-0.0299	0.0078	0.0001308	--	16	74829052	294105
rs111342795	a	g	-0.0431	0.0113	0.0001308	--	14	102211000	294105
rs6658526	t	c	0.0219	0.0057	0.0001309	-+	1	21391314	294105
rs287740	t	c	-0.0401	0.0105	0.0001309	--	11	41739336	294045
rs59945246	t	c	-3.6294	0.9489	0.0001309	-?	1	209025983	59225
rs7150661	t	c	0.0431	0.0113	0.000131	++	14	102210344	294105
rs4924645	a	g	-0.031	0.0081	0.000131	--	15	42552587	294105
rs13164338	t	c	0.0276	0.0072	0.000131	++	5	51444207	294105
rs6457164	t	c	0.0216	0.0056	0.0001311	-+	6	30155108	280149
rs1401597	a	g	0.0219	0.0057	0.0001311	++	8	78760715	294046
rs4707457	a	c	0.0235	0.0061	0.0001311	-+	6	89064827	294105
rs57931052	t	c	-0.0537	0.014	0.0001314	--	7	158706680	294105
rs1529886	a	t	-0.0234	0.0061	0.0001314	--	15	47909861	294105
rs17209711	a	t	-0.0284	0.0074	0.0001314	--	6	154396455	294105
rs7068552	a	g	0.2017	0.0527	0.0001314	+?	10	60667652	58890
rs75338498	a	g	-0.0579	0.0151	0.0001314	+-	12	123689328	294105
rs920272	t	c	-0.0223	0.0058	0.0001314	--	2	23646426	280153
rs80077254	t	c	0.0389	0.0102	0.0001315	++	1	90908046	294105
rs4359193	c	g	0.0216	0.0056	0.0001315	++	11	28527705	294105
rs11030374	t	g	-0.0212	0.0055	0.0001315	--	11	28568413	294105
rs147362804	t	c	-0.084	0.022	0.0001315	--	22	51071518	294105
rs79953964	a	g	0.0567	0.0148	0.0001316	++	4	36138630	294105
rs368066330	a	t	0.065	0.017	0.0001316	?+	16	56042557	234880
rs376096320	d	i	-0.065	0.017	0.0001316	?-	16	56042553	234880
rs72719129	a	g	-0.0745	0.0195	0.0001316	--	14	67864791	294105
rs62211493	a	t	0.0715	0.0187	0.0001316	?+	20	25442388	234880
rs11291134	d	i	0.026	0.0068	0.0001316	?+	12	93432987	234880
rs35010757	d	i	0.0257	0.0067	0.0001316	++	10	76207942	294105
rs62002423	t	c	0.0231	0.006	0.0001316	++	15	68269047	294105
rs8009458	a	g	-0.0431	0.0113	0.0001317	--	14	102199154	294105
rs10203017	a	g	0.1479	0.0387	0.0001317	+?	2	41123765	59225
rs147394500	d	i	0.0404	0.0106	0.0001317	++	14	66905577	294105
rs8010064	a	t	0.0431	0.0113	0.0001317	++	14	102199726	294105
rs138188579	d	i	0.0404	0.0106	0.0001317	++	14	66918416	294105
rs10817277	a	g	0.1539	0.0403	0.0001317	+?	9	114934532	44976
rs77118273	a	c	-0.0359	0.0094	0.0001318	--	1	91001475	294105
rs17780226	t	c	-0.0404	0.0106	0.0001318	--	14	66930258	294035
rs10777124	t	g	-0.0219	0.0057	0.0001318	--	12	77757012	280146
rs202225064	d	i	0.1481	0.0387	0.0001318	+?	6	146053535	59225
rs142145605	t	g	0.084	0.022	0.0001318	++	22	51069709	294105
rs12592802	t	c	0.0215	0.0056	0.0001319	++	15	68305370	294105
rs17430529	c	g	-0.0665	0.0174	0.0001319	--	12	98585737	294105
rs6851907	t	c	0.0378	0.0099	0.000132	++	4	104645032	294105
rs138185066	t	c	0.0431	0.0113	0.000132	++	14	102213136	294105
rs8006814	t	c	0.0431	0.0113	0.000132	++	14	102200609	294105
rs73001261	t	c	0.0382	0.01	0.000132	++	3	131359719	294105
rs1828633	a	g	0.0223	0.0058	0.000132	++	13	83825712	292644
rs12473199	t	c	-0.0276	0.0072	0.000132	+-	2	7419702	294105
rs45481791	t	c	-0.0431	0.0113	0.000132	--	14	102198689	294105
rs1143767	a	g	0.1696	0.0444	0.0001321	+?	18	50106689	59225
rs75068245	c	g	0.0438	0.0115	0.0001321	++	7	73677735	294105
rs920273	t	c	-0.0223	0.0058	0.0001321	--	2	23646266	294105
rs12277444	c	g	2.3409	0.6124	0.0001321	+?	11	91095976	59225
rs10199481	t	c	0.0234	0.0061	0.0001321	++	2	133577528	294012
rs10612329	d	i	0.0283	0.0074	0.0001321	++	8	52468836	294105
rs4266357	t	c	0.0276	0.0072	0.0001322	++	5	51442297	294105
rs9853962	a	g	0.1461	0.0382	0.0001322	+?	3	70168390	59225
rs17305076	t	g	-0.1547	0.0405	0.0001322	-?	1	175534602	59167
rs76063737	t	c	-0.0442	0.0116	0.0001323	+-	1	246015038	294105
rs75112530	a	g	0.0438	0.0115	0.0001323	++	7	73677837	294105
rs11191543	a	g	-0.0374	0.0098	0.0001323	+-	10	104824387	294105
rs4654127	t	c	-0.0287	0.0075	0.0001323	+-	1	245992363	289211
rs112857769	a	g	-0.0298	0.0078	0.0001324	--	17	59931916	294105
rs264737	a	t	-0.0261	0.0068	0.0001324	--	5	64363583	294105
rs1857241	t	c	-0.0389	0.0102	0.0001325	--	1	90903759	294105
rs7313545	a	g	-0.025	0.0065	0.0001325	--	12	39509804	294044
rs74879199	t	c	-0.0438	0.0115	0.0001325	--	7	73680705	294105
rs6000926	t	c	-0.0215	0.0056	0.0001325	--	22	38285300	294105
rs7179992	t	c	-3.3496	0.8765	0.0001327	-?	15	24303979	59225
rs78981008	a	g	0.0431	0.0113	0.0001327	++	14	102203071	294105
rs12494510	t	c	0.156	0.0408	0.0001327	+?	3	86189861	58855
rs9657201	a	g	-0.0223	0.0058	0.0001328	--	8	14089349	294105
rs142649915	d	i	-0.3551	0.0929	0.0001328	-?	15	70632673	59225
rs2427038	t	c	0.0227	0.0059	0.0001328	++	20	59868490	294105
rs7614148	a	g	0.0219	0.0057	0.0001329	++	3	85529628	294105
rs76287922	a	g	-15.5496	4.0695	0.0001329	-?	20	17172304	59225
rs116384142	t	c	0.0498	0.013	0.0001329	++	2	22931245	294105
rs569666168	d	i	-0.0363	0.0095	0.0001329	?-	17	11083738	234880
rs4856590	a	g	0.0219	0.0057	0.000133	++	3	85612528	294105
rs146484034	d	i	0.0321	0.0084	0.000133	++	13	42883285	294105
rs12673910	a	g	0.0367	0.0096	0.000133	++	7	91741963	294105
rs79552172	c	g	15.57	4.0752	0.0001331	+?	20	17170893	59225
rs141995701	a	g	-4.8991	1.2823	0.0001331	-?	2	53074065	59225
rs67073100	a	g	-0.0223	0.0058	0.0001331	--	2	160675650	294105
rs7634761	a	g	0.0219	0.0057	0.0001332	++	3	85636421	294105
rs190658713	a	c	1.1067	0.2897	0.0001332	+?	3	85828558	59225
rs73643609	t	g	-0.0378	0.0099	0.0001332	--	9	8313139	294105
rs142424726	d	i	0.0404	0.0106	0.0001332	-+	13	80299668	294105
rs17780128	t	c	0.04	0.0105	0.0001333	++	14	66897057	294105
rs182661932	t	g	0.0491	0.0129	0.0001334	++	3	84557931	294105
rs4438669	a	g	0.0234	0.0061	0.0001334	++	3	67454943	294105
rs62174267	t	c	-0.0531	0.0139	0.0001334	?-	2	154505021	234880
rs10868602	t	c	0.1615	0.0423	0.0001334	+?	9	90094595	59225
rs7002282	a	g	0.0219	0.0057	0.0001335	++	8	10666993	280129
rs658728	t	c	0.0238	0.0062	0.0001335	++	18	40222856	294105
rs55937046	a	g	-0.0215	0.0056	0.0001335	--	2	112447296	294105
rs4922806	c	g	0.0215	0.0056	0.0001335	++	11	28546815	294105
rs7021232	a	c	-0.16	0.0419	0.0001336	-?	9	114937172	59225
rs2063645	a	g	0.0344	0.009	0.0001336	-+	3	246374	293942
rs193129601	c	g	-1.314	0.344	0.0001336	-?	6	136413813	59225
rs2427052	a	g	0.0253	0.0066	0.0001336	++	20	59873576	294105
rs56049578	t	c	0.0623	0.0163	0.0001337	++	1	242803957	294105
rs115108112	a	g	0.0607	0.0159	0.0001337	++	1	181090468	294105
rs7028588	t	c	0.0215	0.0056	0.0001338	-+	9	1786335	280139
rs150161271	d	i	0.0325	0.0085	0.0001339	++	13	42860041	294105
rs10810799	t	c	-0.0227	0.0059	0.0001339	+-	9	1761505	280145
rs191344990	a	t	-0.0382	0.01	0.0001339	--	4	104634588	294105
rs116502432	c	g	-0.0607	0.0159	0.0001339	--	1	181091772	294105
rs938043	a	g	-0.0234	0.0061	0.0001339	--	15	47909513	294105
rs17822800	a	g	-0.1483	0.0388	0.000134	-?	3	102197349	59225
rs28456	a	g	0.0231	0.006	0.000134	++	11	61589481	294105
rs3861285	a	t	0.0238	0.0062	0.0001341	++	18	40214391	294105
rs11872685	t	c	-0.1633	0.0428	0.0001341	-?	18	27114329	59225
rs17719947	a	g	-0.0774	0.0203	0.0001342	--	9	78657775	294105
rs2175646	t	c	0.0223	0.0058	0.0001342	++	13	83825047	294105
rs1821002	c	g	0.0215	0.0056	0.0001342	-+	8	10640065	294105
rs57887940	a	c	0.0378	0.0099	0.0001342	++	4	104622002	294105
rs17394816	a	g	0.066	0.0173	0.0001343	++	8	102424754	294105
rs112167067	t	g	-0.0219	0.0057	0.0001343	--	2	160502259	294105
rs10481451	t	c	0.0219	0.0057	0.0001343	-+	8	10649328	294105
rs10851409	a	g	-0.031	0.0081	0.0001344	--	15	42599787	294105
rs652050	a	g	-0.0242	0.0063	0.0001344	--	18	40201177	294105
rs1025519	a	g	0.023	0.006	0.0001344	++	4	35973884	294105
rs1714099	t	g	0.023	0.006	0.0001344	++	4	35962693	294105
rs1339635	c	g	0.0215	0.0056	0.0001344	++	10	107814786	294105
rs35738385	d	i	-0.0294	0.0077	0.0001344	?-	18	25636039	234880
rs10775126	t	g	-0.031	0.0081	0.0001344	--	15	42599770	294105
rs1499058	t	g	-0.0249	0.0065	0.0001345	--	3	243202	294105
rs4241440	a	g	-0.0238	0.0062	0.0001346	--	3	67454821	294105
rs1655033	t	c	0.023	0.006	0.0001346	++	4	35963835	294105
rs10735307	t	g	-0.0246	0.0064	0.0001346	--	12	93434431	294105
rs11813032	a	g	-0.0249	0.0065	0.0001346	--	10	76229038	294105
rs9610875	t	g	0.0246	0.0064	0.0001346	++	22	38323507	281119
rs7814142	a	g	-0.0215	0.0056	0.0001346	+-	8	10637552	294105
rs947492	t	c	0.0215	0.0056	0.0001346	++	1	160216528	294105
rs7576767	t	c	0.1475	0.0386	0.0001348	+?	2	41123971	45198
rs687024	a	t	0.0481	0.0126	0.0001348	?+	15	44198955	234880
rs192082090	a	g	1.3945	0.3653	0.0001348	+?	9	123939543	59225
rs7818450	c	g	0.0306	0.008	0.0001349	++	8	52432392	294105
rs73640801	c	g	0.0407	0.0107	0.0001349	++	9	8298302	294105
rs12475984	t	c	-0.0238	0.0062	0.0001349	+-	2	79643760	294105
rs3923708	t	c	0.0242	0.0063	0.0001349	++	11	133253528	294041
rs6560115	a	g	0.0215	0.0056	0.000135	++	9	91234672	294105
rs2393381	a	c	-0.0298	0.0078	0.000135	--	10	59467362	294105
rs9584066	t	c	0.0328	0.0086	0.000135	++	13	93483279	294105
rs12599192	a	g	-0.0242	0.0063	0.000135	--	16	71979097	294105
rs4667082	a	c	0.0249	0.0065	0.0001351	-+	2	181999977	294105
rs113760184	a	g	-0.043	0.0113	0.0001351	--	14	102206805	294105
rs36049028	a	g	0.0332	0.0087	0.0001351	++	5	51062816	294105
rs138857600	t	g	0.0992	0.026	0.0001352	++	5	92371926	294105
rs6739405	t	c	0.0238	0.0062	0.0001352	-+	2	79645740	294051
rs8075146	t	c	-0.0498	0.013	0.0001352	--	17	55866835	294105
rs12617491	t	c	-0.0238	0.0062	0.0001353	+-	2	79644265	294105
rs62021222	a	c	0.0229	0.006	0.0001353	?+	15	85263282	234880
rs10520239	t	c	0.0238	0.0062	0.0001353	-+	2	79644140	294105
rs62021223	t	c	0.0229	0.006	0.0001353	?+	15	85263291	234880
rs16921914	a	g	-0.0234	0.0061	0.0001353	--	11	31210771	294025
rs61939205	t	c	-0.0253	0.0066	0.0001353	--	12	39526864	294105
rs10496223	a	g	-0.0238	0.0062	0.0001353	+-	2	79644242	294105
rs192994793	a	g	-0.1006	0.0264	0.0001353	--	8	1137605	294105
rs6781218	c	g	-0.0279	0.0073	0.0001353	--	3	173915382	294105
rs6784006	a	g	-0.0279	0.0073	0.0001353	--	3	173915682	294105
rs17617659	a	g	0.0215	0.0056	0.0001353	++	2	142316123	294105
rs73882712	a	g	-0.0279	0.0073	0.0001355	--	3	173923569	294105
rs78715739	t	c	-0.0543	0.0142	0.0001355	--	5	101003610	294105
rs1714088	a	g	0.023	0.006	0.0001355	++	4	35969905	294105
rs9814674	t	c	0.0279	0.0073	0.0001356	++	3	173918098	294105
rs10810778	a	g	-0.0226	0.0059	0.0001356	+-	9	1746349	294105
rs1820251	t	c	-0.0298	0.0078	0.0001356	--	16	74828094	294105
rs80112509	c	g	-0.0321	0.0084	0.0001356	--	13	42905334	294105
rs1483147	t	c	0.0215	0.0056	0.0001357	++	2	142316455	294105
rs185575325	c	g	0.0374	0.0098	0.0001358	-+	10	104665997	294105
rs112699822	a	c	-0.037	0.0097	0.0001359	+-	10	104692633	294105
rs10927994	t	g	0.0215	0.0056	0.0001359	++	1	14340228	294105
rs141572450	a	g	-0.0632	0.0166	0.0001359	--	15	87648528	294105
rs4877138	c	g	-0.0219	0.0057	0.0001359	--	9	91253450	294105
rs27606	t	c	0.0287	0.0075	0.0001359	++	5	50140616	294105
rs12903499	a	g	-0.0238	0.0062	0.000136	--	15	47911870	294105
rs1426787	t	g	0.0245	0.0064	0.000136	++	1	81453585	289100
rs4654891	t	c	-0.0219	0.0057	0.000136	+-	1	21286391	294105
rs72713692	a	c	-0.0427	0.0112	0.000136	--	14	102172042	294105
rs17827524	a	g	-0.0377	0.0099	0.000136	--	14	66553683	294054
rs9478503	t	c	0.0283	0.0074	0.000136	++	6	154392675	294105
rs113276744	d	i	-0.0422	0.0111	0.0001361	--	14	102154024	294105
rs587118	t	c	-0.1447	0.0379	0.0001361	-?	9	35074917	45171
rs11030477	t	c	0.0245	0.0064	0.0001361	++	11	28880637	294105
rs184857913	t	c	-1.1023	0.2889	0.0001361	-?	3	85835194	59225
rs139535965	a	g	-1.8494	0.4848	0.0001362	-?	2	68508753	59225
rs17183999	a	g	-0.0279	0.0073	0.0001362	--	3	173923493	294105
rs13248341	t	c	-0.0223	0.0058	0.0001362	--	8	78689167	294105
rs35069068	a	t	0.1169	0.0306	0.0001363	-+	1	195643640	294105
rs141608664	c	g	-0.0909	0.0238	0.0001363	--	9	101789089	294105
rs7939522	a	g	0.037	0.0097	0.0001363	-+	11	95956274	294105
rs9810772	t	c	-0.0279	0.0073	0.0001363	--	3	173921115	294105
rs147239291	a	c	-0.0632	0.0166	0.0001363	--	15	87652137	294105
rs77053046	a	g	0.0632	0.0166	0.0001363	++	15	87652702	294105
rs61888345	t	c	-0.0245	0.0064	0.0001363	--	11	28873841	294105
rs831596	a	g	-0.0219	0.0057	0.0001363	--	11	33766630	294030
rs7866610	t	c	-0.0498	0.013	0.0001364	--	9	24511918	287471
rs2412409	c	g	0.0358	0.0094	0.0001364	++	15	39917785	294105
rs35471498	a	c	-0.0223	0.0058	0.0001365	--	15	47915452	294105
rs12829082	a	g	0.037	0.0097	0.0001365	?+	12	10486163	234880
rs6729214	c	g	0.0238	0.0062	0.0001365	-+	2	79641390	294105
rs4788546	t	c	0.0223	0.0058	0.0001365	++	16	71629820	294105
rs139847	a	g	0.0215	0.0056	0.0001365	++	22	38278812	294105
rs58953363	t	c	0.0238	0.0062	0.0001365	++	1	28820022	294105
rs10742595	a	c	0.0287	0.0075	0.0001366	++	11	41676487	294105
rs6564152	a	t	-0.0226	0.0059	0.0001366	+-	16	74658719	294105
rs12132064	a	g	-0.0238	0.0062	0.0001366	--	1	28718554	294105
rs1499748	a	g	0.0617	0.0162	0.0001366	++	15	87674911	294105
rs2177891	a	g	0.0215	0.0056	0.0001367	-+	1	98890681	294105
rs6564153	a	c	-0.0226	0.0059	0.0001367	+-	16	74658723	294105
rs11030358	t	c	0.0215	0.0056	0.0001367	++	11	28534064	294105
rs12550866	t	c	0.0226	0.0059	0.0001367	-+	9	1739852	294105
rs6723360	a	g	0.0223	0.0058	0.0001367	++	2	41770951	294105
rs321274	t	c	0.0241	0.0063	0.0001367	++	1	96454468	294105
rs7575713	t	c	-0.0245	0.0064	0.0001367	--	2	181693080	294105
rs35624814	d	i	-0.0223	0.0058	0.0001368	--	15	47920490	294105
rs7392620	c	g	-0.1558	0.0408	0.0001368	-?	10	1285054	59225
rs59242120	a	g	-1.6868	0.4423	0.0001368	-?	10	73929997	59225
rs9568926	a	c	-0.0268	0.007	0.0001368	+-	13	54363002	294105
rs11286951	d	i	0.037	0.0097	0.0001369	-+	12	123247945	294105
rs7238532	a	g	0.0283	0.0074	0.0001369	++	18	35598969	294105
rs2686082	t	c	-0.0245	0.0064	0.000137	+-	3	197220545	294105
rs35913932	t	g	0.0215	0.0056	0.000137	++	1	21423025	294105
rs16877807	a	t	-0.0651	0.0171	0.000137	+-	5	6707717	294105
rs2215449	a	g	-0.0374	0.0098	0.000137	--	7	116163954	294105
rs188494307	a	g	0.043	0.0113	0.0001371	++	14	102205271	294105
rs9657231	t	g	-0.0222	0.0058	0.0001371	--	8	14087284	294105
rs4806333	a	g	-0.0256	0.0067	0.0001371	--	19	37021802	294105
rs75486008	t	c	3.5392	0.9282	0.0001372	+?	15	24304444	59225
rs2081423	a	g	0.0219	0.0057	0.0001372	++	2	160438288	294105
rs1714085	a	g	-0.0226	0.0059	0.0001372	--	4	35974832	294105
rs8048133	a	g	-0.0226	0.0059	0.0001372	+-	16	74649187	294105
rs10059133	t	c	0.0215	0.0056	0.0001372	++	5	103901424	294105
rs191551294	a	c	-0.043	0.0113	0.0001373	--	14	102205272	294105
rs61785976	t	c	-0.0234	0.0061	0.0001373	--	1	28803958	294105
rs61887468	a	g	0.0245	0.0064	0.0001373	++	11	28878981	294105
rs141830080	t	g	-0.0653	0.0171	0.0001373	--	19	4349535	294105
rs111711406	c	g	0.0339	0.0089	0.0001374	++	1	117878070	294105
rs1499750	a	t	0.0617	0.0162	0.0001374	++	15	87674838	294105
rs144211940	a	g	-1.0849	0.2846	0.0001374	-?	6	24005131	59225
rs12141672	a	t	0.0238	0.0062	0.0001374	++	1	28825523	294105
rs62500229	t	g	0.0222	0.0058	0.0001374	++	8	14136313	294105
rs979080	a	g	-0.0215	0.0056	0.0001375	--	2	142317292	294105
rs7748835	a	g	-0.0471	0.0124	0.0001375	--	6	3293939	294105
rs62159393	a	c	-0.0244	0.0064	0.0001376	?-	2	79639682	234880
rs16999349	a	g	0.037	0.0097	0.0001376	++	22	48932198	294024
rs147888473	c	g	-1.2544	0.3291	0.0001377	-?	19	40179019	59225
rs749274	a	t	0.1444	0.0379	0.0001377	+?	3	70151317	59225
rs6749889	t	c	-0.0294	0.0077	0.0001377	--	2	123503566	294033
rs6805281	a	t	0.156	0.0409	0.0001378	+?	3	86179619	59225
rs67387640	t	c	-0.0223	0.0058	0.0001378	--	2	160675638	294105
rs12659431	a	g	0.0215	0.0056	0.0001379	++	5	103903766	294105
rs61785966	a	t	-0.0234	0.0061	0.0001379	--	1	28794467	294105
rs66683351	a	g	0.0234	0.0061	0.0001379	++	1	28801755	294105
rs115639132	a	g	0.0446	0.0117	0.0001379	?+	1	246023462	234880
rs1537975	t	c	-0.0298	0.0078	0.0001379	--	13	54180421	289132
rs2409663	t	g	-0.0215	0.0056	0.0001379	+-	8	10643233	294105
rs9790221	a	g	0.0324	0.0085	0.000138	?+	3	142960884	234880
rs551083573	d	i	0.0587	0.0154	0.000138	?+	14	67802671	234880
rs112499943	d	i	-0.0403	0.0106	0.000138	--	14	66821990	294105
rs1005453	a	c	0.0219	0.0057	0.0001381	++	16	1246255	294105
rs4620534	a	c	0.0339	0.0089	0.0001382	++	1	154150448	291457
rs12235628	c	g	0.0381	0.01	0.0001382	++	9	8308420	294105
rs41288313	a	g	-0.032	0.0084	0.0001382	--	13	42895992	294105
rs10097283	c	g	-0.0219	0.0057	0.0001382	--	8	10659406	294105
rs9964741	a	g	0.0283	0.0074	0.0001382	++	18	35601497	294105
rs66571608	a	g	0.0219	0.0057	0.0001382	++	2	160492362	294105
rs111693426	d	i	-0.0224	0.0059	0.0001382	--	1	156184892	294105
rs6917194	c	g	0.023	0.006	0.0001382	-+	6	5157420	294105
rs9512271	t	c	-0.026	0.0068	0.0001383	--	13	27156307	294105
rs6493027	t	c	-0.0309	0.0081	0.0001383	--	15	42550445	280082
rs12542888	a	c	0.0219	0.0057	0.0001383	++	8	10662555	294105
rs66589863	a	g	-0.0219	0.0057	0.0001383	--	2	160506195	294105
rs17301803	c	g	0.023	0.006	0.0001384	++	8	14277424	294105
rs8024732	a	g	-0.0305	0.008	0.0001384	--	15	42570718	294035
rs75605423	a	g	-0.0694	0.0182	0.0001384	--	15	99633491	294105
rs10976936	c	g	0.0381	0.01	0.0001384	++	9	8308724	294105
rs12235630	c	g	0.0381	0.01	0.0001384	++	9	8308472	294105
rs7703746	a	g	0.0215	0.0056	0.0001385	++	5	103907337	294105
rs149913	c	g	0.1599	0.042	0.0001385	+?	1	29238873	59225
rs554808088	d	i	-0.0423	0.0111	0.0001385	?-	15	85357736	234880
rs56173717	t	c	-0.0399	0.0105	0.0001385	--	14	66909844	294105
rs72724532	a	g	-0.0399	0.0105	0.0001385	--	14	66918978	294105
rs56964282	t	c	0.0381	0.01	0.0001385	++	9	8309297	294105
rs17182539	c	g	0.0399	0.0105	0.0001385	++	14	66917547	294105
rs3824755	c	g	-0.0358	0.0094	0.0001386	+-	10	104595849	294105
rs4676722	a	g	0.0222	0.0058	0.0001386	++	3	121182202	294105
rs6960114	a	g	0.0222	0.0058	0.0001386	++	7	32291599	294105
rs143204602	d	i	0.0381	0.01	0.0001386	++	9	8309253	294105
rs10851407	t	c	-0.0309	0.0081	0.0001386	--	15	42559793	294105
rs28595403	a	g	0.0226	0.0059	0.0001386	-+	9	1741122	294105
rs185431284	a	g	-0.0894	0.0235	0.0001387	--	5	140240480	294105
rs144519382	a	t	-0.0298	0.0078	0.0001387	--	17	59931903	294105
rs113155134	d	i	-0.0399	0.0105	0.0001387	--	14	66870051	294105
rs77602510	a	g	-0.0369	0.0097	0.0001387	+-	10	104682602	294105
rs3787081	a	g	-0.0253	0.0066	0.0001387	--	20	25235129	294035
rs145305357	d	i	-0.0381	0.01	0.0001387	--	9	8309668	294105
rs17184062	t	c	0.0279	0.0073	0.0001388	++	3	173923694	294105
rs8052367	a	g	0.0215	0.0056	0.0001388	-+	16	74658867	294105
rs13288056	t	c	-0.0226	0.0059	0.0001388	+-	9	1741083	294105
rs80037320	a	c	-0.0884	0.0232	0.0001388	?-	9	5638355	234880
rs12363459	a	t	0.0215	0.0056	0.0001388	++	11	28535612	294105
rs72956113	a	g	0.0219	0.0057	0.0001389	++	2	160487643	294105
rs66537229	a	g	-0.0219	0.0057	0.0001389	--	2	160480606	294105
rs6676022	t	c	0.0343	0.009	0.0001389	++	1	154162503	294105
rs8116542	a	t	-0.0253	0.0066	0.0001389	--	20	25234812	294105
rs10851408	a	g	0.0309	0.0081	0.000139	++	15	42561858	294105
rs11191499	t	c	0.0373	0.0098	0.000139	-+	10	104764271	294105
rs1627755	a	g	0.1682	0.0441	0.000139	+?	18	50041716	59225
rs6544842	a	g	-0.0219	0.0057	0.000139	--	2	23652462	294105
rs148295413	t	c	1.1148	0.2926	0.0001391	+?	8	83867745	59225
rs3813486	t	c	-0.0313	0.0082	0.0001391	--	6	3270105	294105
rs2169434	a	g	0.0237	0.0062	0.0001391	-+	6	89072327	294105
rs6803845	t	c	-0.0437	0.0115	0.0001391	--	3	161699527	294105
rs2686081	c	g	0.0245	0.0064	0.0001391	-+	3	197219959	294105
rs17653348	a	g	0.0215	0.0056	0.0001391	++	11	28539304	294105
rs16947937	t	c	0.0328	0.0086	0.0001391	-+	13	93480929	294105
rs4728252	a	g	-0.0249	0.0065	0.0001391	--	7	131885926	289172
rs4765218	a	g	0.0215	0.0056	0.0001392	++	12	125588991	294105
rs11170782	a	g	0.0252	0.0066	0.0001392	++	12	39510383	294105
rs2567400	a	g	-0.024	0.0063	0.0001392	?-	4	101472391	234880
rs10493006	a	g	0.0218	0.0057	0.0001392	-+	1	21375904	294049
rs113965702	a	g	0.0616	0.0162	0.0001393	++	15	87677613	294105
rs11707568	a	c	-0.1966	0.0516	0.0001393	-?	3	148511662	59225
rs6575876	a	t	0.0429	0.0113	0.0001394	++	14	102218091	294105
rs5011520	a	g	-0.0369	0.0097	0.0001394	+-	10	104697516	294105
rs1144092	c	g	0.1687	0.0443	0.0001394	+?	18	50116264	59225
rs7645815	t	c	-0.0215	0.0056	0.0001394	--	3	101810454	284945
rs13255607	a	g	-0.0222	0.0058	0.0001394	--	8	14088351	294105
rs149755219	d	i	-0.0309	0.0081	0.0001395	--	9	138814313	294105
rs4665095	a	g	0.0218	0.0057	0.0001395	++	2	160484143	294105
rs117442	a	g	0.023	0.006	0.0001395	++	3	155426459	294040
rs13172611	t	c	0.0215	0.0056	0.0001396	++	5	103913268	294105
rs7186717	t	c	-0.0222	0.0058	0.0001396	--	16	71642946	294105
rs11738197	a	c	-0.0215	0.0056	0.0001396	--	5	103913264	294105
rs1655079	t	c	0.0226	0.0059	0.0001397	++	4	35974205	294105
rs7511239	t	c	-0.0222	0.0058	0.0001397	--	22	38334534	294105
rs4741586	t	c	0.0226	0.0059	0.0001397	-+	9	1740278	293911
rs141969653	d	i	0.038	0.01	0.0001397	++	9	8310271	294105
rs1790888	t	c	0.0245	0.0064	0.0001397	-+	18	71938709	293871
rs144464588	a	g	1.452	0.3812	0.0001398	+?	4	6332376	59225
rs12043810	c	g	-0.1453	0.0381	0.0001398	-?	1	29693321	59225
rs67018461	a	g	-0.0218	0.0057	0.0001398	--	2	160511897	294105
rs61742838	a	g	0.0543	0.0143	0.0001398	-+	3	168626126	239513
rs184476545	a	g	0.0984	0.0258	0.0001398	++	3	52030773	294105
rs189368095	a	t	-0.4735	0.1243	0.0001398	-?	1	188341411	59225
rs4968452	c	g	0.0297	0.0078	0.0001399	++	17	59934879	294105
rs12286388	a	g	0.0831	0.0218	0.0001399	++	11	112975115	294105
rs13170064	a	g	-0.1623	0.0426	0.0001399	-?	5	167813109	59225
rs6668370	t	c	0.0215	0.0056	0.0001399	++	1	21369568	294105
rs1517778	t	c	-0.0249	0.0065	0.00014	--	2	76989978	294105
rs12238522	a	g	0.038	0.01	0.00014	++	9	8311620	294105
rs10994188	a	g	0.0444	0.0117	0.00014	++	10	61844089	294105
rs3132661	a	g	0.0215	0.0056	0.0001401	-+	6	30215851	294105
rs1030500	t	c	0.0222	0.0058	0.0001401	++	2	41772405	294105
rs146177818	t	c	6.386	1.677	0.0001401	+?	11	102905517	59225
rs1790876	t	c	0.0245	0.0064	0.0001401	-+	18	71940471	294105
rs9287939	a	g	-0.0222	0.0058	0.0001402	--	2	171330363	280153
rs74444347	a	c	0.0373	0.0098	0.0001402	-+	10	104769275	294105
rs41301475	a	g	0.0339	0.0089	0.0001402	++	14	67578727	294105
rs198661	t	c	0.0275	0.0072	0.0001403	++	6	143183694	294105
rs373668050	d	i	-0.0594	0.0156	0.0001403	?-	2	237615663	234880
rs111996352	t	c	-0.0219	0.0057	0.0001403	--	2	160456303	294105
rs10501099	t	g	-0.0215	0.0056	0.0001403	--	11	28537265	280134
rs13272080	t	c	-0.0222	0.0058	0.0001403	--	8	14089550	294105
rs12987607	a	t	-0.0222	0.0058	0.0001404	--	2	41773918	294105
rs111313473	c	g	0.0996	0.0261	0.0001404	++	2	176298533	294105
rs138072670	d	i	0.0429	0.0113	0.0001404	++	3	161683989	294105
rs60211686	t	c	0.0218	0.0057	0.0001404	++	2	160468726	294105
rs74676287	t	c	0.0717	0.0188	0.0001404	++	12	105934765	294105
rs12600153	a	g	-0.023	0.006	0.0001405	--	16	71869851	294105
rs4887783	c	g	0.0215	0.0056	0.0001405	-+	16	74700743	294105
rs56370724	c	g	0.038	0.01	0.0001405	++	9	8312645	294105
rs3747603	a	c	-0.0222	0.0058	0.0001405	--	16	4808523	294105
rs34027045	a	t	0.0234	0.0061	0.0001405	++	1	28781499	294105
rs11184855	a	g	-0.0215	0.0056	0.0001405	--	1	106856082	294105
rs10835351	t	c	-0.0215	0.0056	0.0001405	--	11	28530944	294105
rs10970066	c	g	-0.1451	0.0381	0.0001405	-?	9	3113121	59225
rs578354	t	c	-0.023	0.006	0.0001406	--	2	150010030	294105
rs73643608	a	g	0.038	0.01	0.0001406	++	9	8312779	294105
rs2222178	c	g	0.0252	0.0066	0.0001406	++	2	76987328	294105
rs1714089	t	c	-0.023	0.006	0.0001406	--	4	35969632	294105
rs6731277	t	c	0.0218	0.0057	0.0001406	++	2	160467117	294105
rs13080007	c	g	0.0222	0.0058	0.0001406	++	3	121197547	294105
rs10216716	a	g	-0.0215	0.0056	0.0001407	--	8	14087736	294105
rs6929870	t	g	-0.0217	0.0057	0.0001407	?-	6	30219777	234880
rs116894009	a	t	-0.1897	0.0498	0.0001407	-?	7	120368353	59225
rs2170657	a	g	-0.0301	0.0079	0.0001407	+-	14	57297058	294105
rs12221064	t	c	-0.0369	0.0097	0.0001407	+-	10	104677126	280135
rs71305411	d	i	-0.0217	0.0057	0.0001407	?-	6	30178501	234880
rs61785961	a	g	-0.0234	0.0061	0.0001407	--	1	28778569	294105
rs10891501	t	c	0.0831	0.0218	0.0001408	++	11	112961269	294105
rs2482505	a	t	0.0343	0.009	0.0001408	++	10	104564057	294105
rs61785960	a	g	-0.0234	0.0061	0.0001408	--	1	28777863	294105
rs12437980	t	c	0.0229	0.006	0.0001408	++	15	66848938	294105
rs78480215	t	c	-0.0831	0.0218	0.0001409	--	11	112976881	294105
rs7857121	a	c	0.0226	0.0059	0.0001409	-+	9	1756860	294105
rs890096	a	c	0.0218	0.0057	0.0001409	++	2	160461360	294105
rs6992234	t	g	-0.0576	0.0151	0.0001409	--	8	18404161	294105
rs12270558	c	g	-0.0831	0.0218	0.000141	--	11	112978396	294105
rs8080599	t	c	0.0294	0.0077	0.000141	++	17	59959589	294105
rs1400849	t	g	-0.0252	0.0066	0.000141	--	2	76987388	294105
rs62437588	c	g	0.0955	0.0251	0.000141	++	6	164452105	294105
rs3787078	a	g	0.0252	0.0066	0.000141	++	20	25232406	294105
rs12334063	c	g	0.0237	0.0062	0.0001411	++	7	68673213	294105
rs17114843	a	g	0.0831	0.0218	0.0001411	++	11	112977024	294105
rs112840985	c	g	-0.0426	0.0112	0.0001411	--	14	102187194	294105
rs7147774	t	c	-0.0425	0.0112	0.0001411	--	14	102231130	246169
rs4465354	a	g	-0.0215	0.0056	0.0001412	--	11	28534233	294105
rs12344952	a	g	0.0226	0.0059	0.0001412	-+	9	1745174	280140
rs115950084	a	g	-0.89	0.2339	0.0001413	-?	4	21304236	59225
rs4323097	a	g	-0.0316	0.0083	0.0001413	--	4	10668791	294052
rs12748350	t	c	0.0316	0.0083	0.0001413	++	1	214564177	294105
rs284844	a	g	-0.0343	0.009	0.0001413	--	10	104554529	293417
rs77107679	a	c	0.0665	0.0175	0.0001414	++	12	98588018	294105
rs113526294	a	c	-0.032	0.0084	0.0001414	--	13	42907245	294105
rs144532559	a	g	0.0496	0.013	0.0001414	++	2	22935743	294105
rs7140887	t	c	-0.0426	0.0112	0.0001414	--	14	102189934	294105
rs74028919	t	g	0.0616	0.0162	0.0001414	++	15	87676294	294105
rs11036491	t	c	0.0286	0.0075	0.0001414	++	11	41672258	294105
rs11839883	a	c	0.1459	0.0383	0.0001415	+?	13	94969655	59225
rs13292828	t	c	0.1532	0.0403	0.0001415	+?	9	114933284	59225
rs7185722	a	g	0.0226	0.0059	0.0001416	-+	16	74655848	294105
rs117987206	t	c	0.0698	0.0183	0.0001416	++	7	64101892	294105
rs3953810	a	g	0.0222	0.0058	0.0001417	-+	9	1757071	294105
rs7131887	a	c	0.0252	0.0066	0.0001417	++	12	39506761	294105
rs4476147	a	g	-0.0357	0.0094	0.0001418	--	15	39918678	294105
rs2177893	a	t	-0.0214	0.0056	0.0001418	+-	1	98901655	294105
rs75095723	c	g	-0.0712	0.0187	0.0001418	--	4	10352130	294105
rs7944721	a	g	0.0214	0.0056	0.0001418	++	11	28537505	294053
rs74324844	a	g	-0.0376	0.0099	0.0001419	--	4	104636603	294105
rs977228	t	g	-0.0215	0.0056	0.0001419	--	8	14086348	294105
rs12113425	a	g	-3.6532	0.9602	0.000142	-?	7	137317376	59225
rs140144832	a	g	-0.0278	0.0073	0.000142	--	14	66498985	294105
rs1932848	t	g	-0.0271	0.0071	0.0001421	--	1	102472570	294105
rs9829095	a	g	-0.0422	0.0111	0.0001421	+-	3	26264947	294105
rs12053103	a	g	-0.0218	0.0057	0.0001421	--	2	59540594	294105
rs10936783	a	c	-0.0263	0.0069	0.0001421	--	3	174085405	294105
rs1125671	a	g	0.1441	0.0379	0.0001421	+?	16	78691286	59161
rs185605427	c	g	1.4627	0.3845	0.0001421	+?	3	87101225	59225
rs143791581	t	c	0.0654	0.0172	0.0001422	++	8	102440529	294105
rs9843486	a	t	0.0278	0.0073	0.0001422	++	3	173920467	294105
rs150196330	t	c	-0.0496	0.013	0.0001422	--	2	22934842	294105
rs7143497	a	g	-0.0429	0.0113	0.0001422	--	14	102230912	294105
rs8018267	a	g	-0.0429	0.0113	0.0001422	--	14	102218843	294105
rs8018234	a	g	-0.0429	0.0113	0.0001423	--	14	102218786	294105
rs35001522	t	c	-0.0271	0.0071	0.0001423	--	5	51485387	294105
rs8022031	a	c	0.0429	0.0113	0.0001423	++	14	102218970	294105
rs58887466	t	g	0.0425	0.0112	0.0001423	++	4	85186597	294105
rs6477889	a	g	-0.1593	0.0419	0.0001424	-?	9	114950732	59225
rs1357395	c	g	-0.0245	0.0064	0.0001424	--	2	176420907	294105
rs111599244	a	g	0.083	0.0218	0.0001424	++	11	112979766	294105
rs4382148	a	g	-0.1042	0.0274	0.0001424	--	5	92567786	294105
rs9792504	a	g	-0.0226	0.0059	0.0001425	+-	9	1751550	294105
rs2033769	a	g	-0.0218	0.0057	0.0001425	--	2	23653319	294105
rs56880262	a	g	-0.0376	0.0099	0.0001425	--	4	104635863	294105
rs533160405	a	g	0.062	0.0163	0.0001426	?+	1	245980912	234880
rs6466590	a	g	-0.0301	0.0079	0.0001426	--	7	116224835	294105
rs4924658	c	g	-0.0308	0.0081	0.0001426	--	15	42599375	294105
rs4652560	a	t	-0.0218	0.0057	0.0001426	--	1	181057188	294105
rs141721006	a	g	-0.0406	0.0107	0.0001426	+-	11	41747482	294105
rs4508796	a	g	-0.0218	0.0057	0.0001427	--	3	85636628	294105
rs10778830	a	g	-0.1444	0.038	0.0001427	-?	12	82172364	59225
rs7475853	a	g	-0.0369	0.0097	0.0001427	+-	10	104673097	294105
rs147480678	t	c	0.1002	0.0263	0.0001427	++	5	92524323	294105
rs4240670	a	t	-0.0218	0.0057	0.0001427	--	8	10665848	294105
rs72717361	t	c	-0.0474	0.0125	0.0001428	--	14	67713858	294105
rs9874402	t	c	0.0263	0.0069	0.0001428	++	3	174079788	294105
rs76227334	a	g	0.0429	0.0113	0.0001428	++	14	102219305	294105
rs1034575	a	g	0.0372	0.0098	0.0001428	++	7	91861656	294105
rs542269	t	c	0.023	0.006	0.0001428	++	11	62685537	284983
rs13323323	t	g	-0.1711	0.045	0.0001429	-?	3	44333324	59225
rs147740923	a	c	1.1098	0.2918	0.0001429	+?	8	84308456	59225
rs61990920	a	g	-0.0339	0.0089	0.0001429	--	14	67580520	294105
rs144203408	d	i	0.0251	0.0066	0.0001429	?+	11	83197206	234880
rs2405165	a	g	-0.0297	0.0078	0.0001429	--	4	32630634	294105
rs61990909	a	g	0.0347	0.0091	0.000143	++	14	67514242	294105
rs10810787	t	c	-0.0222	0.0058	0.000143	+-	9	1749343	294105
rs7169135	c	g	0.0313	0.0082	0.000143	++	15	42562687	294105
rs61402823	d	i	0.1608	0.0423	0.000143	+?	1	29295487	59225
rs36096204	t	g	-0.1083	0.0285	0.0001431	+-	4	23029625	294105
rs34672364	d	i	0.2238	0.0589	0.0001432	+?	19	22923965	59225
rs115329570	a	t	0.0495	0.013	0.0001432	++	2	22931473	294105
rs10868603	a	c	0.1622	0.0427	0.0001432	+?	9	90094607	59225
rs181474243	t	c	0.1013	0.0266	0.0001432	++	1	91468022	294105
rs61783851	t	g	-0.0233	0.0061	0.0001432	--	1	28768391	294105
rs6601529	t	c	0.0218	0.0057	0.0001433	++	8	10670550	294105
rs114414050	a	t	0.0495	0.013	0.0001433	++	2	22930646	294105
rs116107309	t	c	-0.0495	0.013	0.0001433	--	2	22931224	294105
rs914511	t	c	0.056	0.0147	0.0001433	++	6	40915512	294105
rs72715507	a	g	-0.0282	0.0074	0.0001433	--	5	1387142	294105
rs932406	a	c	-0.0214	0.0056	0.0001434	--	1	14351122	294105
rs527308	t	c	0.0334	0.0088	0.0001434	++	11	122046930	294105
rs72719142	a	g	-0.0771	0.0203	0.0001434	--	14	67880537	294105
rs12451910	t	c	-0.0293	0.0077	0.0001435	--	17	59950503	294105
rs11250078	a	g	-0.0218	0.0057	0.0001435	--	8	10666581	294105
rs139842	t	c	0.0214	0.0056	0.0001435	++	22	38272929	293933
rs17569942	t	c	0.0316	0.0083	0.0001435	++	2	51077479	294105
rs112394025	a	g	0.0365	0.0096	0.0001435	++	7	91939132	294105
rs28624575	a	c	0.0615	0.0162	0.0001435	++	15	87675357	294105
rs2876790	t	c	-0.0226	0.0059	0.0001436	--	13	83698717	294105
rs264733	c	g	0.0259	0.0068	0.0001436	++	5	64359607	294105
rs11898097	a	g	0.0218	0.0057	0.0001436	++	2	23653593	294105
rs10115900	a	c	-0.0226	0.0059	0.0001436	+-	9	1743824	294105
rs6793225	c	g	-0.0226	0.0059	0.0001437	--	3	155336193	294105
rs1616925	t	c	-0.0229	0.006	0.0001437	--	4	35967940	294105
rs76569377	a	g	-0.0361	0.0095	0.0001437	--	7	92009550	294105
rs72724521	t	c	0.0398	0.0105	0.0001438	++	14	66902244	294105
rs28408312	a	g	0.0312	0.0082	0.0001438	++	4	10673625	294105
rs943170	t	c	0.0465	0.0122	0.0001438	++	9	7468664	294032
rs28614468	t	c	0.0615	0.0162	0.0001438	++	15	87675314	294105
rs1902645	t	c	0.0398	0.0105	0.0001438	++	14	66898212	294052
rs115206943	c	g	-4.0482	1.0649	0.0001438	-?	10	83175641	59225
rs72724540	a	c	0.0398	0.0105	0.0001439	++	14	66925141	294105
rs16969445	a	t	0.0357	0.0094	0.0001439	++	15	39922387	294105
rs17780202	t	c	0.0398	0.0105	0.0001439	++	14	66913367	294105
rs13149009	a	g	-0.0271	0.0071	0.000144	--	4	36425928	294105
rs981905	a	g	-0.0222	0.0058	0.000144	--	8	14082230	293797
rs73030447	t	c	-0.0432	0.0114	0.000144	--	3	161679044	294105
rs7939356	a	c	0.0233	0.0061	0.000144	++	11	83180534	294105
rs77534557	t	c	0.085	0.0224	0.0001441	++	13	54382740	294105
rs148597229	c	g	-0.0226	0.006	0.0001441	+-	9	1753423	294105
rs3860380	a	g	-0.0214	0.0056	0.0001441	--	2	112451387	294105
rs17310205	a	g	-0.0226	0.0059	0.0001441	--	13	83690996	294105
rs12898202	a	c	-0.0222	0.0058	0.0001441	--	15	47926609	293999
rs28709877	a	g	-0.1484	0.039	0.0001441	-?	2	142340685	59225
rs77674379	a	c	0.0428	0.0113	0.0001441	++	14	102219339	294105
rs11030372	a	g	0.0211	0.0055	0.0001441	++	11	28563944	294105
rs8009771	a	g	-0.0429	0.0113	0.0001442	--	14	102199276	294105
rs27389	a	g	-0.0289	0.0076	0.0001442	--	5	50140456	294105
rs56188082	t	g	0.0226	0.0059	0.0001442	++	13	83693451	294105
rs35647333	c	g	-0.0237	0.0062	0.0001443	+-	2	79636128	294105
rs700111	a	g	0.153	0.0403	0.0001443	+?	9	114927052	59225
rs16926157	a	c	-0.0469	0.0123	0.0001443	--	9	7468164	294105
rs34861716	a	g	-0.0237	0.0062	0.0001443	--	7	68674423	294105
rs8025708	t	c	-0.0222	0.0058	0.0001444	--	15	47915304	294105
rs17182546	c	g	-0.0398	0.0105	0.0001444	--	14	66931987	294105
rs71417750	t	c	-0.0417	0.011	0.0001444	--	2	232395257	294105
rs72724545	t	c	0.0398	0.0105	0.0001444	++	14	66931638	294105
rs3092074	a	g	0.0222	0.0058	0.0001445	++	20	43544528	279164
rs1583955	a	t	0.0425	0.0112	0.0001445	++	4	85185845	294105
rs12361192	t	c	-0.1553	0.0409	0.0001446	-?	11	119603642	59225
rs36032695	a	t	0.0237	0.0062	0.0001446	++	1	28788581	294105
rs2413879	t	c	0.0222	0.0058	0.0001446	++	15	47916343	294105
rs7680842	t	c	0.0229	0.006	0.0001447	++	4	35965767	294105
rs7874010	a	g	0.1451	0.0382	0.0001447	+?	9	3112556	59225
rs11802893	c	g	0.0338	0.0089	0.0001447	++	1	154163526	294105
rs112231902	t	c	0.0428	0.0113	0.0001447	++	14	102220052	294105
rs11214490	a	g	0.0829	0.0218	0.0001447	++	11	112979007	294105
rs534714574	d	i	-0.0551	0.0145	0.0001447	?-	14	67662940	234880
rs77002941	a	g	-0.0428	0.0113	0.0001447	--	14	102220308	294105
rs144191596	t	c	-0.0458	0.0121	0.0001448	--	5	92864363	294105
rs80242716	a	g	-0.0428	0.0113	0.0001449	--	14	102223343	294105
rs74028920	t	c	0.0615	0.0162	0.0001449	++	15	87676375	294105
rs4531978	a	t	0.0222	0.0058	0.0001449	++	2	41751573	294105
rs79296842	t	c	0.0454	0.012	0.000145	++	3	161805213	294105
rs78515730	a	g	-0.0428	0.0113	0.000145	--	14	102220790	294105
rs11214494	a	g	-0.0829	0.0218	0.000145	--	11	112980371	294105
rs16868196	t	c	0.0334	0.0088	0.000145	++	8	102682242	294105
rs149303926	d	i	-1.7713	0.4662	0.000145	-?	15	58965774	59225
rs75901274	t	c	0.0428	0.0113	0.000145	++	14	102224496	294105
rs11214493	t	c	0.0829	0.0218	0.000145	++	11	112979356	280133
rs117993900	c	g	-0.0877	0.0231	0.000145	+-	17	17067385	294105
rs76160765	t	c	0.0428	0.0113	0.000145	++	14	102221584	294105
rs72713701	a	g	-0.0425	0.0112	0.000145	--	14	102175855	294105
rs74422281	a	g	0.0428	0.0113	0.000145	++	14	102221173	294105
rs11191454	a	g	0.0368	0.0097	0.0001451	-+	10	104660004	294105
rs8021993	a	g	-0.0428	0.0113	0.0001451	--	14	102224698	294105
rs17231342	t	g	0.0214	0.0056	0.0001451	++	2	160726544	280147
rs114636845	a	g	-0.0608	0.016	0.0001451	--	1	181102440	294105
rs75376491	t	c	0.0428	0.0113	0.0001451	++	14	102229440	294105
rs77906108	t	g	0.0608	0.016	0.0001452	++	1	181102351	294105
rs75029182	c	g	0.0608	0.016	0.0001453	++	1	181102757	294105
rs41294396	a	g	0.0289	0.0076	0.0001453	-+	11	64078581	294105
rs9952041	a	g	0.0237	0.0062	0.0001453	++	18	40207370	294105
rs35775644	t	c	0.0454	0.012	0.0001453	++	3	161802431	294105
rs9492014	t	c	0.0316	0.0083	0.0001453	++	6	128898702	294105
rs138417110	a	g	2.7705	0.7293	0.0001453	+?	15	101479582	59225
rs150783447	d	i	0.0511	0.0135	0.0001454	++	1	2714025	294105
rs11604176	t	c	-0.0237	0.0062	0.0001454	--	11	31293663	294105
rs284841	a	g	0.0342	0.009	0.0001455	++	10	104550079	294105
rs76919697	a	t	-0.0226	0.0059	0.0001455	+-	9	1752966	294105
rs12808266	t	c	0.0466	0.0123	0.0001456	++	11	119649903	294105
rs6745019	t	c	-0.0222	0.0058	0.0001456	--	2	41763892	294105
rs78982132	t	c	0.0428	0.0113	0.0001456	++	14	102229535	294105
rs35620656	t	g	-0.0233	0.0061	0.0001456	--	12	125629103	294105
rs3889068	t	c	0.0225	0.0059	0.0001456	-+	9	1743295	294105
rs12232171	a	g	0.0428	0.0113	0.0001456	++	14	102229720	294105
rs4840516	c	g	0.0218	0.0057	0.0001457	++	8	10667335	294105
rs168388	a	c	-0.0222	0.0058	0.0001457	--	5	103679255	293989
rs60020746	t	c	-0.0454	0.012	0.0001457	--	3	161794194	294105
rs6589356	a	t	0.0829	0.0218	0.0001457	++	11	112969085	294105
rs765830	c	g	-0.0308	0.0081	0.0001458	--	15	42606006	294105
rs763857	t	c	-0.0214	0.0056	0.0001458	--	11	113997335	294105
rs139681439	a	g	-1.1185	0.2945	0.0001458	-?	8	83848364	59225
rs12237491	a	c	-0.0379	0.01	0.0001458	--	9	8311784	294105
rs12899833	a	g	0.0222	0.0058	0.0001459	++	15	47920108	294105
rs12899451	a	g	-0.0222	0.0058	0.0001459	--	15	47920137	294105
rs188871690	t	c	0.0477	0.0126	0.0001459	++	3	84728016	294105
rs9309991	c	g	0.027	0.0071	0.0001459	++	3	85831963	294105
rs35485974	d	i	0.0214	0.0056	0.000146	++	5	103912246	294105
rs72961735	a	t	0.0218	0.0057	0.000146	++	2	160564520	294105
rs1363103	t	c	-0.0222	0.0058	0.000146	--	5	103917837	246295
rs80154171	c	g	0.0607	0.016	0.000146	++	1	181100078	294105
rs2930124	a	g	0.5443	0.1433	0.000146	+?	10	127888648	59225
rs187197860	a	t	-0.0428	0.0113	0.000146	--	14	102202225	294105
rs4242609	a	g	-0.0214	0.0056	0.0001461	--	9	91219303	280126
rs75882045	t	c	-0.0316	0.0083	0.0001461	--	2	51082996	294105
rs10768716	c	g	0.0285	0.0075	0.0001461	++	11	41666292	294105
rs72729284	a	g	0.0489	0.0129	0.0001462	-+	1	191861128	294105
rs11166010	a	c	-0.0214	0.0056	0.0001462	+-	1	98895186	294105
rs76383842	t	c	-0.0428	0.0113	0.0001463	--	14	102204808	294105
rs6700459	t	c	-0.0218	0.0057	0.0001463	+-	1	21279396	294105
rs36031079	a	g	0.0375	0.0099	0.0001463	++	1	90873015	294105
rs146862378	t	c	0.6677	0.1758	0.0001464	+?	3	5299472	59225
rs6539069	a	g	-0.0229	0.006	0.0001464	+-	12	103757528	294105
rs2192015	t	c	0.0225	0.0059	0.0001464	++	2	72501137	294033
rs1351623	t	c	0.0289	0.0076	0.0001464	++	4	104587977	294105
rs11902868	t	c	0.0248	0.0065	0.0001466	-+	2	182006805	294105
rs3840819	d	i	-0.0499	0.0132	0.0001466	--	14	67802458	294105
rs72785499	t	c	-0.0432	0.0114	0.0001466	--	2	11361923	294105
rs10499065	a	c	0.0244	0.0064	0.0001466	-+	6	112949789	294105
rs11627348	a	c	-0.0304	0.008	0.0001466	+-	14	57295404	294105
rs115348957	t	c	0.0896	0.0236	0.0001467	?+	1	229134517	234880
rs4740714	t	c	-0.1454	0.0383	0.0001468	-?	9	3169689	59225
rs8058188	a	g	-0.0237	0.0062	0.0001469	--	16	71675136	294105
rs10085245	a	g	-0.0349	0.0092	0.0001469	--	6	128849677	294047
rs79530720	t	c	-0.0771	0.0203	0.0001469	--	5	92005494	294105
rs79557660	a	g	-0.0771	0.0203	0.0001469	--	5	92005851	294105
rs8058133	a	t	-0.0214	0.0056	0.0001469	+-	16	74657485	294105
rs139850	c	g	-0.0214	0.0056	0.0001469	--	22	38280311	294105
rs10511678	a	g	-0.0326	0.0086	0.0001469	--	9	20238152	294005
rs11057401	a	t	-0.0225	0.0059	0.0001469	--	12	124427306	239590
rs1871110	a	g	-0.0225	0.0059	0.0001469	--	9	1745589	294105
rs7739600	a	g	0.0315	0.0083	0.0001469	++	6	128905884	294105
rs7135489	a	g	0.0214	0.0056	0.000147	++	12	125587839	294105
rs4979085	t	g	0.1526	0.0402	0.0001471	+?	9	114931106	59168
rs6124057	a	g	0.1438	0.0379	0.0001471	+?	20	59617228	54310
rs13266309	t	c	0.0218	0.0057	0.0001471	++	8	15226546	294105
rs12900217	t	c	-0.0221	0.0058	0.0001471	--	15	47919819	294105
rs2276014	a	g	0.0293	0.0077	0.0001472	-+	11	64081445	294105
rs4908416	a	g	0.0237	0.0062	0.0001472	++	1	28712858	294105
rs115687425	a	t	-4.182	1.1017	0.0001472	-?	7	54488822	59225
rs72799830	t	c	0.0274	0.0072	0.0001472	++	16	71654550	294105
rs75897321	c	g	-0.0794	0.0209	0.0001473	--	8	130116293	294105
rs58120567	t	g	0.0442	0.0117	0.0001473	++	15	87663719	294105
rs6462316	t	c	-0.6588	0.1736	0.0001473	-?	7	31998090	59225
rs6129016	a	c	-0.1438	0.0379	0.0001473	-?	20	59617180	59225
rs2346531	t	c	-0.0244	0.0064	0.0001473	+-	6	112946470	289239
rs7163495	a	g	-0.0309	0.0081	0.0001474	--	15	42540604	294105
rs9691719	a	t	0.036	0.0095	0.0001474	++	7	92013031	294105
rs4741597	t	c	0.0225	0.0059	0.0001475	-+	9	1755856	294105
rs9487930	a	t	-0.0244	0.0064	0.0001476	+-	6	112948914	294105
rs17294565	a	c	0.0218	0.0057	0.0001476	++	8	14124809	246324
rs75166905	a	g	0.0342	0.009	0.0001476	++	3	46178539	294105
rs146323343	d	i	-0.0214	0.0056	0.0001476	--	5	103792304	294105
rs606140	a	g	0.0237	0.0062	0.0001477	++	18	40299425	294105
rs6694455	t	c	0.0214	0.0056	0.0001477	++	1	21352185	294105
rs1712421	a	g	0.0308	0.0081	0.0001477	++	15	42524399	294105
rs62414913	a	t	0.0244	0.0064	0.0001477	-+	6	112956265	294105
rs62053585	a	t	-0.0218	0.0057	0.0001477	+-	16	74700114	294105
rs17228833	t	c	0.0218	0.0057	0.0001478	++	8	14125121	294105
rs9602102	a	g	0.0225	0.0059	0.0001478	++	13	83704791	294105
rs9868248	a	g	0.0402	0.0106	0.0001478	++	3	186143122	294105
rs1992467	a	g	0.0428	0.0113	0.0001479	++	4	85197642	294105
rs78943341	a	c	-0.052	0.0137	0.0001479	--	10	134234480	294105
rs10012696	a	t	0.0297	0.0078	0.0001479	++	4	32644573	294105
rs72756855	a	g	-0.0702	0.0185	0.0001479	?-	15	99690354	234880
rs140996822	c	g	-1.3881	0.3658	0.0001479	-?	2	27982805	59225
rs185288575	a	g	-0.881	0.2322	0.0001479	-?	6	78425888	59225
rs181631027	a	g	-0.1019	0.0268	0.000148	--	5	92473248	294105
rs1047206	c	g	-0.0293	0.0077	0.000148	+-	11	64089216	294105
rs10012597	a	c	0.0297	0.0078	0.000148	++	4	32644538	294105
rs6484373	a	g	0.0214	0.0056	0.000148	++	11	28526247	294105
rs11631983	a	g	0.0308	0.0081	0.000148	++	15	42571730	294105
rs12632051	a	g	0.0379	0.01	0.0001481	++	3	131356633	294105
rs62053563	c	g	0.0225	0.0059	0.0001481	-+	16	74652891	294105
rs72621692	t	c	-0.0218	0.0057	0.0001481	--	2	160509593	294105
rs7245236	t	c	0.175	0.0461	0.0001481	+?	18	27153351	59225
rs11071972	t	c	0.0225	0.0059	0.0001481	++	15	68276343	294105
rs78038263	t	c	0.0428	0.0113	0.0001481	++	3	186154608	294105
rs10059643	a	g	0.0214	0.0056	0.0001482	++	5	103919840	294105
rs56319657	t	c	0.0388	0.0102	0.0001482	++	3	131373405	294105
rs1694929	t	c	-0.0214	0.0056	0.0001483	--	3	85002871	294105
rs11279028	d	i	-1.8741	0.494	0.0001483	-?	10	97221605	59225
rs10052804	a	c	-0.0214	0.0056	0.0001483	--	5	103919822	294105
rs74613334	t	c	0.0239	0.0063	0.0001484	?+	6	89065989	234880
rs144370063	a	t	-2.7883	0.735	0.0001484	-?	10	92125792	59225
rs74028921	c	g	-0.0614	0.0162	0.0001484	--	15	87676488	294105
rs73460538	t	c	2.4291	0.6403	0.0001484	+?	7	137697135	59225
rs1714086	a	g	0.0225	0.0059	0.0001484	++	4	35974806	294105
rs11247812	t	c	-0.0233	0.0061	0.0001484	--	1	28738922	294105
rs55782350	t	c	-0.0274	0.0072	0.0001484	--	4	36458328	294105
rs13288107	t	c	0.0251	0.0066	0.0001485	++	9	1784948	280141
rs12701206	t	c	0.0221	0.0058	0.0001485	++	7	32291463	294105
rs1155092	t	g	-0.0236	0.0062	0.0001486	--	8	15239240	246238
rs12788266	t	c	0.0293	0.0077	0.0001486	-+	11	64093692	294105
rs718254	c	g	-0.0214	0.0056	0.0001486	+-	6	30159039	259867
rs55777437	a	g	-0.0412	0.0109	0.0001486	--	6	132648597	294105
rs13059229	c	g	0.0221	0.0058	0.0001487	++	3	121241058	294105
rs10163603	a	g	-0.5439	0.1434	0.0001487	-?	18	20413586	59087
rs10220851	a	g	-0.0214	0.0056	0.0001487	--	15	68305207	294105
rs1714087	a	g	0.0225	0.0059	0.0001487	++	4	35974513	294105
rs73414055	a	t	-0.0364	0.0096	0.0001487	--	7	91981159	294105
rs73189452	a	c	-0.033	0.0087	0.0001488	--	8	15281310	294105
rs531607877	t	c	-0.022	0.0058	0.0001488	?-	11	31917041	234880
rs199862816	d	i	-0.058	0.0153	0.0001488	+-	3	157231909	294105
rs113776847	a	t	0.0533	0.014	0.0001488	++	20	41835211	294105
rs543368491	t	c	-0.022	0.0058	0.0001488	?-	11	31917042	234880
rs11250077	t	c	0.0218	0.0057	0.0001489	-+	8	10656437	294047
rs215636	c	g	-0.0244	0.0064	0.0001489	--	7	32371919	294105
rs71636503	d	i	0.0311	0.0082	0.000149	?+	4	616419	234880
rs2284164	a	c	-0.0214	0.0056	0.000149	+-	6	30159854	280113
rs61783859	a	g	-0.0233	0.0061	0.000149	--	1	28776637	294105
rs79239890	t	c	-0.9207	0.2427	0.000149	-?	5	58617122	59225
rs7531381	a	g	-0.0214	0.0056	0.0001491	--	1	21403348	294105
rs1350455	c	g	0.0304	0.008	0.0001491	-+	13	54510476	294105
rs2267441	t	c	-0.0338	0.0089	0.0001491	--	22	42278566	294105
rs11638500	c	g	0.0352	0.0093	0.0001492	++	15	39949752	294105
rs75869989	a	g	-1.0911	0.2877	0.0001493	-?	8	25725575	59225
rs41382347	a	g	0.0401	0.0106	0.0001493	++	1	185510026	294105
rs34275067	t	c	0.0352	0.0093	0.0001494	++	15	39950450	294105
rs2291947	c	g	0.0229	0.006	0.0001494	++	16	71890489	294105
rs4872371	t	c	-1.0913	0.2878	0.0001494	-?	8	25726967	59225
rs13332180	t	c	-0.0229	0.006	0.0001494	--	16	71929859	294105
rs13000099	a	g	0.0322	0.0085	0.0001495	++	2	173604663	294105
rs139785009	d	i	0.0236	0.0062	0.0001495	++	1	28769318	294105
rs2070929	c	g	-0.024	0.0063	0.0001495	--	1	47683607	294105
rs4812254	a	g	-0.1437	0.0379	0.0001495	-?	20	59615577	59225
rs17879819	t	c	-0.0368	0.0097	0.0001495	+-	10	104662215	294105
rs12040827	t	c	-0.0214	0.0056	0.0001496	+-	1	98893613	294105
rs8107322	a	c	0.2241	0.0591	0.0001496	+?	19	22897432	59225
rs12411886	a	c	-0.0371	0.0098	0.0001497	+-	10	104685299	293978
rs59825726	a	g	0.148	0.039	0.0001498	+?	3	85574282	59225
rs4729036	a	g	-0.036	0.0095	0.0001498	--	7	92018459	293078
rs13262285	c	g	0.0218	0.0057	0.0001498	++	8	14125920	294105
rs435584	a	g	-0.0232	0.0061	0.0001498	--	7	32447684	293982
rs9482904	t	g	0.0315	0.0083	0.0001498	++	6	128901669	294105
rs76232392	a	c	-0.0307	0.0081	0.0001498	--	9	20244504	294105
rs72642616	t	c	-0.0326	0.0086	0.0001499	--	13	93491043	294105
rs2180831	a	g	-0.0229	0.006	0.0001499	--	14	60772828	294105
rs13262425	a	g	-0.0221	0.0058	0.0001499	--	8	14085790	294105
rs11070370	a	g	0.0307	0.0081	0.00015	++	15	42577540	293882
rs67576008	a	g	-0.0405	0.0107	0.00015	--	8	132046937	294105
rs28756052	a	g	-0.1735	0.0458	0.00015	-?	1	19203375	59225
rs73018739	t	g	0.0453	0.012	0.0001502	++	3	161796150	294105
rs148098653	a	g	-4.1813	1.103	0.0001502	-?	7	54526538	59225
rs77225676	c	g	-2.3788	0.6275	0.0001502	-?	16	11876283	59225
rs11929364	a	c	0.0424	0.0112	0.0001502	++	3	320201	294044
rs10916910	t	g	0.0217	0.0057	0.0001502	-+	1	21283192	294105
rs12023901	t	g	0.0356	0.0094	0.0001503	++	1	154207635	294105
rs59778458	c	g	-0.1547	0.0408	0.0001503	-?	3	86182889	59225
rs10837705	c	g	0.0401	0.0106	0.0001503	++	11	41742232	294105
rs146333280	d	i	0.0394	0.0104	0.0001503	++	3	131323610	294105
rs1526296	t	c	-0.0214	0.0056	0.0001503	+-	1	98895901	294105
rs41497744	a	g	0.0453	0.012	0.0001503	++	3	161801069	294105
rs7134121	t	c	0.0221	0.0058	0.0001503	++	12	124447346	294105
rs56340997	t	g	-0.0453	0.012	0.0001503	--	3	161801025	294105
rs6658679	t	c	-0.0214	0.0056	0.0001504	--	1	21376451	294105
rs72882164	a	g	-0.0232	0.0061	0.0001504	--	1	28756822	294105
rs73838913	c	g	-0.0375	0.0099	0.0001504	--	4	104635228	294105
rs112987393	a	g	4.5274	1.1944	0.0001504	+?	7	94586965	59225
rs185477301	t	c	0.0237	0.0062	0.0001504	++	1	28706562	294105
rs117047544	t	c	0.0696	0.0184	0.0001504	++	7	64098430	294105
rs56394386	a	g	0.0214	0.0056	0.0001505	++	12	125588720	294105
rs4720058	a	t	-0.0221	0.0058	0.0001505	--	7	32291774	294105
rs3732406	a	c	0.0221	0.0058	0.0001505	++	3	121228833	294105
rs7521711	a	g	-0.0214	0.0056	0.0001505	--	1	21400218	293987
rs114964461	a	g	0.0769	0.0203	0.0001505	++	5	92009053	294105
rs11247808	a	g	0.0236	0.0062	0.0001505	++	1	28730633	294105
rs7798739	a	t	-0.0221	0.0058	0.0001505	--	7	32292961	294105
rs76667154	a	g	0.0375	0.0099	0.0001505	++	4	104618873	294105
rs9657604	a	g	0.0227	0.006	0.0001506	-+	9	1761222	294105
rs6426665	t	c	-0.0214	0.0056	0.0001507	--	1	21382205	294105
rs390598	t	g	-0.0229	0.006	0.0001507	--	2	150008181	294105
rs747707	t	c	-0.0217	0.0057	0.0001508	--	2	160465514	294105
rs11247811	a	g	-0.0232	0.0061	0.0001508	--	1	28738830	293872
rs7618570	t	c	-0.0221	0.0058	0.0001508	--	3	121165303	294105
rs10963083	a	t	-0.0225	0.0059	0.0001508	+-	9	1749198	294105
rs13412137	t	c	0.1099	0.029	0.0001509	?+	2	109548185	234880
rs7180536	a	g	-0.0221	0.0058	0.0001509	--	15	47917505	294105
rs73414066	a	g	-0.036	0.0095	0.0001509	--	7	92016584	294105
rs2320826	a	c	-0.0214	0.0056	0.0001509	--	1	21392096	294105
rs1354792	t	c	-0.0214	0.0056	0.0001509	--	1	21391875	294105
rs147943719	d	i	-0.0438	0.0116	0.000151	--	12	89742228	294105
rs142371219	a	g	0.0394	0.0104	0.000151	++	4	104633335	294105
rs12044698	t	c	-0.0214	0.0056	0.000151	+-	1	98897381	294105
rs747345	a	g	0.0217	0.0057	0.000151	++	2	23651051	294105
rs549852107	d	i	-0.0216	0.0057	0.000151	?-	6	30179633	234880
rs536289607	d	i	-0.0432	0.0114	0.000151	?-	4	175224424	234880
rs11166009	t	c	0.0214	0.0056	0.000151	-+	1	98895138	294105
rs143819606	d	i	-0.0318	0.0084	0.0001511	--	15	42690891	294105
rs12600163	c	g	-0.0229	0.006	0.0001511	--	16	71877201	294105
rs17527884	t	c	0.0595	0.0157	0.0001511	-+	6	142998327	294105
rs12549706	t	g	1.09	0.2877	0.0001512	+?	8	25725423	59225
rs7846533	t	c	-0.0214	0.0056	0.0001512	--	8	14083972	294105
rs10976964	t	c	0.0371	0.0098	0.0001512	++	9	8332726	294105
rs12595356	c	g	0.0221	0.0058	0.0001512	++	15	47926294	294105
rs117261447	t	c	-0.0835	0.022	0.0001512	--	1	6962477	294105
rs67158073	t	c	0.0232	0.0061	0.0001512	++	1	28762820	294105
rs192291082	t	c	-0.1167	0.0308	0.0001513	?-	19	663131	234880
rs426628	t	c	-0.0259	0.0068	0.0001513	--	5	64351318	294105
rs17034007	t	g	-0.0375	0.0099	0.0001513	--	4	104619541	294105
rs281238	t	c	-0.0214	0.0056	0.0001514	--	15	47724272	280072
rs140882110	a	c	-4.1776	1.1026	0.0001514	-?	7	54524270	59225
rs12286447	a	t	0.083	0.0219	0.0001514	++	11	112975186	294105
rs7645027	a	g	-0.0221	0.0058	0.0001515	--	3	121184275	294105
rs182000024	a	c	1.3086	0.3454	0.0001515	+?	1	44816310	59225
rs17247923	a	g	0.0247	0.0065	0.0001515	++	11	98061256	294105
rs12739237	t	c	-0.0214	0.0056	0.0001515	+-	1	98898074	294105
rs17676896	t	g	-0.2612	0.069	0.0001516	-?	7	21068570	50097
rs1989933	t	g	-0.0371	0.0098	0.0001516	--	4	104624663	294105
rs34589395	t	g	0.0232	0.0061	0.0001516	++	1	28761562	294105
rs75184077	t	g	0.0393	0.0104	0.0001516	++	4	104668662	294105
rs9602098	t	c	-0.0225	0.0059	0.0001516	--	13	83692587	294105
rs67621285	c	g	-0.0232	0.0061	0.0001517	--	1	28759712	294105
rs2134005	a	t	-0.024	0.0063	0.0001517	--	4	101489033	294105
rs1655065	c	g	0.0225	0.0059	0.0001517	++	4	35971570	294105
rs7821561	a	g	0.0318	0.0084	0.0001517	-+	8	102702161	294105
rs4807754	t	g	0.0259	0.0068	0.0001517	++	19	5404776	284977
rs117542894	t	c	-0.0801	0.0211	0.0001517	+-	10	91113070	294105
rs114826154	a	c	0.0429	0.0113	0.0001518	++	14	102190818	294105
rs10875154	a	g	0.0214	0.0056	0.0001518	-+	1	98901065	294105
rs9937626	a	g	-0.0228	0.006	0.0001518	--	16	71903750	294105
rs6493286	t	c	0.0221	0.0058	0.0001518	++	15	47917228	294105
rs111482559	a	c	-0.0375	0.0099	0.0001519	?-	12	10488639	234880
rs1978349	t	g	-0.036	0.0095	0.000152	--	7	92025187	294105
rs67707190	a	g	0.0236	0.0062	0.000152	++	11	31210500	294105
rs8036816	t	g	-0.0221	0.0058	0.000152	--	15	47917075	294105
rs1938868	a	g	0.0367	0.0097	0.000152	-+	11	95954743	294105
rs4924648	a	g	0.0307	0.0081	0.0001521	++	15	42567504	294105
rs494798	t	c	0.0214	0.0056	0.0001521	++	11	28778152	294105
rs115546713	t	c	0.0428	0.0113	0.0001521	?+	14	102149802	234880
rs34787151	d	i	-0.0217	0.0057	0.0001521	--	8	107730052	294105
rs10194653	a	t	-0.0247	0.0065	0.0001521	+-	2	182003446	294105
rs11771161	a	g	-0.0285	0.0075	0.0001521	--	7	68686445	294105
rs111231525	t	c	-0.0247	0.0065	0.0001521	--	6	132722837	294105
rs56108854	t	c	0.0273	0.0072	0.0001521	++	4	36458359	294105
rs35613439	d	i	-0.0225	0.0059	0.0001521	--	3	155335262	294105
rs4740643	c	g	0.0225	0.0059	0.0001521	-+	9	1744739	294105
rs12469374	t	c	-0.0217	0.0057	0.0001522	--	2	160576904	294105
rs12221193	a	c	0.0367	0.0097	0.0001522	-+	10	104665267	294105
rs1815490	t	c	0.0213	0.0056	0.0001522	++	1	106860867	294105
rs9466	t	c	-0.0214	0.0056	0.0001523	--	22	38273749	294105
rs2412682	t	c	0.0307	0.0081	0.0001523	++	15	42566987	294105
rs10817276	a	g	0.1535	0.0405	0.0001524	+?	9	114933834	59225
rs359553	t	c	0.0247	0.0065	0.0001524	++	3	155273355	294105
rs11191453	t	c	0.0367	0.0097	0.0001524	-+	10	104659852	294105
rs35409382	d	i	-0.0214	0.0056	0.0001525	--	8	14085547	294105
rs34861794	d	i	-0.0214	0.0056	0.0001525	--	1	106851199	294105
rs10883798	a	g	0.0367	0.0097	0.0001525	-+	10	104660688	294105
rs73332565	t	g	0.0292	0.0077	0.0001525	++	17	59958635	294105
rs2658445	t	c	16.9416	4.4736	0.0001525	+?	1	64193150	59225
rs188332201	c	g	1.1255	0.2972	0.0001525	+?	6	18734680	59225
rs2407707	a	g	-0.0315	0.0083	0.0001525	--	15	42659350	294105
rs12912812	a	g	0.0225	0.0059	0.0001526	-+	15	84672756	294105
rs1529883	c	g	0.0221	0.0058	0.0001526	++	15	47916872	294105
rs76755736	a	g	0.0427	0.0113	0.0001526	++	14	102221825	294105
rs7657071	a	c	-0.1532	0.0405	0.0001526	-?	4	23896474	59075
rs4568943	a	c	-0.0367	0.0097	0.0001526	+-	10	104661881	294105
rs7204804	t	c	-0.0225	0.0059	0.0001526	+-	16	74657421	280150
rs17835823	a	g	-0.0217	0.0057	0.0001526	+-	5	51154602	294105
rs9602096	t	c	-0.0225	0.0059	0.0001527	--	13	83685741	294105
rs167975	a	t	0.0356	0.0094	0.0001527	++	3	340902	294105
rs2828657	t	c	-0.16	0.0423	0.0001527	-?	21	25334822	58737
rs12470847	t	g	0.0217	0.0057	0.0001527	++	2	160539486	294105
rs7610412	t	c	-0.0225	0.0059	0.0001528	--	3	155342941	294105
rs6733989	t	c	-0.1607	0.0424	0.0001528	-?	2	3035416	59225
rs10927438	a	g	-0.1435	0.0379	0.0001528	-?	1	14782255	59225
rs7181742	t	c	0.0303	0.008	0.0001528	++	15	42643529	293647
rs75877828	t	c	0.0427	0.0113	0.0001528	++	14	102230133	294105
rs13164188	t	c	-0.0221	0.0058	0.0001528	--	5	103914523	292940
rs149693844	t	g	0.8178	0.216	0.0001528	+?	5	146888828	59225
rs12095954	t	c	0.0236	0.0062	0.0001529	++	1	28730280	294105
rs6601523	a	g	-0.0214	0.0056	0.0001529	+-	8	10635141	294105
rs561953810	d	i	0.0886	0.0234	0.0001529	?+	8	26100729	234880
rs6698462	c	g	0.0213	0.0056	0.0001529	++	1	21341293	294105
rs144247499	d	i	-0.0221	0.0058	0.0001529	--	3	85616790	294105
rs12547997	a	g	-0.0221	0.0058	0.000153	--	8	10260837	294032
rs114010387	a	g	0.1026	0.0271	0.000153	++	5	92536490	294105
rs11560545	c	g	-0.0371	0.0098	0.000153	--	9	8328381	294105
rs6689852	t	c	-0.0213	0.0056	0.000153	--	1	21341051	294105
rs10876457	a	g	-0.0258	0.0068	0.000153	--	12	39453689	294105
rs12552128	a	g	-0.0225	0.0059	0.000153	+-	9	1739685	294105
rs145676683	d	i	0.024	0.0063	0.0001531	++	1	96470807	294105
rs2177892	t	c	-0.0213	0.0056	0.0001531	+-	1	98889426	294105
rs2131320	a	g	-0.0225	0.0059	0.0001531	--	13	83696240	294105
rs79212393	t	g	-0.0952	0.0251	0.0001531	--	3	86265034	294105
rs80010828	c	g	-0.9911	0.2618	0.0001531	-?	6	19087279	59225
rs4821723	a	t	-0.0217	0.0057	0.0001532	--	22	38300967	294105
rs35375153	d	i	0.0318	0.0084	0.0001533	?+	4	10673009	234880
rs11495463	a	t	0.0251	0.0066	0.0001533	++	12	39492237	294105
rs10493902	c	g	-0.0213	0.0056	0.0001533	+-	1	98900726	294105
rs1655034	a	g	0.0228	0.006	0.0001534	++	4	35967098	294105
rs183135634	t	c	0.1094	0.0289	0.0001534	?+	4	12323227	234880
rs142846003	t	c	-1.4651	0.387	0.0001534	-?	2	58118186	59225
rs11170622	t	c	-0.0255	0.0067	0.0001535	--	12	39473895	294105
rs6852711	a	c	0.067	0.0177	0.0001535	?+	4	168465732	234880
rs10927996	t	c	-0.0213	0.0056	0.0001535	--	1	14350082	294105
rs67322076	d	i	-0.0232	0.0061	0.0001536	+-	2	79654758	294105
rs12078457	t	c	0.0213	0.0056	0.0001537	++	1	21397071	294105
rs74539666	t	c	0.0322	0.0085	0.0001537	++	9	93602220	294105
rs61785970	a	g	-0.0236	0.0062	0.0001537	--	1	28796100	294105
rs12123144	a	g	-0.0262	0.0069	0.0001537	--	1	76550209	294105
rs2765984	c	g	-0.0225	0.0059	0.0001537	--	10	11316535	294105
rs28521360	t	c	-0.0296	0.0078	0.0001537	--	4	32638718	294105
rs1522833	t	c	0.024	0.0063	0.0001538	++	2	176334885	294105
rs73907527	a	g	0.0528	0.0139	0.0001539	++	20	41834758	294105
rs1541943	a	c	0.0236	0.0062	0.000154	++	11	29002968	294105
rs13016672	t	c	0.0236	0.0062	0.000154	-+	2	79645079	294105
rs76824303	a	c	-0.0378	0.01	0.000154	--	3	62459819	294105
rs1714090	a	t	0.0228	0.006	0.0001541	++	4	35966940	294105
rs10003290	a	c	-0.0296	0.0078	0.0001542	--	4	32638208	294105
rs895650	t	c	0.1552	0.041	0.0001542	+?	11	119806917	59225
rs12990120	c	g	0.0236	0.0062	0.0001542	-+	2	79645151	294105
rs1169149	t	g	0.0236	0.0062	0.0001542	-+	14	36634225	294105
rs11648002	t	c	0.0213	0.0056	0.0001542	++	16	1247337	294105
rs6749231	c	g	0.0217	0.0057	0.0001543	++	2	160556496	294105
rs115244900	t	c	0.0734	0.0194	0.0001543	++	14	67862100	294105
rs10795422	a	g	-0.0228	0.006	0.0001543	--	10	16759312	294105
rs10835451	t	c	0.0236	0.0062	0.0001543	++	11	29001308	280071
rs145511439	t	c	0.0472	0.0125	0.0001544	++	14	67702380	294105
rs56713580	a	c	-0.0423	0.0112	0.0001544	--	14	30927977	294105
rs144702629	t	c	0.0472	0.0125	0.0001544	++	14	67702315	294105
rs10262207	t	c	-0.0228	0.006	0.0001544	--	7	158400183	294045
rs12127822	a	g	-0.0262	0.0069	0.0001545	--	1	76549556	294105
rs10768721	a	g	-0.0311	0.0082	0.0001545	+-	11	41678791	294105
rs75457852	a	g	0.037	0.0098	0.0001545	++	7	91848054	294105
rs112838834	a	g	-0.0258	0.0068	0.0001546	--	19	37170175	294105
rs56762594	a	g	-0.0217	0.0057	0.0001546	--	2	160536006	294105
rs721237	t	c	0.0311	0.0082	0.0001546	-+	11	41678938	294105
rs11841652	t	c	-0.147	0.0388	0.0001546	-?	13	94969796	59225
rs60864562	t	c	4.2569	1.1251	0.0001546	+?	10	73991332	59225
rs34327258	t	c	0.0217	0.0057	0.0001546	++	2	160538099	294105
rs56298069	t	c	0.0217	0.0057	0.0001547	++	2	160541976	294105
rs10976955	a	c	0.037	0.0098	0.0001547	++	9	8328806	294105
rs59305896	a	t	-0.0217	0.0057	0.0001547	--	2	160536213	294105
rs1856577	t	c	-0.0213	0.0056	0.0001548	--	10	107811725	294105
rs4593498	c	g	0.0217	0.0057	0.0001548	-+	8	10655470	294105
rs238262	t	c	0.0314	0.0083	0.0001548	++	13	42927817	294105
rs12469519	t	c	-0.0217	0.0057	0.0001548	--	2	160547215	294105
rs10824195	a	g	-0.0251	0.0066	0.0001549	--	10	76273579	280153
rs149590035	a	g	1.2774	0.3377	0.0001549	+?	13	58871924	59225
rs12085281	t	c	-0.0213	0.0056	0.0001549	--	1	106865367	294105
rs4702385	a	g	-0.0572	0.0151	0.0001549	+-	5	6744798	294016
rs12344169	t	c	-0.1556	0.0411	0.0001549	-?	9	114937689	59225
rs2694665	a	t	0.0434	0.0115	0.0001549	-+	12	80204845	294105
rs2357527	a	g	-0.0217	0.0057	0.000155	--	2	160551143	293831
rs2369473	a	c	-0.0213	0.0056	0.000155	--	1	160210727	294105
rs11214487	a	g	-0.0822	0.0217	0.000155	--	11	112969584	294105
rs7131200	t	c	-0.0311	0.0082	0.000155	+-	11	41681560	294105
rs7952383	a	g	-0.0822	0.0217	0.0001551	--	11	112968657	246322
rs67798148	t	c	0.0217	0.0057	0.0001551	++	2	160516534	294105
rs9602104	t	g	0.0225	0.0059	0.0001551	++	13	83705771	294105
rs11600990	t	c	0.0292	0.0077	0.0001552	-+	11	64082807	294011
rs36032529	d	i	-0.0423	0.0112	0.0001552	--	4	85183320	294105
rs150003761	d	i	-0.0438	0.0116	0.0001552	--	12	89741820	294105
rs7200022	t	c	0.0643	0.017	0.0001552	-+	16	55674136	294105
rs9381010	c	g	0.0557	0.0147	0.0001553	++	6	40918479	294105
rs72717363	t	g	-0.0471	0.0125	0.0001553	--	14	67716454	294105
rs62430713	t	c	-0.028	0.0074	0.0001553	--	6	143180726	294105
rs2374052	t	c	-0.0224	0.0059	0.0001553	+-	12	103743752	294105
rs66791190	t	g	0.0217	0.0057	0.0001553	++	2	160519520	294105
rs7110066	c	g	0.0822	0.0217	0.0001553	++	11	112971211	294105
rs7947143	a	g	0.0292	0.0077	0.0001554	-+	11	64090422	294105
rs13012583	t	g	-0.0321	0.0085	0.0001554	--	2	173609994	294105
rs2224717	a	g	0.0325	0.0086	0.0001554	++	13	42853751	294105
rs74537115	t	c	-0.0314	0.0083	0.0001555	--	13	42917931	294105
rs1138860	c	g	0.0225	0.0059	0.0001555	-+	16	74655634	294105
rs57605214	a	g	0.0336	0.0089	0.0001555	++	8	52360382	294105
rs66829656	t	c	0.0217	0.0057	0.0001555	++	2	160530289	294105
rs2567359	a	c	-0.0243	0.0064	0.0001556	+-	3	197219775	294105
rs3802933	t	c	0.0277	0.0073	0.0001556	++	11	63988102	294105
rs2114624	t	c	0.0217	0.0057	0.0001556	++	2	160526273	294105
rs115324077	t	g	0.0793	0.021	0.0001556	-+	4	42395454	294105
rs13005651	a	t	0.0321	0.0085	0.0001557	++	2	173609173	294105
rs6744859	c	g	-0.0221	0.0058	0.0001557	--	2	41763591	294105
rs28411348	c	g	-0.0224	0.0059	0.0001557	+-	9	1741214	294105
rs6457165	a	g	-0.0213	0.0056	0.0001557	+-	6	30155131	294105
rs4896582	a	g	0.0232	0.0061	0.0001557	++	6	142703877	284987
rs1458260	a	g	-0.0303	0.008	0.0001558	+-	13	54508367	294105
rs950932	t	c	0.0594	0.0157	0.0001559	-+	6	142989038	294105
rs72674296	a	g	-0.0322	0.0085	0.0001559	+-	8	102719916	294105
rs42914	a	c	0.0351	0.0093	0.000156	++	5	36735284	289220
rs2042777	t	c	0.0217	0.0057	0.000156	++	2	160528526	293994
rs11631917	a	c	-0.0307	0.0081	0.000156	--	15	42571753	294105
rs7641006	t	c	-0.0258	0.0068	0.0001561	--	3	130734061	280154
rs72724549	t	c	0.0396	0.0105	0.0001561	++	14	66937508	294105
rs35654673	d	i	-0.0392	0.0104	0.0001562	--	12	89765702	294105
rs271919	t	g	0.0221	0.0058	0.0001562	++	5	95732457	294105
rs4959230	t	c	-0.0307	0.0081	0.0001563	--	6	3289983	294105
rs58445806	a	c	0.0325	0.0086	0.0001563	++	8	111533799	294105
rs61776664	t	c	0.0236	0.0062	0.0001563	++	1	38350899	294105
rs79997599	a	g	0.0374	0.0099	0.0001563	++	4	104650441	294105
rs1996749	a	g	0.0224	0.0059	0.0001563	-+	12	103721013	293944
rs3130381	t	c	-0.0213	0.0056	0.0001564	+-	6	30177860	294105
rs2049250	t	c	0.0236	0.0062	0.0001564	++	7	68665692	294035
rs527471450	d	i	-0.0431	0.0114	0.0001564	?-	4	175224413	234880
rs184439381	a	g	-4.8697	1.288	0.0001564	-?	9	3554130	59225
rs8031315	a	g	0.0307	0.0081	0.0001565	++	15	42579110	294105
rs8036596	a	c	-0.0307	0.0081	0.0001565	--	15	42580106	294105
rs381652	t	c	0.0258	0.0068	0.0001566	++	5	64352334	294105
rs3905581	t	g	-0.0213	0.0056	0.0001566	--	8	10603705	294105
rs139818626	c	g	-0.0355	0.0094	0.0001566	--	15	39925472	294105
rs148028867	t	c	-0.0887	0.0235	0.0001566	--	2	40517039	294105
rs8084093	t	c	-0.028	0.0074	0.0001566	--	18	35602478	289221
rs11856294	t	c	-0.0355	0.0094	0.0001566	--	15	39924486	294105
rs71309641	d	i	0.2205	0.0583	0.0001566	+?	19	22926010	59225
rs1393559	a	t	-0.0381	0.0101	0.0001568	--	3	131365058	294105
rs4750411	t	c	0.2073	0.0548	0.0001568	+?	10	13815055	59225
rs4654133	t	c	0.0284	0.0075	0.0001569	-+	1	246005438	294105
rs453314	t	c	0.0217	0.0057	0.0001569	++	2	142403179	294105
rs659617	a	t	-0.0217	0.0057	0.0001569	--	2	142403317	294105
rs35606239	d	i	0.1675	0.0443	0.000157	+?	18	50108433	59225
rs138997413	t	g	-0.0482	0.0128	0.000157	--	3	84550241	294105
rs634939	t	c	-0.0217	0.0057	0.0001571	--	15	48070777	284968
rs1659217	a	g	-0.0307	0.0081	0.0001571	--	15	42616340	294105
rs61783846	t	c	-0.0232	0.0061	0.0001571	--	1	28765913	294105
rs113615306	c	g	0.0396	0.0105	0.0001572	++	14	66864560	294105
rs149242887	t	c	0.1217	0.0322	0.0001572	++	2	163893119	294105
rs7118324	a	g	0.0825	0.0218	0.0001572	++	11	112973014	294105
rs7156419	a	g	-0.0423	0.0112	0.0001572	--	14	102189963	294105
rs34586769	a	g	-0.022	0.0058	0.0001572	--	8	14085397	294105
rs12643624	t	c	0.0374	0.0099	0.0001573	++	4	104660365	294002
rs13116161	c	g	-0.0314	0.0083	0.0001573	--	4	10669871	294105
rs6747467	a	g	0.0217	0.0057	0.0001573	++	2	23644067	294105
rs117664479	a	c	-0.1096	0.029	0.0001573	?-	20	25471570	234880
rs35229784	t	g	-0.0273	0.0072	0.0001574	--	4	36459212	294105
rs61785971	t	c	0.0235	0.0062	0.0001574	++	1	28796719	294105
rs149907373	a	g	-0.0888	0.0235	0.0001575	--	3	151419719	294105
rs112601960	t	c	-0.085	0.0225	0.0001576	--	17	7884098	294105
rs9593756	t	c	0.0224	0.0059	0.0001576	++	13	83705243	294105
rs11265238	t	c	-0.0337	0.0089	0.0001577	--	1	154149767	280155
rs78377462	a	g	-0.04	0.0106	0.0001577	--	11	41723766	294105
rs4665210	a	g	0.0217	0.0057	0.0001577	++	2	23645385	294105
rs34560081	d	i	0.0366	0.0097	0.0001577	++	11	133822679	294105
rs193081	a	g	0.0359	0.0095	0.0001578	++	3	340919	278759
rs7188411	a	g	-0.0646	0.0171	0.0001578	+-	16	55673996	294105
rs10037485	t	c	-0.0254	0.0067	0.0001579	--	5	156770133	280130
rs3772122	t	c	0.022	0.0058	0.0001579	++	3	121197068	294105
rs113390091	t	c	0.0243	0.0064	0.000158	++	1	96386591	294105
rs12187898	t	c	0.0213	0.0056	0.000158	++	5	103939674	294105
rs73032465	t	c	-0.0254	0.0067	0.0001581	--	19	37000172	294105
rs11247803	t	c	0.0235	0.0062	0.0001581	++	1	28726611	294105
rs201484798	d	i	0.0782	0.0207	0.0001582	?+	11	30118062	234880
rs3911713	a	g	0.022	0.0058	0.0001582	++	3	121223453	289231
rs8181626	a	c	0.0221	0.0058	0.0001583	-+	12	103741063	294105
rs55704363	a	g	0.0374	0.0099	0.0001583	++	4	104616347	294105
rs1632994	t	c	-0.0224	0.0059	0.0001583	+-	6	29926597	294105
rs13002005	t	c	-0.022	0.0058	0.0001584	--	2	41747960	294105
rs9602125	t	c	0.0209	0.0055	0.0001584	-+	13	83770798	294105
rs144155532	c	g	-0.028	0.0074	0.0001585	--	6	154398647	294105
rs116742760	a	c	-4.9822	1.319	0.0001586	-?	11	131404367	59225
rs140180808	a	g	0.9035	0.2392	0.0001587	+?	20	6900261	59225
rs7629819	t	c	-0.1429	0.0378	0.0001587	-?	3	149926130	59062
rs59967624	c	g	0.1452	0.0384	0.0001587	+?	13	94952874	59225
rs1456470	t	c	-0.04	0.0106	0.0001587	--	11	41726699	294105
rs10451419	a	g	0.0963	0.0255	0.0001587	-+	19	39773582	294105
rs6476256	a	g	-0.1437	0.0381	0.0001588	-?	9	3112285	59225
rs75506766	a	g	-0.0534	0.0141	0.0001588	--	7	158702941	294105
rs7622897	t	c	-0.022	0.0058	0.0001588	--	3	121212097	294105
rs56292748	a	g	-0.0273	0.0072	0.0001588	--	4	36434017	294105
rs141595167	c	g	7.0975	1.8792	0.0001588	+?	5	94029414	59225
rs2681529	t	c	-0.0254	0.0067	0.0001589	--	5	113981546	294105
rs113138191	t	c	-3.4652	0.9175	0.0001589	-?	2	221056892	59225
rs2275994	t	c	0.0336	0.0089	0.0001589	++	8	102700230	294105
rs185087813	a	c	-0.7421	0.1965	0.0001589	-?	1	186563846	59225
rs73414078	t	c	-0.0359	0.0095	0.000159	--	7	92032534	294105
rs67961847	t	c	-0.0217	0.0057	0.000159	--	2	160501761	294105
rs1502667	t	c	-0.0385	0.0102	0.000159	--	3	131320863	294105
rs8044068	t	c	0.0217	0.0057	0.000159	++	16	71567282	294105
rs10068267	a	g	0.0254	0.0067	0.0001591	++	5	156777212	294105
rs138780340	a	g	-0.0885	0.0234	0.0001591	--	2	60374404	294105
rs2009057	a	g	0.0261	0.0069	0.0001591	++	18	63246326	294105
rs62250492	t	c	-0.0217	0.0057	0.0001591	--	3	85616014	294105
rs73521279	t	c	-3.3933	0.8986	0.0001591	-?	19	16890588	59225
rs7311233	a	g	0.0228	0.006	0.0001591	++	12	124475940	294046
rs185109800	t	c	1.9717	0.5221	0.0001591	+?	3	85484951	59225
rs33981905	t	c	-0.0351	0.0093	0.0001592	--	13	36247982	294105
rs67035837	t	c	0.0295	0.0078	0.0001592	-+	10	97069859	294105
rs7748659	a	t	0.0232	0.0061	0.0001592	-+	6	89062696	294105
rs3068550	d	i	-0.0437	0.0116	0.0001592	--	12	89740072	294105
rs78839830	t	c	-0.077	0.0204	0.0001592	--	5	92002421	294105
rs112331864	t	c	-0.0258	0.0068	0.0001593	--	19	37033249	294105
rs1508135	a	c	-0.022	0.0058	0.0001593	--	2	41749006	294105
rs184304001	a	g	-0.0605	0.016	0.0001593	+-	6	52731716	294105
rs1577142	a	g	0.0213	0.0056	0.0001593	++	1	106852313	294105
rs72719130	a	g	0.0732	0.0194	0.0001593	++	14	67865498	294105
rs4788567	a	g	-0.0228	0.006	0.0001594	--	16	71893498	293997
rs35511780	c	g	-0.0306	0.0081	0.0001594	--	8	52432036	294105
rs2046018	c	g	0.0284	0.0075	0.0001594	++	5	114162341	294105
rs34747560	a	c	0.0273	0.0072	0.0001595	++	4	36426671	294105
rs201407009	d	i	2.9007	0.7683	0.0001595	+?	1	193824545	59225
rs35482427	t	c	0.0213	0.0056	0.0001595	++	8	14085489	294105
rs116374361	t	c	-4.1569	1.1009	0.0001595	-?	7	54504659	59225
rs6836572	a	g	1.8839	0.4989	0.0001595	+?	4	27869279	59225
rs35484849	c	g	-0.0273	0.0072	0.0001595	--	4	36426305	294105
rs13148536	c	g	-0.0273	0.0072	0.0001596	--	4	36425679	294105
rs13245987	a	g	-0.0217	0.0057	0.0001596	--	7	63666614	294105
rs8066490	a	g	0.0254	0.0067	0.0001597	++	17	31460281	294105
rs12034466	a	g	0.0213	0.0056	0.0001597	-+	1	98897700	294105
rs58243767	a	g	3.3244	0.8805	0.0001597	+?	15	57655340	59225
rs7688809	a	g	-0.0273	0.0072	0.0001597	--	4	36441157	294105
rs62250491	t	g	0.0217	0.0057	0.0001598	++	3	85616009	294105
rs72703347	t	c	-0.0672	0.0178	0.0001598	?-	4	168447662	234880
rs60597959	a	t	0.0217	0.0057	0.0001598	++	3	85590266	294105
rs201236576	d	i	-0.2432	0.0644	0.0001598	-?	19	22919863	59225
rs329686	a	g	-0.0273	0.0072	0.0001598	--	11	133855149	289222
rs34334068	d	i	0.0213	0.0056	0.0001598	++	3	85011565	294105
rs7649660	c	g	0.0224	0.0059	0.0001599	++	3	155345281	294105
rs10502167	t	c	-0.0835	0.0221	0.0001599	--	11	112949475	294105
rs4788578	c	g	0.0228	0.006	0.0001599	++	16	71938372	294105
rs2542819	a	t	-0.0433	0.0115	0.0001599	+-	12	80204404	294105
rs9993893	a	g	-0.0295	0.0078	0.0001599	--	4	32637634	294105
rs6929890	a	t	0.0214	0.0057	0.0001599	-+	6	30219820	294105
rs28820285	t	c	0.0273	0.0072	0.00016	++	4	36444265	294105
rs12962349	a	c	-0.1523	0.0403	0.0001601	-?	18	68133453	59225
rs34215179	a	c	0.0273	0.0072	0.0001601	++	4	36445473	294105
rs7084246	a	t	0.0444	0.0118	0.0001601	++	10	61845154	294105
rs60825515	t	c	4.4759	1.1858	0.0001602	+?	18	30570515	59225
rs1790861	t	c	0.0235	0.0062	0.0001602	-+	18	71945298	294105
rs113015726	t	c	0.0478	0.0127	0.0001602	++	2	22955590	294105
rs4924653	t	g	-0.0306	0.0081	0.0001602	--	15	42591156	294105
rs76301667	t	c	-0.0291	0.0077	0.0001602	--	17	59958263	294105
rs113250354	t	c	0.1028	0.0272	0.0001603	++	7	68724027	294105
rs2024606	c	g	0.1474	0.039	0.0001603	+?	1	29686619	59225
rs9564431	a	g	-0.0235	0.0062	0.0001603	--	13	35117755	294105
rs11170656	a	g	-0.0257	0.0068	0.0001603	--	12	39481883	294105
rs72717364	a	c	0.047	0.0125	0.0001603	++	14	67717518	294105
rs12761729	t	c	-0.0247	0.0065	0.0001604	--	10	107619932	294105
rs59168216	a	c	-0.0827	0.0219	0.0001604	--	11	112978728	294105
rs59626829	t	c	-0.041	0.0109	0.0001604	--	6	132650641	294105
rs7661376	t	c	0.0306	0.0081	0.0001604	-+	4	594372	280146
rs62253961	t	c	0.0217	0.0057	0.0001604	++	3	85590271	294105
rs73018726	a	t	0.0448	0.0119	0.0001604	++	3	161792327	294105
rs116578770	a	g	0.0853	0.0226	0.0001604	?+	1	95421086	234880
rs1522831	c	g	0.0239	0.0063	0.0001604	++	2	176331633	294105
rs2461741	c	g	-0.0239	0.0063	0.0001604	--	2	176330267	294105
rs570792	a	c	-0.0332	0.0088	0.0001604	--	11	95936837	280057
rs4301022	t	g	0.0217	0.0057	0.0001605	++	3	85599391	294105
rs77715663	c	g	-0.083	0.022	0.0001605	--	22	51068708	294105
rs2003668	a	g	0.0216	0.0057	0.0001605	++	22	38295517	294105
rs2482508	t	c	0.034	0.009	0.0001606	++	10	104558961	294105
rs13151097	c	g	-0.1067	0.0283	0.0001606	+-	4	23139879	294105
rs7540582	t	g	0.0231	0.0061	0.0001606	++	1	28739651	294105
rs12090682	a	g	0.0231	0.0061	0.0001606	++	1	28739119	294105
rs1386018	t	c	-0.0213	0.0056	0.0001607	--	12	39104360	294105
rs61783825	c	g	-0.0231	0.0061	0.0001607	--	1	28747971	294105
rs150271062	a	g	-1.0996	0.2914	0.0001607	-?	8	84290982	59225
rs6589357	a	g	0.082	0.0217	0.0001607	++	11	112969157	294105
rs11169222	t	c	-0.0213	0.0056	0.0001608	--	12	39105210	294105
rs7574355	a	c	-0.022	0.0058	0.0001608	--	2	41758075	294105
rs11247810	t	c	0.0231	0.0061	0.0001608	++	1	28736698	294105
rs10090420	a	g	0.0272	0.0072	0.0001609	++	8	52463143	294105
rs4873193	t	c	0.0313	0.0083	0.000161	-+	8	52337942	246326
rs73041678	t	c	0.0329	0.0087	0.000161	++	19	48114188	294105
rs4445275	a	t	0.023	0.0061	0.000161	-+	9	1755494	294105
rs2409658	a	g	0.0216	0.0057	0.000161	++	8	10668965	294105
rs62460355	c	g	0.0284	0.0075	0.000161	++	7	68683668	294105
rs11771536	a	c	-0.0358	0.0095	0.000161	--	7	92016928	294105
rs7043054	c	g	0.0224	0.0059	0.000161	-+	9	1740599	294105
rs61010744	a	g	-0.0815	0.0216	0.0001611	--	17	7851793	294105
rs36100078	t	c	0.0463	0.0123	0.0001612	++	17	55865404	294105
rs4740642	a	g	-0.0224	0.0059	0.0001612	+-	9	1744700	294105
rs7228411	t	g	-0.0257	0.0068	0.0001612	--	18	40205306	294105
rs10835747	a	g	-0.0235	0.0062	0.0001612	--	11	31170095	294105
rs12454240	c	g	-0.0257	0.0068	0.0001612	--	18	40205356	294105
rs4654142	a	c	0.0306	0.0081	0.0001613	-+	1	246022712	294105
rs2727702	t	c	-0.2389	0.0633	0.0001613	-?	12	119720848	59225
rs140243398	t	c	0.7582	0.201	0.0001615	+?	10	99828559	59225
rs11138125	t	c	0.7475	0.1981	0.0001615	+?	9	81803288	59225
rs141466011	a	g	-4.1547	1.1013	0.0001616	-?	7	54509332	59225
rs73018723	t	c	-0.0447	0.0119	0.0001617	--	3	161791443	294105
rs176113	a	g	0.0254	0.0067	0.0001617	++	5	113986346	294105
rs3203905	a	g	-0.0422	0.0112	0.0001617	+-	12	80168660	280149
rs4538017	t	c	-0.0228	0.006	0.0001618	--	16	71900907	294105
rs7642974	a	g	0.0224	0.0059	0.0001618	++	3	155342952	294105
rs2730057	a	c	-0.0224	0.0059	0.0001618	--	15	41736275	294105
rs9937582	a	g	0.0642	0.017	0.0001618	-+	16	55674435	294105
rs6754673	t	c	0.1609	0.0426	0.0001619	+?	2	3038159	59225
rs7851055	a	g	-0.054	0.0143	0.0001619	--	9	24511902	294105
rs9478504	a	g	0.028	0.0074	0.000162	++	6	154395159	294105
rs374805767	d	i	-0.0215	0.0057	0.000162	?-	8	107689412	234880
rs28410468	c	g	0.0215	0.0057	0.000162	?+	6	30176683	234880
rs1413818	c	g	-0.1438	0.0381	0.0001621	-?	6	18864144	59225
rs12580221	t	c	0.0231	0.0061	0.0001621	++	12	125621066	294105
rs3813485	t	c	0.031	0.0082	0.0001622	++	6	3270121	280094
rs34418509	t	c	0.0276	0.0073	0.0001622	++	4	36475549	294105
rs10244481	a	t	-0.1935	0.0513	0.0001622	-?	7	96891972	59225
rs3033413	d	i	0.2198	0.0583	0.0001622	+?	19	22922074	59225
rs34815174	t	c	0.0276	0.0073	0.0001622	++	4	36475557	294105
rs114990778	a	g	0.0839	0.0223	0.0001623	++	2	17516099	294105
rs28533029	t	c	-0.0213	0.0056	0.0001623	+-	1	98888315	294105
rs35077539	a	c	0.0246	0.0065	0.0001623	++	11	98112812	294105
rs62430702	a	g	0.0608	0.0161	0.0001624	++	6	143152854	294105
rs9842665	a	g	0.0276	0.0073	0.0001624	++	3	173920001	294105
rs13181206	t	c	-0.0257	0.0068	0.0001624	--	5	156759803	294105
rs13251264	a	g	0.0224	0.0059	0.0001624	++	8	14094104	294105
rs1106054	t	c	-0.0213	0.0056	0.0001624	--	1	106861265	294105
rs11671006	a	g	-0.0254	0.0067	0.0001624	--	19	5407485	294105
rs77602556	t	g	-0.0213	0.0056	0.0001624	--	1	106854577	294105
rs1879089	t	c	-0.0224	0.0059	0.0001625	--	3	155355818	294105
rs75161339	a	t	-0.0246	0.0065	0.0001625	--	11	98024978	294105
rs10778237	a	g	-0.0224	0.0059	0.0001625	+-	12	103742661	294045
rs9859025	a	g	0.0276	0.0073	0.0001625	++	3	173923214	294105
rs61783843	c	g	0.0235	0.0062	0.0001625	++	1	28763252	294105
rs28406368	a	g	0.022	0.0058	0.0001625	++	3	121220631	294105
rs1577135	a	t	0.0213	0.0056	0.0001625	++	1	106853640	294105
rs10863718	t	c	0.022	0.0058	0.0001625	++	1	208717605	278789
rs321264	t	c	-0.0239	0.0063	0.0001626	--	1	96461394	294105
rs71628156	t	c	-0.087	0.0231	0.0001626	+-	1	159891384	294105
rs62278738	t	c	-0.0458	0.0121	0.0001626	--	3	161672359	294105
rs6955339	c	g	-0.022	0.0058	0.0001626	--	7	32290842	294105
rs67558364	a	g	0.0235	0.0062	0.0001626	++	1	28745642	294105
rs13325756	t	c	0.0216	0.0057	0.0001626	++	3	124266637	294105
rs199518982	d	i	0.0235	0.0062	0.0001626	++	16	71987299	294105
rs12194351	a	g	-0.0589	0.0156	0.0001627	+-	6	143000243	294105
rs321266	t	c	-0.0239	0.0063	0.0001627	--	1	96459411	294105
rs61745304	a	g	-0.1095	0.029	0.0001628	--	17	10222462	294105
rs11705939	t	g	-0.022	0.0058	0.0001628	--	3	121183559	294105
rs2427035	a	t	0.0224	0.0059	0.0001629	++	20	59867321	294105
rs1815489	a	g	-0.0213	0.0056	0.000163	--	1	106860921	294105
rs11184850	t	c	0.0213	0.0056	0.000163	++	1	106852979	294105
rs10976939	t	c	-0.0377	0.01	0.000163	--	9	8310575	280150
rs11103188	t	c	-0.0254	0.0067	0.000163	--	9	138679607	294105
rs4561066	t	c	1.5143	0.4017	0.0001631	+?	1	57712144	59225
rs7740353	a	g	-0.0675	0.0179	0.0001631	--	6	92704622	294105
rs7964940	a	g	-0.144	0.0382	0.0001632	-?	12	117879020	59225
rs728573	a	c	0.1753	0.0465	0.0001632	+?	13	94909278	59225
rs2145505	a	g	0.1764	0.0468	0.0001633	+?	14	101557396	59108
rs35745998	d	i	0.0276	0.0073	0.0001633	++	11	63948299	294105
rs9451877	a	g	0.0674	0.0179	0.0001634	++	6	92701566	294105
rs11170568	t	c	-0.0257	0.0068	0.0001634	--	12	39462021	294105
rs4244587	t	c	0.0303	0.008	0.0001634	++	15	42564369	239686
rs10216748	t	c	-0.022	0.0058	0.0001635	--	8	14087756	294105
rs12142798	t	g	0.0212	0.0056	0.0001635	++	1	106863482	294105
rs7755039	a	g	0.0212	0.0056	0.0001636	++	6	22507916	294105
rs11184852	a	t	-0.0212	0.0056	0.0001636	--	1	106854223	294105
rs12685505	t	c	0.0551	0.0146	0.0001636	++	9	88017606	280160
rs72703744	t	c	0.087	0.0231	0.0001636	-+	1	106803618	294105
rs77719079	a	t	0.098	0.026	0.0001637	++	3	86321260	294105
rs71456304	t	c	0.0287	0.0076	0.0001637	-+	11	64076244	294105
rs62175230	t	c	-0.0213	0.0056	0.0001637	--	2	160677674	294105
rs138056498	d	i	0.047	0.0125	0.0001638	++	14	67725921	294105
rs10777460	a	c	-0.025	0.0066	0.0001638	--	12	93434008	294105
rs264741	t	c	-0.0261	0.0069	0.0001638	--	5	64367179	294105
rs62531925	a	t	-0.0392	0.0104	0.0001638	?-	8	119565406	234880
rs1951116	a	g	0.0224	0.0059	0.0001638	++	14	60782189	280148
rs207607	a	g	0.146	0.0387	0.0001638	+?	2	41121289	59225
rs12465026	a	c	-0.0294	0.0078	0.0001638	?-	2	142399578	234880
rs113582106	a	g	0.0648	0.0172	0.0001639	++	8	102434135	294105
rs7556597	a	t	0.0212	0.0056	0.0001639	-+	1	98887793	294105
rs4407871	t	c	-0.0276	0.0073	0.000164	--	8	52458791	280124
rs71791272	d	i	-0.0685	0.0182	0.000164	--	6	92736670	294105
rs6714173	a	g	-0.1607	0.0426	0.000164	-?	2	3038123	59225
rs6985765	t	g	-0.022	0.0058	0.000164	--	8	78744403	294105
rs2005309	t	c	0.0216	0.0057	0.000164	-+	8	10652170	294105
rs113351222	a	c	-0.0216	0.0057	0.000164	--	3	85581991	294105
rs13189663	a	t	-0.1609	0.0427	0.000164	-?	5	167812994	59225
rs11387676	d	i	0.0848	0.0225	0.000164	?+	11	112969181	234880
rs66826469	a	c	0.0298	0.0079	0.000164	++	8	5725285	294105
rs182997546	t	c	0.1059	0.0281	0.0001641	?+	8	141818563	234880
rs4923943	a	c	-0.0306	0.0081	0.0001641	--	15	42593246	294105
rs36005423	d	i	-0.0216	0.0057	0.0001641	--	8	10674350	294105
rs6768777	a	g	-0.0224	0.0059	0.0001641	--	3	155336303	294105
rs13253560	c	g	-0.0246	0.0065	0.0001642	--	8	14225638	294105
rs2116094	t	c	-0.0213	0.0056	0.0001642	+-	8	10598822	294105
rs1629576	a	g	-0.0227	0.006	0.0001642	+-	18	71961329	294105
rs1967598	t	c	0.1447	0.0384	0.0001642	+?	3	102173726	59225
rs61960205	a	g	-0.0224	0.0059	0.0001643	--	13	83685886	294105
rs1788635	a	g	0.0242	0.0064	0.0001643	-+	18	71940990	294105
rs10777465	t	g	-0.0253	0.0067	0.0001644	--	12	93436202	294105
rs79305846	t	c	-0.0685	0.0182	0.0001644	+-	1	208187889	294105
rs4760418	a	t	-0.0253	0.0067	0.0001645	--	12	93435150	294105
rs3923256	a	g	-0.0235	0.0062	0.0001645	--	3	67454630	294105
rs4627629	a	c	0.022	0.0058	0.0001645	++	2	41758638	294105
rs2326702	t	c	-0.0313	0.0083	0.0001646	--	6	128904306	293991
rs2202198	t	g	0.038	0.0101	0.0001646	++	3	131366115	294105
rs2412685	a	g	0.0306	0.0081	0.0001646	++	15	42574080	294105
rs10157812	a	g	0.0212	0.0056	0.0001646	-+	1	98883541	294036
rs10003719	a	t	-0.0294	0.0078	0.0001646	--	4	32635696	294105
rs9602097	t	c	0.0224	0.0059	0.0001646	++	13	83688351	294105
rs321271	a	g	-0.0238	0.0063	0.0001647	--	1	96454876	293626
rs321272	a	t	0.0238	0.0063	0.0001647	++	1	96454683	294105
rs10157099	t	c	-0.0212	0.0056	0.0001647	+-	1	98883368	294105
rs1344312	a	g	-0.022	0.0058	0.0001647	--	15	48069933	294105
rs321273	t	c	0.0238	0.0063	0.0001648	++	1	96454633	294105
rs3953809	c	g	0.0224	0.0059	0.0001648	-+	9	1757039	294105
rs4373567	a	t	0.0224	0.0059	0.0001648	-+	9	1757154	294105
rs10777466	a	g	-0.0253	0.0067	0.0001648	--	12	93436253	294105
rs12059925	t	c	0.0212	0.0056	0.0001649	++	1	106866722	280151
rs147115320	d	i	-1.7768	0.4716	0.0001649	-?	7	94655001	59225
rs11087508	a	g	0.025	0.0066	0.0001649	++	20	25236785	294105
rs117264762	t	c	0.0734	0.0195	0.000165	++	14	67875844	294105
rs34292685	t	c	0.0287	0.0076	0.000165	-+	11	64049021	294105
rs2656039	t	c	-0.0432	0.0115	0.000165	+-	12	80259519	294105
rs4873561	a	g	-0.0276	0.0073	0.000165	--	8	52460362	294105
rs187972656	t	g	4.6933	1.2458	0.0001651	+?	2	168829882	59225
rs3794621	a	g	-0.0212	0.0056	0.0001651	--	16	1247606	287066
rs3891857	a	g	-0.1449	0.0385	0.0001651	-?	3	102141451	45279
rs7183015	a	g	0.0306	0.0081	0.0001652	++	15	42639044	294105
rs72717353	a	g	-0.0473	0.0126	0.0001652	--	14	67697900	294105
rs200987119	t	g	-0.0388	0.0103	0.0001652	?-	6	158863847	234880
rs369033049	d	i	0.0388	0.0103	0.0001652	?+	14	67566797	234880
rs73314791	a	g	0.0357	0.0095	0.0001653	++	8	111471061	294105
rs62253964	t	c	0.0216	0.0057	0.0001653	++	3	85597009	294105
rs1883998	a	g	0.022	0.0058	0.0001654	++	1	171418955	294105
rs59231221	a	g	-0.0216	0.0057	0.0001654	--	2	160600414	294105
rs7931461	a	g	0.0822	0.0218	0.0001654	++	11	112970450	294105
rs1888181	t	c	-0.0212	0.0056	0.0001654	--	1	106860057	280161
rs17164519	a	c	0.0376	0.01	0.0001655	++	7	91998495	289210
rs550927	t	c	0.0238	0.0063	0.0001655	++	1	96452343	294105
rs4473564	a	g	-0.0257	0.0068	0.0001655	--	3	85893048	294105
rs145832096	a	g	-0.0502	0.0133	0.0001655	--	2	22956021	294105
rs2421813	a	g	0.022	0.0058	0.0001656	++	1	171421368	294105
rs2421814	a	g	-0.022	0.0058	0.0001656	--	1	171421735	294105
rs62253969	a	g	0.0216	0.0057	0.0001656	++	3	85599792	294105
rs3793327	t	c	0.0369	0.0098	0.0001657	++	7	91853777	294105
rs3798677	a	g	0.028	0.0074	0.0001657	++	6	154405981	294105
rs6717703	a	g	-0.1659	0.0441	0.0001657	-?	2	3038632	59225
rs9877187	c	g	0.3713	0.0986	0.0001657	+?	3	173288381	59225
rs118113743	a	c	-0.1105	0.0293	0.0001658	--	12	15078103	294105
rs112731557	t	c	-5.2649	1.398	0.0001658	-?	8	127763075	59225
rs9326240	a	g	0.0822	0.0218	0.0001658	++	11	112972565	294105
rs79350141	a	g	-0.0216	0.0057	0.0001658	--	12	46792423	294105
rs10047564	t	c	0.0209	0.0055	0.0001658	++	12	125584342	294105
rs191527865	t	c	1.8449	0.4899	0.0001659	+?	2	160795146	59225
rs3778158	a	t	0.028	0.0074	0.0001659	++	6	154405730	294105
rs72719134	a	c	-0.0734	0.0195	0.0001659	--	14	67872218	294105
rs6026349	t	c	-0.1546	0.041	0.0001659	-?	20	57125934	45276
rs11581665	t	c	-0.2086	0.0554	0.000166	-?	1	109910013	45282
rs11542682	t	c	-0.0365	0.0097	0.000166	--	7	91842554	280137
rs4741599	a	c	-0.0223	0.0059	0.000166	+-	9	1757693	294105
rs180889840	a	c	0.3577	0.095	0.000166	+?	8	128279379	59225
rs4665101	t	g	-0.0216	0.0057	0.0001661	--	2	160520126	294105
rs76043748	t	c	-0.0264	0.007	0.0001661	+-	1	241955634	294105
rs7542173	t	c	-0.0212	0.0056	0.0001661	+-	1	98884223	294030
rs5756853	a	g	0.022	0.0058	0.0001661	++	22	38329524	294105
rs79017227	t	g	-0.0365	0.0097	0.0001661	--	7	91838513	294105
rs112124960	a	g	0.0822	0.0218	0.0001661	++	11	112966541	294105
rs4760417	a	c	0.0253	0.0067	0.0001661	++	12	93435146	294105
rs35254764	t	c	0.0212	0.0056	0.0001662	++	12	39102928	294105
rs62250714	a	g	0.0216	0.0057	0.0001662	++	3	85515776	294105
rs4297647	t	c	0.0223	0.0059	0.0001662	-+	15	84680594	294105
rs12935795	c	g	-0.0235	0.0062	0.0001662	--	16	71987452	294105
rs10120767	t	g	-0.0223	0.0059	0.0001662	+-	9	1748394	294105
rs62252506	t	c	-0.0216	0.0057	0.0001663	--	3	85582026	294105
rs62250715	a	g	0.0216	0.0057	0.0001663	++	3	85515996	294105
rs56345757	t	g	0.0376	0.01	0.0001664	++	4	104593560	294105
rs143544219	a	g	-0.0567	0.0151	0.0001664	--	10	134392661	294105
rs10777461	t	c	0.025	0.0066	0.0001664	++	12	93434090	294105
rs10078807	a	g	-0.0212	0.0056	0.0001665	--	5	103912319	294105
rs12229104	a	t	-0.0212	0.0056	0.0001665	--	12	39110811	294105
rs10913058	t	c	0.022	0.0058	0.0001665	++	1	171422756	294105
rs72993314	t	c	0.0417	0.0111	0.0001665	++	4	175234006	294105
rs891130	t	c	-0.0287	0.0076	0.0001665	--	16	71432416	294105
rs139784853	a	g	-0.0444	0.0118	0.0001665	--	7	5770454	294105
rs17114819	a	c	-0.0822	0.0218	0.0001666	--	11	112966340	294105
rs12078122	a	g	-0.0235	0.0062	0.0001666	--	1	28722859	294105
rs3811455	t	c	0.0335	0.0089	0.0001667	++	1	154164082	294105
rs143159858	t	c	0.0435	0.0115	0.0001667	++	7	73637028	294105
rs77180047	a	g	-0.0365	0.0097	0.0001667	+-	10	104666757	294105
rs891128	a	g	-0.0302	0.008	0.0001669	--	16	71432089	294105
rs145386639	d	i	0.0212	0.0056	0.0001669	++	3	188247949	294105
rs3902901	t	c	-0.0235	0.0062	0.0001669	--	3	67454402	294105
rs12471180	a	g	-0.0216	0.0057	0.0001669	+-	2	41822439	294029
rs12877135	c	g	0.0346	0.0092	0.000167	++	13	36250820	294105
rs12877646	t	c	-0.0346	0.0092	0.000167	--	13	36250685	294105
rs144698444	c	g	0.0418	0.0111	0.000167	-+	6	115331198	294105
rs6000936	a	g	0.0216	0.0057	0.0001671	++	22	38309938	294105
rs2333430	c	g	-0.0261	0.0069	0.0001672	--	18	63246995	294105
rs62253971	a	g	-0.0216	0.0057	0.0001672	--	3	85600794	294105
rs370033605	c	g	0.0749	0.0199	0.0001673	?+	11	30074963	234880
rs11134681	c	g	0.026	0.0069	0.0001673	++	5	156740621	294105
rs72719131	a	t	-0.0733	0.0195	0.0001673	--	14	67869078	294105
rs61788458	a	t	0.0212	0.0056	0.0001673	++	1	106852335	294105
rs8085804	t	c	-0.0231	0.0061	0.0001674	--	18	40288293	294047
rs2203863	t	c	0.022	0.0058	0.0001674	++	8	78740348	294105
rs3856578	a	g	0.022	0.0058	0.0001674	++	3	121178212	294105
rs10242213	a	g	0.1447	0.0385	0.0001674	+?	7	88737192	59001
rs736700	t	c	-0.1473	0.0391	0.0001675	-?	1	18991535	59225
rs355566	a	g	0.029	0.0077	0.0001675	-+	2	142406789	294105
rs118041589	a	g	0.0635	0.0169	0.0001675	++	16	80025079	294105
rs72131492	d	i	0.0361	0.0096	0.0001676	++	7	5106068	294105
rs12562632	a	t	0.0231	0.0061	0.0001676	++	1	66431017	294105
rs150685429	d	i	0.0368	0.0098	0.0001676	++	9	8328932	294105
rs6823786	a	c	0.0272	0.0072	0.0001677	++	4	36433564	294105
rs7955201	t	c	0.0212	0.0056	0.0001677	++	12	125586605	294105
rs12201987	t	c	0.0268	0.0071	0.0001677	++	6	143182396	294105
rs140518147	d	i	-0.0379	0.0101	0.0001677	--	1	90889555	294105
rs61616786	a	g	-0.0532	0.0141	0.0001677	--	7	158701181	294105
rs72708266	a	t	-0.2282	0.0606	0.0001677	-?	14	98870864	59225
rs62430712	t	c	0.0268	0.0071	0.0001678	++	6	143180696	294105
rs2281628	a	g	0.0212	0.0056	0.0001678	-+	14	33989874	294105
rs187248559	t	c	0.1076	0.0286	0.0001678	-+	4	23028495	294105
rs10071115	a	c	0.0212	0.0056	0.0001678	++	5	103912208	294105
rs2694657	c	g	0.0432	0.0115	0.0001679	-+	12	80190650	294105
rs66707503	a	g	0.0272	0.0072	0.0001679	++	4	36430579	294105
rs9329570	t	g	-0.0235	0.0062	0.0001679	--	1	38349606	280145
rs6803070	t	c	0.0223	0.0059	0.0001679	++	3	155338867	294105
rs74603220	t	c	-0.0365	0.0097	0.000168	--	7	91843060	294105
rs12425214	c	g	0.1011	0.0269	0.000168	++	12	33356575	294105
rs41527751	t	g	0.0425	0.0113	0.000168	++	15	91612257	294105
rs13127423	t	c	-0.0272	0.0072	0.0001681	--	4	36429496	294105
rs55783463	c	g	-0.0223	0.0059	0.0001682	--	3	155345682	294105
rs28492054	a	t	-0.0294	0.0078	0.0001682	--	4	32637416	294105
rs375109889	a	g	-0.038	0.0101	0.0001683	?-	4	104623167	234880
rs73233197	a	g	0.0272	0.0072	0.0001683	++	4	36424927	294105
rs35295154	a	g	0.0212	0.0056	0.0001683	++	18	47778172	294105
rs4477859	a	g	0.0212	0.0056	0.0001683	++	2	160595127	293495
rs10476591	c	g	-0.032	0.0085	0.0001683	--	5	93333723	294105
rs4130136	t	c	0.0272	0.0072	0.0001684	++	4	36424423	294105
rs4519814	t	g	0.0272	0.0072	0.0001684	++	4	36424313	294105
rs36060711	a	g	0.0223	0.0059	0.0001684	++	3	155339840	294105
rs512255	a	g	0.0216	0.0057	0.0001684	++	15	48071151	280162
rs35280914	t	c	0.0272	0.0072	0.0001685	++	4	36423584	294105
rs77657121	a	g	0.0216	0.0057	0.0001685	++	3	85581231	294105
rs13142127	a	g	-0.0272	0.0072	0.0001685	--	4	36425058	294105
rs13143693	t	c	-0.0272	0.0072	0.0001685	--	4	36425128	294105
rs12635218	t	c	0.022	0.0058	0.0001685	++	3	121198425	294105
rs17229309	c	g	0.0216	0.0057	0.0001685	++	8	14131861	294105
rs72717368	a	g	-0.0469	0.0125	0.0001685	--	14	67731447	294105
rs146063495	t	g	0.0893	0.0237	0.0001686	++	2	154194736	294105
rs2918459	t	c	-0.0305	0.0081	0.0001686	--	15	42617521	294105
rs1426995	t	g	-0.0234	0.0062	0.0001686	--	8	14215165	294105
rs9814666	a	g	0.0223	0.0059	0.0001686	++	3	155348982	294105
rs67464338	t	c	-0.0272	0.0072	0.0001686	--	4	36423763	294105
rs34640846	t	c	0.0272	0.0072	0.0001687	++	4	36423308	294105
rs72717369	a	c	-0.0469	0.0125	0.0001687	--	14	67731671	294105
rs4072527	t	c	-0.0231	0.0061	0.0001687	--	2	176441451	294053
rs151034213	t	c	-0.0627	0.0167	0.0001687	--	15	87641192	294105
rs140995476	t	g	0.0627	0.0167	0.0001687	++	15	87641247	294105
rs11247806	a	g	0.0234	0.0062	0.0001687	++	1	28728794	294105
rs11538677	a	g	-0.0339	0.009	0.0001687	--	13	36202269	289099
rs1659212	t	c	0.0309	0.0082	0.0001688	++	15	42625952	294105
rs75732533	a	t	0.0565	0.015	0.0001688	++	7	158661612	294105
rs7154748	c	g	0.0223	0.0059	0.0001688	++	14	60782731	294105
rs1790842	a	g	-0.0227	0.006	0.0001688	+-	18	71962239	294105
rs11351457	d	i	-0.022	0.0058	0.0001689	--	3	121212277	294105
rs11592985	t	c	-0.0849	0.0226	0.0001689	--	10	129230032	294105
rs1005454	a	g	0.0216	0.0057	0.0001689	++	16	1246270	280003
rs6665237	a	c	-0.0276	0.0073	0.0001689	--	1	165325493	294105
rs79066785	t	c	0.0627	0.0167	0.0001689	++	15	87642440	294105
rs34973286	d	i	-0.022	0.0058	0.0001689	--	18	47761919	294105
rs6693055	t	c	0.0212	0.0056	0.0001689	++	1	21421813	294105
rs338397	t	c	0.0216	0.0057	0.0001689	++	15	68255112	294105
rs4584758	a	c	0.0249	0.0066	0.000169	++	14	66621293	280162
rs72817528	t	g	-0.0688	0.0183	0.000169	+-	16	55679684	294105
rs3132671	t	c	0.0212	0.0056	0.000169	-+	6	30178287	284970
rs1115866	t	c	-0.0212	0.0056	0.000169	--	8	10638333	294105
rs10976949	a	g	0.0368	0.0098	0.000169	++	9	8321626	294105
rs200732128	d	i	-0.0741	0.0197	0.000169	?-	19	34821327	234880
rs149978966	a	t	1.027	0.273	0.0001691	+?	3	85974826	59225
rs13006164	t	c	-0.0219	0.0058	0.0001691	--	2	41760687	294105
rs3218649	c	g	-0.0219	0.0058	0.0001691	--	3	121208833	293857
rs339532	t	c	-0.0208	0.0055	0.0001691	--	13	60587347	294105
rs13085934	a	t	0.026	0.0069	0.0001692	++	3	174087456	294105
rs72783289	a	g	0.0275	0.0073	0.0001692	++	2	20398295	294105
rs13097659	c	g	-0.0219	0.0058	0.0001692	--	3	121210769	294105
rs191868708	a	g	-0.1167	0.031	0.0001692	--	1	150370582	294105
rs78413746	a	g	0.0627	0.0167	0.0001693	++	15	87643309	294105
rs7194527	t	c	-1.7346	0.4612	0.0001693	-?	16	70761217	59225
rs117663505	c	g	0.0627	0.0167	0.0001693	++	15	87643551	294105
rs34355014	d	i	-0.0212	0.0056	0.0001693	--	8	10639273	294105
rs4727274	a	g	0.0357	0.0095	0.0001694	++	7	92035738	294105
rs1519357	a	t	0.0219	0.0058	0.0001695	++	8	78754212	294105
rs4076221	a	g	-0.0305	0.0081	0.0001695	--	6	3290726	294003
rs66748514	t	c	-0.0272	0.0072	0.0001695	--	4	36427859	294105
rs74985674	t	c	-0.0627	0.0167	0.0001696	--	15	87645758	294105
rs113025634	c	g	0.3695	0.0983	0.0001696	+?	3	173286172	59225
rs13286995	t	g	0.0249	0.0066	0.0001696	++	9	1784991	294105
rs79580924	t	c	-0.0368	0.0098	0.0001696	--	7	91861938	294105
rs75423700	a	g	0.0294	0.0078	0.0001696	++	4	32637164	294105
rs2281630	t	c	0.0208	0.0055	0.0001696	-+	14	33990238	294105
rs13313265	t	c	0.0208	0.0055	0.0001696	-+	13	83777806	294105
rs11975525	a	g	0.0361	0.0096	0.0001696	++	7	91987323	294105
rs13136429	t	c	-0.0272	0.0072	0.0001697	--	4	36424050	294105
rs6570508	a	g	0.0231	0.0061	0.0001697	++	6	142713842	294105
rs4555467	a	g	0.0219	0.0058	0.0001697	++	3	121210622	294105
rs11648353	a	g	-0.0234	0.0062	0.0001697	--	16	71986764	294105
rs9317107	t	c	-0.0212	0.0056	0.0001697	--	13	60819222	294048
rs11638784	c	g	-0.0309	0.0082	0.0001698	--	15	42582363	294105
rs12231313	t	c	-0.0212	0.0056	0.0001698	--	12	39101929	294105
rs1757454	a	g	0.0223	0.0059	0.0001699	++	15	41777934	294105
rs113399809	t	c	0.0376	0.01	0.0001699	?+	4	104623144	234880
rs10095927	t	g	-0.0216	0.0057	0.0001699	+-	8	10729177	294046
rs1655556	a	c	0.0223	0.0059	0.00017	++	15	41777935	294105
rs325506	c	g	-0.0216	0.0057	0.00017	--	5	104012303	294105
rs67547540	c	g	-0.0271	0.0072	0.0001701	--	4	36422645	294105
rs12354659	a	g	-0.0245	0.0065	0.0001701	--	10	76217565	294105
rs187060129	t	c	-1.5944	0.4241	0.0001701	-?	20	52605759	59225
rs68050244	a	t	0.0271	0.0072	0.0001701	++	4	36422564	294105
rs58680606	t	c	0.0375	0.01	0.0001702	++	4	104592215	294105
rs28395875	c	g	0.0286	0.0076	0.0001702	-+	11	64024048	294105
rs9478505	a	g	-0.0279	0.0074	0.0001702	--	6	154399992	294105
rs6912129	a	g	-0.0286	0.0076	0.0001703	--	6	143163025	294105
rs144944512	t	c	-0.0912	0.0243	0.0001703	+-	7	64382796	294105
rs28540853	a	t	0.036	0.0096	0.0001704	++	9	132002306	294105
rs28548337	a	g	-0.0294	0.0078	0.0001704	--	4	32640984	294105
rs35878879	d	i	0.0312	0.0083	0.0001705	++	3	131352375	294105
rs10778232	t	c	0.0223	0.0059	0.0001705	-+	12	103725318	294105
rs75279593	a	c	-0.0539	0.0143	0.0001705	--	2	44085035	294105
rs60781079	a	g	0.0234	0.0062	0.0001705	++	1	28730817	294105
rs79429038	a	g	-0.0312	0.0083	0.0001705	--	15	42677739	294105
rs7931763	a	g	-0.0814	0.0217	0.0001705	--	11	112970490	294105
rs229329	a	g	0.0227	0.006	0.0001705	++	2	150014932	294105
rs3888250	a	t	-0.0223	0.0059	0.0001705	--	9	1756584	294105
rs149888263	a	g	1.1146	0.2965	0.0001706	+?	3	79051453	59225
rs139857	t	c	-0.0216	0.0057	0.0001706	--	22	38292974	294105
rs138629264	t	c	0.1116	0.0297	0.0001706	-+	1	195639618	294105
rs10511081	c	g	-0.0216	0.0057	0.0001706	--	3	85615981	294105
rs2073795	c	g	0.0361	0.0096	0.0001706	++	7	91763104	294105
rs7041166	a	g	0.0342	0.0091	0.0001707	++	9	8392668	294105
rs10745487	t	g	-0.0216	0.0057	0.0001707	--	12	77753072	294105
rs4504595	a	g	0.0216	0.0057	0.0001708	-+	8	10655505	294105
rs138781910	a	c	3.8813	1.0326	0.0001708	+?	12	44895107	59225
rs945659	t	c	0.0215	0.0057	0.0001709	-+	9	1733348	294105
rs6438632	t	c	0.0223	0.0059	0.0001709	++	3	121176459	294105
rs147250097	d	i	0.0327	0.0087	0.0001709	?+	13	93501396	234880
rs4739126	c	g	-0.0218	0.0058	0.0001709	?-	8	78747804	234880
rs79183600	a	g	-0.0541	0.0144	0.0001709	--	5	101209723	294105
rs112794734	d	i	-0.0383	0.0102	0.000171	--	13	50212643	294105
rs145179679	d	i	0.036	0.0096	0.000171	++	7	5076998	294105
rs10000044	a	g	0.0294	0.0078	0.000171	++	4	32640754	294105
rs12373396	a	t	0.0275	0.0073	0.000171	++	18	35620126	294105
rs77555927	c	g	0.0409	0.0109	0.000171	++	2	205895273	294105
rs56092312	a	g	0.0223	0.0059	0.0001711	++	3	155345761	294105
rs6784952	a	g	0.0234	0.0062	0.0001712	++	3	67454047	294105
rs1947597	t	g	0.0301	0.008	0.0001712	-+	13	54506361	294002
rs73233189	a	t	0.0271	0.0072	0.0001712	++	4	36422506	294105
rs10100909	t	c	0.0223	0.0059	0.0001712	++	8	88319134	294105
rs9312628	t	c	0.029	0.0077	0.0001713	++	4	32633544	294105
rs16992267	c	g	0.0268	0.0071	0.0001713	++	4	36389624	294105
rs16992268	t	g	-0.0268	0.0071	0.0001713	--	4	36389733	294105
rs72717351	a	g	-0.0472	0.0126	0.0001713	--	14	67696155	294105
rs1145260	c	g	0.1678	0.0446	0.0001714	+?	18	50036235	59225
rs4492208	t	c	-0.0268	0.0071	0.0001714	--	6	143180783	294105
rs10144249	a	g	0.0419	0.0112	0.0001714	++	14	30923371	293951
rs208781	t	c	-0.0212	0.0056	0.0001715	--	2	230560739	246319
rs55880628	t	c	-0.0256	0.0068	0.0001715	--	19	37019647	294105
rs61783857	a	g	-0.0234	0.0062	0.0001715	--	1	28772757	294105
rs13279857	a	g	-0.0327	0.0087	0.0001716	--	8	111567783	294105
rs113892482	t	c	-0.1101	0.0293	0.0001717	--	1	150355458	294105
rs2059475	a	g	0.023	0.0061	0.0001717	++	15	47781093	279996
rs56390146	a	g	0.0294	0.0078	0.0001717	++	4	32643033	294105
rs77008022	a	g	-0.0294	0.0078	0.0001717	--	4	32645226	294105
rs4915119	a	g	0.0212	0.0056	0.0001717	++	1	106856371	294105
rs2164371	t	c	-0.023	0.0061	0.0001718	--	15	47900383	294105
rs149185738	t	c	0.0928	0.0247	0.0001718	++	14	67747805	294105
rs4404456	t	g	0.0275	0.0073	0.0001718	++	3	173921099	294105
rs1495138	c	g	-0.0423	0.0113	0.0001718	--	4	85190648	294105
rs9848355	a	g	0.0275	0.0073	0.0001719	++	3	173921149	294105
rs58820719	a	g	-0.0526	0.014	0.0001719	?-	2	11520853	234880
rs17008469	a	g	0.0424	0.0113	0.0001719	++	4	85195715	294105
rs62252507	t	c	0.0216	0.0057	0.0001719	++	3	85582078	294105
rs146002700	d	i	0.0536	0.0143	0.000172	++	10	134228074	294105
rs12881368	t	c	0.0212	0.0056	0.000172	-+	14	33979974	294105
rs207604	t	c	0.1452	0.0387	0.000172	+?	2	41123422	59225
rs117434825	a	g	-1.0177	0.2709	0.000172	-?	6	110768713	59225
rs12233481	a	t	0.1478	0.0394	0.0001721	+?	3	102150998	59225
rs7539512	a	g	-0.0212	0.0056	0.0001722	--	1	21410791	294105
rs4494938	t	c	0.0275	0.0073	0.0001722	++	3	173920993	293449
rs12107164	a	g	-0.043	0.0114	0.0001723	--	3	161829158	280170
rs13016342	t	g	-0.0282	0.0075	0.0001723	--	2	133540605	293968
rs9858658	a	g	0.0275	0.0073	0.0001723	++	3	173922974	294105
rs4739172	a	t	-0.0219	0.0058	0.0001723	--	8	78746614	294105
rs59843495	a	g	0.0371	0.0099	0.0001723	++	9	8319047	294105
rs188622186	a	g	1.6401	0.4366	0.0001725	+?	7	34148386	59225
rs700108	t	c	0.1534	0.0408	0.0001725	+?	9	114923423	59225
rs190378049	t	c	1.1427	0.3042	0.0001725	+?	13	27370629	59225
rs34942777	a	g	-0.0319	0.0085	0.0001725	--	2	173608002	294105
rs72661761	t	g	-0.0234	0.0062	0.0001726	--	1	28747912	294105
rs2166278	t	c	-0.0294	0.0078	0.0001726	--	4	32642222	246331
rs114498781	t	c	-0.0784	0.0209	0.0001726	+-	4	42385321	294105
rs3737843	a	t	0.0212	0.0056	0.0001727	++	1	147087721	294105
rs6426667	a	c	0.0212	0.0056	0.0001727	++	1	21396216	294105
rs12632308	a	g	-0.0219	0.0058	0.0001727	--	3	121198396	294105
rs16929711	a	c	-1.6527	0.44	0.0001728	-?	10	73934941	59225
rs7433135	c	g	-0.0223	0.0059	0.0001728	--	3	155339421	294105
rs11030357	c	g	0.0212	0.0056	0.0001728	++	11	28528555	294105
rs74485227	t	c	0.0518	0.0138	0.0001728	++	10	134231702	294105
rs9927073	t	c	-0.0223	0.0059	0.0001728	+-	16	74652362	294105
rs61889192	a	g	-0.0212	0.0056	0.0001729	--	11	28528608	294105
rs148885360	d	i	-0.7449	0.1983	0.0001729	-?	9	81803541	59225
rs4877931	t	g	-0.0545	0.0145	0.0001729	--	9	88035088	294105
rs1985549	a	g	-0.0215	0.0057	0.0001729	--	22	38297263	294105
rs12649621	a	g	-0.0371	0.0099	0.0001729	--	4	104595382	294105
rs13085365	t	c	-0.0219	0.0058	0.000173	--	3	121233131	294105
rs200479098	d	i	0.2068	0.0551	0.000173	+?	3	8209320	59225
rs375127474	a	g	0.0338	0.009	0.000173	?+	8	102688459	234880
rs321267	a	c	-0.0238	0.0063	0.000173	--	1	96458875	294105
rs321268	t	c	-0.0238	0.0063	0.000173	--	1	96457579	289211
rs264742	t	c	-0.026	0.0069	0.0001731	--	5	64368149	294037
rs113852834	a	g	-0.051	0.0136	0.0001731	--	14	36459695	294105
rs377458686	t	g	0.1044	0.0278	0.0001731	?+	8	20263959	234880
rs1426628	a	c	-0.2374	0.0632	0.0001731	-?	12	119725931	45280
rs72955727	t	g	0.0219	0.0058	0.0001731	++	2	160696624	294105
rs151313791	t	c	-0.109	0.029	0.0001731	+-	9	35694831	294105
rs12210048	a	g	-0.0278	0.0074	0.0001731	--	6	143174096	294105
rs13114706	a	t	-0.0294	0.0078	0.0001732	--	4	32645692	294105
rs34955298	t	c	0.0267	0.0071	0.0001732	++	4	36396167	294105
rs1379378	c	g	-0.0308	0.0082	0.0001733	+-	11	41674920	294105
rs9657636	a	g	0.0501	0.0133	0.0001733	++	9	9013760	294105
rs28847682	t	c	0.0212	0.0056	0.0001733	++	9	91227434	294105
rs188882	t	c	0.0238	0.0063	0.0001733	++	1	96462069	294105
rs1220026	t	g	-0.0245	0.0065	0.0001734	--	18	25682080	293953
rs321263	a	g	0.0238	0.0063	0.0001734	++	1	96462694	294105
rs7836560	a	g	0.0219	0.0058	0.0001734	++	8	78741270	294105
rs17288003	t	g	-0.0297	0.0079	0.0001734	--	7	24151175	280115
rs1445434	t	c	0.0294	0.0078	0.0001735	++	4	32645344	294105
rs77275511	a	t	-0.7428	0.1978	0.0001735	-?	9	81803540	59225
rs13114696	t	c	0.0294	0.0078	0.0001735	++	4	32645683	294105
rs59562268	d	i	-0.0639	0.017	0.0001735	+-	16	55674121	294105
rs10964489	t	c	-0.0323	0.0086	0.0001735	--	9	20234469	294105
rs56268119	a	g	0.1464	0.039	0.0001736	+?	2	142340695	59225
rs10011594	t	c	-0.0293	0.0078	0.0001736	--	4	32645806	294105
rs74597846	a	c	0.0754	0.0201	0.0001736	++	12	120158513	294105
rs10016318	a	g	0.0293	0.0078	0.0001737	++	4	32646086	294105
rs12930744	a	g	-0.0234	0.0062	0.0001737	--	16	71986545	294105
rs1463206	a	t	0.0215	0.0057	0.0001737	++	3	85596597	294105
rs9451876	t	c	0.0672	0.0179	0.0001737	++	6	92691976	294105
rs113391200	d	i	0.0641	0.0171	0.0001737	-+	5	6704114	294105
rs62175229	t	c	-0.0212	0.0056	0.0001737	--	2	160677559	294105
rs34572866	d	i	-0.0214	0.0057	0.0001738	?-	5	103942060	234880
rs149208977	c	g	-3.3788	0.9	0.0001738	-?	3	120042201	59225
rs10016133	a	c	0.0293	0.0078	0.0001738	++	4	32645935	294105
rs6930417	a	t	0.0214	0.0057	0.0001738	?+	6	30220078	234880
rs116024878	a	g	0.0479	0.0128	0.0001738	++	3	84659883	294105
rs528290681	d	i	-0.0214	0.0057	0.0001738	?-	6	30185241	234880
rs553613810	c	g	-0.0214	0.0057	0.0001738	?-	6	30176311	234880
rs13115203	a	g	0.0293	0.0078	0.0001738	++	4	32646566	294105
rs10497527	a	g	-0.0375	0.01	0.0001739	--	2	179698596	294025
rs17451753	a	g	-0.0475	0.0126	0.0001739	--	3	154912202	294028
rs10002823	t	g	-0.0293	0.0078	0.0001739	--	4	32646004	294105
rs929456	t	g	0.0219	0.0058	0.000174	++	7	32293644	293957
rs79126112	c	g	-0.1088	0.029	0.000174	--	1	41407918	294105
rs6714827	a	g	-0.0223	0.0059	0.000174	--	2	23653929	294105
rs75910737	t	c	0.0809	0.0215	0.0001741	++	12	97815514	294105
rs34866209	d	i	-0.0253	0.0067	0.0001741	--	18	30458628	294105
rs200268693	d	i	-0.0223	0.0059	0.0001742	--	18	50146086	294105
rs27774	a	g	-0.023	0.0061	0.0001742	--	5	87959033	294105
rs6554035	t	g	0.0294	0.0078	0.0001743	++	4	32635077	294105
rs652958	a	g	0.0223	0.0059	0.0001743	++	15	48069105	294105
rs3794513	t	c	-0.0338	0.009	0.0001743	+-	15	29407918	294105
rs73034109	a	g	-0.0252	0.0067	0.0001743	--	19	37027160	294105
rs919855	t	c	0.0226	0.006	0.0001743	++	4	35932569	294105
rs1597315	t	c	0.0215	0.0057	0.0001744	++	3	85616809	294105
rs62075107	a	g	-0.0419	0.0112	0.0001744	--	17	18704132	294105
rs12787852	a	g	0.0275	0.0073	0.0001745	++	11	63954648	294105
rs2332058	t	c	-0.0215	0.0057	0.0001745	--	1	181046911	294105
rs142932906	d	i	-0.1885	0.0502	0.0001745	-?	16	64817726	59225
rs7912439	a	t	1.872	0.4988	0.0001746	+?	10	97224435	59225
rs9403383	a	g	0.023	0.0061	0.0001746	++	6	142694049	294105
rs1463072	a	g	0.0308	0.0082	0.0001747	-+	11	41662998	294105
rs207608	t	g	0.1454	0.0387	0.0001747	+?	2	41119143	59225
rs1790835	t	c	-0.0241	0.0064	0.0001748	+-	18	71948385	294105
rs183413369	a	g	0.0874	0.0233	0.0001748	++	22	41808162	294105
rs10212586	t	c	0.0219	0.0058	0.0001748	++	3	155347526	294105
rs714295	a	t	0.0238	0.0063	0.0001748	++	18	40222311	294105
rs35539147	t	c	0.0241	0.0064	0.0001749	++	1	96375523	294105
rs111529396	t	c	0.0833	0.0222	0.0001749	++	9	125436036	294105
rs10111904	t	c	0.0334	0.0089	0.0001749	?+	8	102686533	234880
rs1578683	a	t	-0.0241	0.0064	0.000175	--	1	96376098	294105
rs2167043	t	c	-0.0215	0.0057	0.000175	--	3	85609072	294105
rs11668820	t	c	-0.023	0.0061	0.000175	--	19	46482894	294105
rs11214481	a	g	0.0822	0.0219	0.000175	++	11	112961129	294105
rs2735089	a	g	-0.0223	0.0059	0.000175	+-	6	29924359	294105
rs2167044	t	c	0.0215	0.0057	0.000175	++	3	85609095	294105
rs11924789	a	g	0.0223	0.0059	0.0001751	++	3	155338105	294105
rs13104817	a	c	-0.0293	0.0078	0.0001751	--	4	32646482	294105
rs3908142	c	g	0.0223	0.0059	0.0001751	++	3	155338331	294105
rs115593318	a	c	-0.0627	0.0167	0.0001751	--	4	125365517	294105
rs10963075	t	c	-0.0223	0.0059	0.0001751	+-	9	1747181	289186
rs3908141	a	g	-0.0223	0.0059	0.0001751	--	3	155338269	294040
rs1879794	a	g	0.0345	0.0092	0.0001751	++	3	174028395	294105
rs4233527	t	c	0.1416	0.0377	0.0001751	+?	1	14790362	59225
rs72832908	t	c	-0.0471	0.0126	0.0001751	--	2	50138216	294105
rs62287281	t	g	-0.0223	0.0059	0.0001752	--	3	155337181	294105
rs9874559	t	c	-0.0223	0.0059	0.0001752	--	3	155337427	294105
rs73149934	a	g	-0.043	0.0115	0.0001752	--	3	147209715	294105
rs10214753	t	c	0.0671	0.0179	0.0001752	++	6	92689940	294105
rs1589237	t	g	0.0223	0.0059	0.0001753	++	3	155335623	294105
rs1607590	t	c	-0.0223	0.0059	0.0001753	--	3	155335357	294105
rs1607591	t	c	-0.0223	0.0059	0.0001753	--	3	155335481	294105
rs8013374	a	g	0.0423	0.0113	0.0001753	++	14	102140267	294105
rs13136763	a	g	-0.0293	0.0078	0.0001753	--	4	32646701	294105
rs12300353	c	g	-0.0212	0.0056	0.0001753	--	12	39154492	294105
rs4401403	a	c	0.0223	0.0059	0.0001754	++	3	155334472	294105
rs77460585	a	g	-0.0534	0.0142	0.0001754	--	5	101123995	294105
rs9865998	t	c	0.0223	0.0059	0.0001754	++	3	155333920	294105
rs1914799	t	c	-0.0223	0.0059	0.0001754	--	3	155335217	294105
rs4831290	a	c	0.0219	0.0058	0.0001754	++	8	14122361	294105
rs6802475	t	c	-0.0223	0.0059	0.0001754	--	3	155335120	294105
rs3908139	a	g	0.0223	0.0059	0.0001755	++	3	155336041	294105
rs34460163	a	g	0.1067	0.0284	0.0001755	++	8	64901289	294105
rs6802918	t	g	-0.2332	0.0621	0.0001755	-?	3	70185548	59225
rs7495583	a	g	0.0211	0.0056	0.0001756	++	15	68303963	294027
rs73574439	t	c	0.0234	0.0062	0.0001757	++	16	71986469	294105
rs13112064	c	g	0.0293	0.0078	0.0001757	++	4	32647467	294105
rs13116555	a	t	0.0293	0.0078	0.0001757	++	4	32647149	294105
rs13263601	a	c	0.0223	0.0059	0.0001758	++	8	14095900	294105
rs557081	a	t	-0.0237	0.0063	0.0001758	--	1	96452985	294105
rs11106822	a	c	-0.0252	0.0067	0.0001758	--	12	93436119	280157
rs4636485	t	c	0.0267	0.0071	0.0001759	++	1	102488577	294105
rs35095324	a	g	0.0275	0.0073	0.0001759	++	11	63948412	294105
rs2198925	a	g	-0.0308	0.0082	0.0001759	+-	11	41668978	294105
rs77906164	a	g	-0.0252	0.0067	0.0001759	--	6	132722527	294105
rs78454911	a	g	0.0223	0.0059	0.000176	++	3	155341262	294105
rs13265580	a	t	0.0215	0.0057	0.000176	++	8	14085853	294105
rs9512262	a	g	0.0267	0.0071	0.000176	++	13	27130190	294105
rs6426357	t	c	-0.1427	0.038	0.000176	-?	1	29693079	59225
rs189713952	t	c	0.097	0.0259	0.0001761	++	5	92430545	294105
rs149559238	t	c	0.0275	0.0073	0.0001761	++	11	63943869	294105
rs7853841	a	g	-0.0297	0.0079	0.0001762	--	9	138804907	294105
rs58796643	a	t	-0.0215	0.0057	0.0001762	--	3	85590253	294105
rs34244248	a	c	0.0293	0.0078	0.0001762	++	4	32647799	294105
rs2437903	c	g	-0.0237	0.0063	0.0001762	--	2	176332801	294105
rs34830765	a	c	-0.0241	0.0064	0.0001763	--	1	96377622	294105
rs6429912	a	g	0.0215	0.0057	0.0001763	++	2	142347455	290127
rs6549037	a	g	0.0215	0.0057	0.0001764	++	3	85600708	294105
rs13013169	a	c	-0.0211	0.0056	0.0001764	+-	2	100814087	294105
rs10512812	c	g	0.0397	0.0106	0.0001764	++	3	131293610	294105
rs9479755	a	g	0.0275	0.0073	0.0001764	++	6	154402414	294105
rs7550486	t	c	0.1425	0.038	0.0001764	+?	1	14777040	59225
rs2337135	a	c	-0.1627	0.0434	0.0001765	-?	5	167810327	58865
rs13012379	a	g	-0.0319	0.0085	0.0001765	--	2	173611902	294105
rs78566234	a	g	1.4433	0.3848	0.0001765	+?	2	240299373	59225
rs199675152	d	i	-0.0673	0.0179	0.0001765	--	16	12638189	294105
rs11535417	a	c	-0.0371	0.0099	0.0001765	--	9	8326165	294105
rs72713621	t	g	-0.0423	0.0113	0.0001765	--	14	102139804	294105
rs72717350	a	t	0.0471	0.0126	0.0001766	++	14	67692310	294105
rs7620630	a	g	-0.0223	0.0059	0.0001766	--	3	155342860	294105
rs7247058	c	g	0.221	0.0589	0.0001767	+?	19	22899467	59225
rs6000931	t	c	-0.0215	0.0057	0.0001767	--	22	38296168	294105
rs13011903	a	c	0.0319	0.0085	0.0001767	++	2	173611620	294105
rs6573306	c	g	-0.0223	0.0059	0.0001767	--	14	60773320	294105
rs73549938	a	g	0.1737	0.0463	0.0001767	+?	13	94914793	59225
rs9881193	t	g	0.3677	0.098	0.0001768	+?	3	173285359	59225
rs13085986	a	g	0.0222	0.0059	0.0001768	++	3	155340262	294105
rs4680199	a	c	-0.0315	0.0084	0.0001768	?-	3	155320943	234880
rs71424881	t	c	-0.024	0.0064	0.0001768	?-	2	79639823	234880
rs12438562	c	g	-0.0304	0.0081	0.0001768	--	15	42648721	294105
rs13085349	a	g	-0.0222	0.0059	0.0001768	--	3	155340202	294105
rs148042005	d	i	0.1775	0.0473	0.0001768	+?	3	88965017	59225
rs62362443	a	c	-0.0211	0.0056	0.0001768	--	5	103912114	294105
rs73149932	a	g	0.0423	0.0113	0.0001768	++	3	147209249	294105
rs62250463	t	g	-0.0215	0.0057	0.0001769	--	3	85603872	294105
rs148780817	t	c	4.1321	1.1019	0.0001769	+?	7	54524888	59225
rs6783138	c	g	-0.0215	0.0057	0.0001769	--	3	85599920	294105
rs4502590	t	c	0.0215	0.0057	0.0001769	++	3	85596479	294105
rs13116280	a	t	0.0293	0.0078	0.0001769	++	4	32646996	294105
rs115708197	a	g	-0.05	0.0133	0.0001769	--	2	22958788	294105
rs1375545	t	g	0.0215	0.0057	0.000177	++	3	85604320	294105
rs2029131	a	c	-0.0215	0.0057	0.000177	--	3	85602474	294105
rs2029133	a	g	0.0215	0.0057	0.000177	++	3	85602808	294105
rs2875908	t	c	-0.0215	0.0057	0.000177	--	3	85597693	294105
rs4603966	t	c	-0.0215	0.0057	0.000177	--	3	85596855	294105
rs62253965	a	g	0.0215	0.0057	0.000177	++	3	85597014	294105
rs2656041	t	g	-0.043	0.0115	0.000177	+-	12	80203831	294105
rs2029132	a	c	0.0215	0.0057	0.000177	++	3	85602746	294105
rs17458574	t	g	-0.0215	0.0057	0.0001771	--	3	85599868	294105
rs9312627	t	c	-0.0293	0.0078	0.0001771	--	4	32633252	294105
rs1449405	t	c	-0.0215	0.0057	0.0001771	--	3	85600077	294105
rs1449407	a	g	-0.0215	0.0057	0.0001771	--	3	85600384	294105
rs62253970	c	g	0.0215	0.0057	0.0001771	++	3	85600771	294105
rs17458609	t	c	0.0215	0.0057	0.0001771	++	3	85599977	294105
rs2285442	a	g	0.1742	0.0465	0.0001771	+?	7	18698957	59225
rs6549036	t	g	0.0215	0.0057	0.0001771	++	3	85600590	294105
rs1449406	a	c	-0.0215	0.0057	0.0001771	--	3	85600212	294105
rs11748149	a	g	-0.0352	0.0094	0.0001771	--	5	156977393	294105
rs10516506	t	c	-0.0371	0.0099	0.0001771	--	4	104595253	294044
rs17518082	t	c	0.0215	0.0057	0.0001771	++	3	85599825	294105
rs2879569	t	c	0.0223	0.0059	0.0001771	++	2	23654391	294105
rs6752300	t	c	0.0219	0.0058	0.0001771	++	2	41762031	294105
rs72715620	a	g	-0.0423	0.0113	0.0001772	--	14	102188713	294105
rs72755239	t	c	-0.0263	0.007	0.0001772	+-	1	241966846	294105
rs147095520	d	i	0.0275	0.0073	0.0001772	++	6	154404674	294105
rs9936965	t	c	0.0226	0.006	0.0001772	++	16	71900064	294105
rs3927512	t	c	0.1447	0.0386	0.0001772	+?	1	14763918	59225
rs1449410	c	g	-0.0215	0.0057	0.0001772	--	3	85603219	294105
rs11707218	t	c	0.0222	0.0059	0.0001772	++	3	155344119	294105
rs113673199	a	g	0.1099	0.0293	0.0001773	++	1	150330645	294105
rs12199711	t	c	0.0267	0.0071	0.0001773	++	6	143180679	294105
rs139346675	t	c	-1.467	0.3913	0.0001773	-?	10	64566468	59225
rs12201734	a	g	0.0267	0.0071	0.0001773	++	6	143181779	294105
rs9884918	t	c	-0.0293	0.0078	0.0001774	--	4	32633208	280147
rs34459414	a	c	0.0293	0.0078	0.0001774	++	4	32637054	294105
rs112124628	d	i	0.0832	0.0222	0.0001774	++	11	112982241	294105
rs80054829	a	g	5.2428	1.3984	0.0001774	+?	8	127760830	59225
rs114705971	t	c	-0.8044	0.2145	0.0001774	-?	3	186821179	59225
rs139148250	c	g	0.0777	0.0207	0.0001776	-+	7	10083363	294105
rs62252516	t	c	0.0215	0.0057	0.0001776	++	3	85588494	294105
rs34674299	t	c	0.151	0.0403	0.0001776	+?	9	114930722	59225
rs115927971	a	c	-0.1027	0.0274	0.0001776	--	5	92572789	294105
rs12618669	t	c	-0.0241	0.0064	0.0001777	--	2	181707895	294105
rs76589853	a	t	-0.0671	0.0179	0.0001777	--	6	92695634	294105
rs141273852	t	c	0.0333	0.0089	0.0001778	++	8	102690577	294105
rs17384850	c	g	0.0726	0.0194	0.0001779	++	8	102295378	294105
rs117157106	t	c	-0.0861	0.023	0.0001779	--	11	112937566	294105
rs13143469	t	c	-0.0271	0.0072	0.0001779	--	4	36424996	294105
rs140576177	d	i	-0.0378	0.0101	0.0001781	--	1	90877673	294105
rs2142938	a	g	-0.0267	0.0071	0.0001781	--	6	143181391	294105
rs8001165	a	g	0.0215	0.0057	0.0001781	++	13	83735601	294105
rs12141686	t	c	0.0211	0.0056	0.0001782	++	1	14351800	294105
rs61785974	a	c	0.023	0.0061	0.0001782	++	1	28800380	294105
rs12485814	a	g	0.0222	0.0059	0.0001782	++	3	155343756	294105
rs6463231	t	c	0.0359	0.0096	0.0001782	++	7	5078692	294105
rs111368621	c	g	-0.0315	0.0084	0.0001783	--	13	42902553	294105
rs150474674	a	g	-5.2436	1.3991	0.0001783	-?	8	127761640	59225
rs7426747	a	g	0.0222	0.0059	0.0001783	++	3	155347043	294105
rs13262491	a	g	-0.0215	0.0057	0.0001783	--	8	14085868	294105
rs74910176	a	c	-2.0194	0.5388	0.0001784	-?	20	14483981	59225
rs13148543	t	c	0.0267	0.0071	0.0001784	++	4	36385920	294105
rs260585	a	c	-0.198	0.0528	0.0001785	-?	3	189140241	59225
rs117002604	t	c	2.3421	0.625	0.0001785	+?	9	20370863	59225
rs1401695	t	c	-0.0222	0.0059	0.0001785	--	3	155346687	294105
rs71456309	t	g	-0.0293	0.0078	0.0001786	+-	11	64108262	294105
rs200647075	d	i	0.0382	0.0102	0.0001786	++	3	131321864	294105
rs61791552	a	g	-0.0293	0.0078	0.0001786	--	4	32634056	294105
rs7854436	a	g	-0.144	0.0384	0.0001787	-?	9	3139802	59225
rs145209644	t	c	-1.1041	0.2946	0.0001787	-?	8	83521113	59225
rs2930600	t	g	0.0222	0.0059	0.0001787	-+	15	25855101	294105
rs72715375	t	c	-0.0937	0.025	0.0001787	--	14	67576405	294105
rs11083245	a	t	-0.0285	0.0076	0.0001788	+-	18	25644462	294105
rs2100619	t	c	-0.0308	0.0082	0.0001788	+-	11	41660550	294105
rs1878859	a	g	-0.0222	0.0059	0.0001788	--	3	155347746	294105
rs10815820	t	c	0.0378	0.0101	0.0001788	++	9	8323747	294105
rs10437364	t	c	0.023	0.0061	0.0001789	++	10	65387858	294105
rs1224671	a	g	0.023	0.0061	0.000179	++	15	47895543	294011
rs10946560	t	g	-0.0211	0.0056	0.000179	--	6	22509662	294105
rs6441002	a	g	-0.0222	0.0059	0.000179	--	3	155348216	294105
rs145270570	d	i	-0.0382	0.0102	0.000179	--	3	131321881	294105
rs266591	a	g	0.0256	0.0068	0.0001791	++	5	64347543	294105
rs186587791	t	g	-1.8922	0.505	0.0001791	-?	8	16261118	59225
rs6129013	t	c	0.142	0.0379	0.0001791	+?	20	59612539	54357
rs13264492	t	g	0.0215	0.0057	0.0001791	++	8	15226594	294105
rs1375544	a	g	-0.0215	0.0057	0.0001791	--	3	85604158	294105
rs7130030	t	g	-0.0274	0.0073	0.0001792	--	11	63933733	294105
rs12912380	t	c	0.0319	0.0085	0.0001792	++	15	47947291	280158
rs9889011	a	t	-0.0234	0.0062	0.0001792	--	16	71987816	294105
rs60035369	t	c	-0.0237	0.0063	0.0001793	+-	6	112957788	294105
rs150662497	a	g	-2.2821	0.6091	0.0001794	-?	11	81213285	59225
rs62252495	a	g	0.0215	0.0057	0.0001794	++	3	85578129	294105
rs7579165	t	c	-0.0215	0.0057	0.0001794	--	2	176431514	294105
rs16880802	a	t	0.0326	0.0087	0.0001795	++	8	111549604	294105
rs7828750	a	g	-0.0326	0.0087	0.0001795	--	8	111572193	294105
rs115762507	a	g	0.0344	0.0092	0.0001795	-+	1	171570873	294105
rs2327508	a	g	0.0219	0.0058	0.0001796	++	6	12078712	294045
rs1815703	t	c	-0.0211	0.0056	0.0001797	--	1	160215694	294105
rs6670084	t	c	-0.0211	0.0056	0.0001798	--	1	160217493	294105
rs1976454	a	g	-0.0382	0.0102	0.0001798	--	3	131323404	294105
rs11536769	t	g	0.037	0.0099	0.0001798	++	9	8324329	294105
rs4702386	t	c	0.0574	0.0153	0.0001798	-+	5	6742347	294105
rs485173	t	c	0.0219	0.0058	0.0001798	++	15	48062411	294105
rs17517080	c	g	-0.0215	0.0057	0.0001799	--	3	85590701	294105
rs11265364	t	c	0.0211	0.0056	0.0001799	++	1	160216969	294105
rs3094615	a	g	-0.0211	0.0056	0.00018	+-	6	30181117	294105
rs10865610	a	g	-0.0215	0.0057	0.00018	--	3	85594695	280109
rs78092894	t	c	0.0748	0.02	0.00018	++	12	120153513	294105
rs1958955	a	g	0.0422	0.0113	0.00018	++	14	102136043	294105
rs7670223	a	t	0.027	0.0072	0.00018	++	4	36422009	294105
rs2875623	t	c	-0.067	0.0179	0.00018	--	6	92717635	294105
rs13395699	a	g	0.1266	0.0338	0.00018	?+	2	109628854	234880
rs72950416	a	g	-0.0215	0.0057	0.00018	--	2	160380907	294105
rs4083042	c	g	-0.0222	0.0059	0.00018	--	3	155333982	294105
rs9676958	t	c	0.0226	0.006	0.0001801	++	19	36950171	279739
rs736399	a	g	0.1469	0.0392	0.0001801	+?	1	18992553	59225
rs6429662	c	g	0.142	0.0379	0.0001801	+?	1	14781111	59225
rs13105792	t	c	-0.0267	0.0071	0.0001801	--	4	36396593	294105
rs12678209	a	g	0.0211	0.0056	0.0001801	++	8	14083795	294105
rs13250442	a	g	-0.0326	0.0087	0.0001801	--	8	111558924	280101
rs59726347	d	i	-0.0382	0.0102	0.0001802	--	3	131319477	294105
rs60495068	c	g	-0.027	0.0072	0.0001802	--	8	52463577	294105
rs76870434	c	g	0.0363	0.0097	0.0001802	++	7	91821537	294105
rs4476622	a	t	0.0281	0.0075	0.0001803	++	4	36416179	294105
rs60399132	a	g	0.0382	0.0102	0.0001803	++	3	131319493	294105
rs2428521	t	g	-0.0222	0.0059	0.0001804	--	6	29928649	293989
rs79274665	t	c	-0.0382	0.0102	0.0001804	--	3	131323523	294105
rs2904757	t	c	0.0222	0.0059	0.0001804	++	6	29928628	294105
rs28826275	t	c	-0.0304	0.0081	0.0001804	+-	4	599343	294105
rs6986039	t	g	0.1427	0.0381	0.0001804	+?	8	21469061	45273
rs71417151	a	g	0.0211	0.0056	0.0001805	++	2	142330329	294105
rs115943904	a	g	-0.0595	0.0159	0.0001806	--	1	181091941	294105
rs1375546	a	g	0.0215	0.0057	0.0001806	++	3	85604405	294105
rs7675627	a	g	0.027	0.0072	0.0001807	++	4	36422442	294105
rs74041226	a	g	-0.0422	0.0113	0.0001807	--	14	30918581	294105
rs7675635	a	c	0.027	0.0072	0.0001807	++	4	36422447	294105
rs7946458	t	c	0.0817	0.0218	0.0001807	++	11	112970333	294105
rs183627152	t	c	0.0815	0.0218	0.0001807	++	11	112979841	294105
rs9818926	t	g	-0.0222	0.0059	0.0001807	--	3	155346383	294105
rs79198115	t	c	-0.0532	0.0142	0.0001808	--	3	142956099	294105
rs56175160	t	c	-0.0296	0.0079	0.0001808	--	7	24151189	294105
rs3910554	c	g	-0.0311	0.0083	0.0001808	--	2	35007876	294105
rs10012791	a	g	0.0293	0.0078	0.0001808	++	4	32644678	294105
rs321262	a	g	-0.0237	0.0063	0.0001808	--	1	96463024	279463
rs12233788	a	c	0.0293	0.0078	0.0001808	++	4	32644337	294105
rs72717371	t	c	0.0467	0.0125	0.0001809	++	14	67735385	294105
rs7615529	c	g	-0.0218	0.0058	0.0001809	--	3	121194326	294105
rs7610604	t	c	-0.0222	0.0059	0.0001809	--	3	155343061	294105
rs112555240	t	g	-0.0568	0.0152	0.0001809	--	1	247844642	294105
rs10015580	t	c	0.0293	0.0078	0.0001809	++	4	32644737	294105
rs2164264	a	g	-0.1474	0.0394	0.0001809	-?	3	102142692	45254
rs7691128	a	g	-0.027	0.0072	0.000181	--	4	36421925	294105
rs62075127	t	c	0.0457	0.0122	0.000181	++	17	18803124	294105
rs13117016	a	c	-0.0267	0.0071	0.0001811	--	4	36386068	294105
rs10489198	t	g	-0.058	0.0155	0.0001811	--	1	167753012	294105
rs3889322	t	g	0.1436	0.0384	0.0001811	+?	1	14762465	59054
rs34238136	d	i	0.0222	0.0059	0.0001811	++	15	48069072	294105
rs75156882	c	g	-0.058	0.0155	0.0001811	--	1	167743508	294105
rs9572527	a	t	0.0281	0.0075	0.0001811	++	13	71230353	294105
rs16859647	t	c	-0.058	0.0155	0.0001812	--	1	167744695	294105
rs4968408	t	c	0.0289	0.0077	0.0001812	++	17	59963911	294105
rs12319957	a	t	0.0473	0.0126	0.0001812	++	12	98785226	294105
rs10212593	t	g	0.0222	0.0059	0.0001812	++	3	155347487	294105
rs12952534	a	c	0.0286	0.0076	0.0001812	++	17	60096249	294105
rs13264808	c	g	0.0215	0.0057	0.0001813	++	8	14085890	294105
rs12203652	a	g	0.0215	0.0057	0.0001813	++	6	22505524	294105
rs6804626	a	g	-0.0215	0.0057	0.0001814	--	3	85593673	294105
rs4657712	a	g	-0.058	0.0155	0.0001814	--	1	167747754	294105
rs2853645	t	g	-0.022	0.0059	0.0001814	+-	1	156186880	294105
rs144639200	d	i	-0.0218	0.0058	0.0001814	--	3	85603949	294105
rs6757154	a	t	0.0218	0.0058	0.0001814	++	2	41759624	294105
rs181368739	a	g	0.1151	0.0308	0.0001814	-+	1	178044311	294105
rs4924674	t	c	0.0307	0.0082	0.0001814	++	15	42668498	289239
rs1413135	t	g	0.0211	0.0056	0.0001814	++	13	71209563	294105
rs10236197	t	c	0.0218	0.0058	0.0001814	++	7	32291761	292867
rs140495248	c	g	-2.333	0.6232	0.0001815	-?	16	11866238	59225
rs4349826	t	g	0.0267	0.0071	0.0001815	++	6	143183516	294105
rs7112277	t	c	-0.0274	0.0073	0.0001815	--	11	63959312	294105
rs76980067	t	g	0.058	0.0155	0.0001815	++	1	167750535	294105
rs4968454	a	g	0.0289	0.0077	0.0001815	++	17	59963717	294105
rs74916401	t	c	-0.1836	0.0491	0.0001815	-?	14	73710417	59225
rs4985348	c	g	-0.0218	0.0058	0.0001816	--	2	41757557	294105
rs4653332	c	g	-0.0233	0.0062	0.0001816	--	1	38331799	294105
rs113251114	c	g	0.1063	0.0284	0.0001816	++	6	71601372	294105
rs80322011	t	c	0.0352	0.0094	0.0001816	++	15	39925431	294105
rs188338997	c	g	-1.6274	0.4348	0.0001817	-?	7	139971102	59225
rs6432565	a	g	-0.0211	0.0056	0.0001817	--	2	160670424	280165
rs12878539	t	c	0.0226	0.006	0.0001817	++	14	60699357	294105
rs28676705	t	c	-0.0293	0.0078	0.0001817	--	4	32645098	294105
rs117756252	t	c	0.0949	0.0253	0.0001818	++	12	61861552	294105
rs192429443	t	c	-1.0909	0.2914	0.0001818	-?	8	84315448	59225
rs10913039	t	c	-0.0218	0.0058	0.0001819	--	1	171417202	280161
rs4840513	t	g	-0.0211	0.0056	0.0001819	+-	8	10612806	294105
rs56068083	t	c	-2.658	0.7101	0.0001819	-?	18	49301351	59225
rs17516256	a	g	0.0215	0.0057	0.000182	++	3	85580588	294105
rs74838552	t	c	0.0606	0.0162	0.000182	++	15	87677958	294105
rs112115558	a	g	0.0744	0.0199	0.000182	++	12	120155825	294105
rs7643580	a	c	0.0259	0.0069	0.0001821	++	3	174089073	294105
rs13022030	a	g	-0.0218	0.0058	0.0001822	--	2	41750185	294105
rs176185	c	g	0.0341	0.0091	0.0001822	++	10	104556054	294105
rs17118615	a	g	0.0372	0.01	0.0001822	-+	8	13947515	284803
rs2523934	a	g	-0.0222	0.0059	0.0001823	+-	6	29930466	294105
rs72724512	a	g	-0.0392	0.0105	0.0001823	--	14	66878654	294105
rs674381	a	c	0.1535	0.041	0.0001823	+?	1	77120262	59225
rs169534	a	g	0.0252	0.0067	0.0001823	++	5	113986250	294105
rs79361436	a	c	0.0426	0.0114	0.0001823	++	2	147658014	294105
rs55690101	a	g	0.1074	0.0287	0.0001824	?+	16	28485845	234880
rs7350856	t	g	-0.0226	0.006	0.0001824	--	16	71951094	294105
rs150689170	a	g	0.0626	0.0167	0.0001824	++	3	52589548	294105
rs76114062	t	c	-0.0392	0.0105	0.0001825	--	14	66868157	294105
rs6797376	a	g	-0.0218	0.0058	0.0001825	--	3	121183010	294105
rs13280801	a	g	-0.0326	0.0087	0.0001825	--	8	111554872	294105
rs35525630	t	c	0.176	0.047	0.0001825	+?	19	34270252	59225
rs9994733	t	c	-0.1477	0.0395	0.0001825	-?	4	183457110	59225
rs67584463	a	t	0.0218	0.0058	0.0001825	++	3	85604963	294105
rs9390343	a	t	-0.1429	0.0382	0.0001826	-?	6	146010527	59225
rs11762710	t	c	0.0366	0.0098	0.0001827	++	7	91839202	294105
rs13132770	a	g	-0.0425	0.0114	0.0001827	--	4	85184041	294105
rs7700995	t	c	0.0533	0.0142	0.0001828	++	5	101013654	294105
rs61895574	a	t	0.03	0.008	0.0001828	++	11	72347988	294105
rs79202159	t	c	0.0537	0.0143	0.0001828	++	4	58099052	294105
rs9835854	t	c	0.0274	0.0073	0.0001829	++	3	173922102	294105
rs4856593	t	c	-0.0215	0.0057	0.0001829	--	3	85612767	294105
rs7629091	t	g	-0.0215	0.0057	0.0001829	--	3	85615298	294105
rs6767491	a	g	0.0381	0.0102	0.000183	++	3	131322261	280126
rs11607165	t	g	-0.0274	0.0073	0.000183	--	11	63963947	280129
rs187489561	t	c	1.1946	0.3193	0.000183	+?	20	48812504	59225
rs11607144	t	c	-0.0274	0.0073	0.000183	--	11	63963768	294105
rs6602150	a	g	-0.0222	0.0059	0.000183	--	10	16739468	294105
rs62250489	a	c	0.0215	0.0057	0.000183	++	3	85614746	294105
rs62250490	t	c	0.0215	0.0057	0.000183	++	3	85614934	294105
rs17517273	a	c	-0.0215	0.0057	0.0001831	--	3	85593146	294105
rs2282490	t	c	-0.0274	0.0073	0.0001831	--	11	63962152	294023
rs62250472	a	c	0.0215	0.0057	0.0001831	++	3	85612748	294105
rs35858916	t	g	-0.0274	0.0073	0.0001831	--	11	63950529	294105
rs67546972	a	g	0.0274	0.0073	0.0001831	++	11	63962162	294105
rs4856592	a	g	0.0215	0.0057	0.0001832	++	3	85612730	294105
rs12693262	a	t	-0.024	0.0064	0.0001832	--	2	181708760	294105
rs61990936	a	g	0.0341	0.0091	0.0001833	-+	14	67718100	294105
rs1144093	t	c	0.1657	0.0443	0.0001833	+?	18	50117080	48244
rs10718485	d	i	0.0307	0.0082	0.0001833	++	15	42573634	294105
rs147469388	d	i	0.2061	0.0551	0.0001833	+?	3	8210299	59225
rs6802975	t	c	0.0222	0.0059	0.0001834	++	3	155338818	294105
rs4657710	t	c	-0.0569	0.0152	0.0001834	--	1	167741992	294105
rs10016427	a	c	0.0292	0.0078	0.0001834	++	4	32646199	294105
rs2072499	a	g	-0.0226	0.006	0.0001834	+-	1	156169610	294004
rs111850406	a	g	-3.3879	0.9057	0.0001835	-?	19	16886541	59225
rs8098670	a	c	0.0233	0.0062	0.0001835	++	18	40208385	294105
rs148489332	d	i	-0.1175	0.0314	0.0001836	--	5	150368545	294105
rs11718918	c	g	0.0218	0.0058	0.0001836	++	3	121221429	294105
rs1449384	a	t	0.0215	0.0057	0.0001837	++	3	85613855	294105
rs10710005	d	i	0.0289	0.0077	0.0001837	-+	11	64094448	294105
rs12316499	a	g	-0.0222	0.0059	0.0001837	--	12	125593318	294105
rs4856274	c	g	-0.0218	0.0058	0.0001838	--	3	85606462	294105
rs1373545	c	g	0.0218	0.0058	0.0001838	-+	3	137665132	294105
rs4109172	c	g	0.0259	0.0069	0.0001838	++	3	174087684	294105
rs1125675	c	g	-0.1429	0.0382	0.0001838	-?	16	78690349	59225
rs183847496	t	c	24.2292	6.4778	0.0001838	+?	4	80915885	59225
rs73215903	a	t	-0.042	0.0112	0.0001839	--	8	13955335	294105
rs61937643	t	c	-0.0251	0.0067	0.0001839	--	12	39465366	294105
rs5995516	a	g	0.0214	0.0057	0.000184	++	22	38306706	294105
rs518628	t	c	-0.1533	0.041	0.000184	-?	1	77125106	59225
rs76321315	a	g	-0.0603	0.0161	0.000184	--	16	14430393	294105
rs9852859	t	c	0.0263	0.007	0.000184	++	3	85842341	294105
rs13122507	a	t	-0.0293	0.0078	0.000184	--	4	32646902	294105
rs17033985	t	c	0.037	0.0099	0.0001841	++	4	104596795	294105
rs35211251	d	i	-0.0218	0.0058	0.0001841	--	3	121225271	294105
rs7086343	t	c	-0.2196	0.0587	0.0001841	-?	10	116170774	59225
rs58143598	a	g	-0.037	0.0099	0.0001841	--	4	104596690	294105
rs58088357	a	g	0.037	0.0099	0.0001841	++	4	104596749	294105
rs62574794	a	g	0.0288	0.0077	0.0001841	++	9	22467275	294105
rs55939743	a	g	0.0215	0.0057	0.0001842	++	3	85578077	294105
rs6790090	a	t	0.0215	0.0057	0.0001842	++	3	85592750	294105
rs11170691	a	g	-0.0248	0.0066	0.0001842	--	12	39490188	294105
rs9810223	t	g	0.0222	0.0059	0.0001842	++	3	155348514	294105
rs111461030	a	g	0.0721	0.0193	0.0001842	++	12	33711672	294105
rs17033989	a	g	-0.037	0.0099	0.0001842	--	4	104597045	294105
rs75837103	a	g	0.0417	0.0111	0.0001843	++	9	8292876	294105
rs4888260	t	c	-0.0222	0.0059	0.0001843	+-	16	74647394	294105
rs1449383	a	g	-0.0215	0.0057	0.0001843	--	3	85613831	294105
rs7620313	t	c	0.0215	0.0057	0.0001844	++	3	85591981	294105
rs199639305	d	i	-0.027	0.0072	0.0001844	--	6	143184114	294105
rs1381059	t	c	-0.0218	0.0058	0.0001845	--	3	121196103	294105
rs34131255	d	i	-0.0499	0.0133	0.0001845	--	3	58177595	294105
rs2253809	t	c	-0.0225	0.006	0.0001845	+-	1	156172125	294105
rs5995517	t	c	-0.0214	0.0057	0.0001845	--	22	38306771	294105
rs355563	a	c	0.0288	0.0077	0.0001845	-+	2	142407743	294105
rs149064194	d	i	0.2183	0.0584	0.0001845	+?	19	22946691	59225
rs72816422	a	g	0.0836	0.0224	0.0001845	++	5	117016471	294105
rs138522590	d	i	-0.0308	0.0082	0.0001845	--	9	138799648	294105
rs150486286	t	c	0.1122	0.03	0.0001846	++	18	54149917	294105
rs2174053	a	g	0.0381	0.0102	0.0001846	++	3	131323007	294105
rs4741596	c	g	-0.0222	0.0059	0.0001846	+-	9	1755764	294105
rs61783828	t	c	-0.0233	0.0062	0.0001846	--	1	28750354	294105
rs17517238	c	g	0.0215	0.0057	0.0001847	++	3	85591586	294105
rs66922686	a	t	-0.0215	0.0057	0.0001847	--	3	85591785	294105
rs7625893	a	t	-0.0418	0.0112	0.0001847	--	3	186189646	294105
rs17328379	a	g	-0.0214	0.0057	0.0001847	--	15	47990321	294105
rs17458504	a	g	0.0215	0.0057	0.0001847	++	3	85599711	294105
rs13122486	a	g	0.0292	0.0078	0.0001847	++	4	32647488	294105
rs118147397	t	g	0.0942	0.0252	0.0001848	++	7	134503050	294105
rs12190702	a	t	-0.0584	0.0156	0.0001848	+-	6	142987759	294105
rs117676743	t	g	-0.083	0.0222	0.0001848	--	11	112952434	294105
rs2029130	a	t	0.0215	0.0057	0.0001848	++	3	85644047	294105
rs12232172	a	g	0.0418	0.0112	0.0001848	++	14	102229759	294105
rs2918461	c	g	-0.0303	0.0081	0.0001848	--	15	42620481	294105
rs67856195	a	g	0.0326	0.0087	0.0001848	++	8	111576851	294105
rs76522323	t	c	-1.3184	0.3526	0.0001848	-?	5	23361659	59225
rs34467301	t	c	-0.0215	0.0057	0.0001848	--	3	85588070	294105
rs4598353	t	c	-0.0211	0.0056	0.0001849	--	9	91228893	294105
rs5028725	a	t	0.1684	0.045	0.0001849	+?	8	115029144	59225
rs6693020	a	g	-0.0214	0.0057	0.0001849	+-	1	21378057	294105
rs6786954	t	c	-0.0218	0.0058	0.0001849	+-	3	137664710	294105
rs11247809	a	g	0.0233	0.0062	0.000185	++	1	28736625	294105
rs147551494	d	i	0.0329	0.0088	0.000185	?+	8	111547018	234880
rs8063403	t	c	-0.0237	0.0063	0.000185	--	16	71931032	294105
rs13078960	t	g	0.0262	0.007	0.000185	++	3	85807590	294105
rs34201532	d	i	0.1532	0.041	0.000185	+?	15	47877952	59225
rs201743430	d	i	-0.0432	0.0116	0.000185	+-	12	80195016	294105
rs56129867	t	c	0.0744	0.0199	0.000185	?+	11	30087025	234880
rs2480046	c	g	-0.1421	0.038	0.0001851	-?	1	14787499	59225
rs62263912	a	g	0.0215	0.0057	0.0001851	++	3	85648246	294105
rs12656549	t	c	-0.0225	0.006	0.0001851	--	5	156761070	280162
rs956281	t	g	-0.0215	0.0057	0.0001851	--	3	85649198	294105
rs726685	a	g	0.0326	0.0087	0.0001852	++	8	111557094	294105
rs17459563	a	g	0.0214	0.0057	0.0001852	++	3	85609365	294105
rs1375565	a	g	-0.0215	0.0057	0.0001852	--	3	85642881	294105
rs231999	a	g	0.1636	0.0438	0.0001852	+?	3	172273096	59225
rs112769800	d	i	-0.0262	0.007	0.0001852	--	3	130703761	294105
rs1074267	a	c	-0.0211	0.0056	0.0001853	--	11	28529506	294105
rs1449382	a	g	0.0214	0.0057	0.0001853	++	3	85612053	294105
rs2805568	t	c	0.1423	0.0381	0.0001853	+?	10	1328194	59225
rs8037824	t	c	0.0222	0.0059	0.0001854	++	15	41698305	294105
rs79149804	d	i	-0.0233	0.0062	0.0001854	--	1	28789162	294105
rs16846758	c	g	0.0288	0.0077	0.0001854	-+	2	142405106	294105
rs1449380	t	c	0.0214	0.0057	0.0001854	++	3	85611903	294105
rs2395758	a	g	-0.0547	0.0146	0.0001854	--	6	40915223	294105
rs149270822	c	g	0.0419	0.0112	0.0001854	++	14	102214449	294105
rs1449381	a	g	-0.0214	0.0057	0.0001854	--	3	85612042	294105
rs9599958	t	g	0.141	0.0377	0.0001855	+?	13	72989527	44812
rs34039096	d	i	-0.0296	0.0079	0.0001855	--	4	32641727	294105
rs33922676	d	i	-0.0296	0.0079	0.0001856	--	4	32641783	294105
rs3019839	t	c	0.1512	0.0404	0.0001856	+?	11	70682557	59225
rs13068138	t	c	-0.0262	0.007	0.0001856	--	3	85809425	294105
rs11070599	a	g	-0.0226	0.006	0.0001856	--	15	47894320	294105
rs9260721	t	c	0.0221	0.0059	0.0001857	++	6	29931607	294105
rs9964304	a	c	0.1556	0.0416	0.0001857	+?	18	47229717	59225
rs11535418	a	t	-0.0366	0.0098	0.0001857	--	9	8326259	294105
rs7136587	a	g	-0.0248	0.0066	0.0001857	--	12	39487541	280149
rs35744215	a	t	0.0233	0.0062	0.0001858	++	1	28750682	294105
rs34495106	a	g	-0.0215	0.0057	0.0001858	--	3	85651136	294105
rs893246	t	c	-0.0211	0.0056	0.0001858	+-	2	100814917	294105
rs2122233	a	g	0.0214	0.0057	0.0001858	++	3	85611068	294105
rs9884706	t	g	-0.0292	0.0078	0.0001858	--	4	32632087	294051
rs422058	a	g	-0.0211	0.0056	0.0001858	--	13	60592972	294105
rs2122234	a	g	0.0214	0.0057	0.0001858	++	3	85611139	294105
rs4856589	a	g	-0.0214	0.0057	0.0001858	--	3	85611560	294105
rs17457669	t	c	-0.0214	0.0057	0.0001858	--	3	85591451	294105
rs13265535	t	c	0.0325	0.0087	0.0001858	++	8	111562304	294105
rs2167045	a	g	0.0214	0.0057	0.0001859	++	3	85610976	294105
rs186094766	c	g	1.7166	0.4593	0.0001859	+?	12	127206591	59225
rs17457642	t	c	0.0214	0.0057	0.0001859	++	3	85591363	294105
rs117371556	t	c	0.6997	0.1872	0.0001859	+?	16	23159004	59225
rs6688147	a	g	-0.0211	0.0056	0.0001859	--	1	21335894	294105
rs139512484	a	c	0.0494	0.0132	0.0001859	++	1	181074911	294105
rs6791740	a	g	-0.0381	0.0102	0.0001859	--	3	131322238	294105
rs1900914	a	g	0.0214	0.0057	0.0001859	++	3	85611791	294105
rs10187275	t	c	-0.1447	0.0387	0.0001859	-?	2	41106326	59225
rs1004739	a	g	0.0347	0.0093	0.0001859	++	15	39918394	280090
rs112490376	t	c	-5.2203	1.3967	0.0001859	-?	8	127760707	59225
rs71379030	a	g	0.0436	0.0117	0.0001859	++	16	9742295	294105
rs17517142	a	c	-0.0214	0.0057	0.000186	--	3	85591229	294105
rs6659440	a	t	-0.0218	0.0058	0.000186	--	1	171416809	294105
rs62263910	t	g	0.0214	0.0057	0.000186	++	3	85647614	294105
rs12594208	a	t	-0.0307	0.0082	0.000186	--	15	42574530	294105
rs700106	a	g	0.1516	0.0406	0.000186	+?	9	114920333	59225
rs9837525	t	c	-0.0262	0.007	0.000186	--	3	85848994	294105
rs4346487	t	c	-0.0214	0.0057	0.0001861	--	22	38300474	294105
rs10512818	a	g	-0.0381	0.0102	0.0001861	--	3	131322021	294053
rs16837219	t	g	0.0381	0.0102	0.0001861	++	3	131321775	294105
rs61375860	a	c	0.0381	0.0102	0.0001861	++	3	131321484	294105
rs28583821	a	g	0.0233	0.0062	0.0001861	++	1	38296719	294105
rs9933256	a	g	0.0211	0.0056	0.0001861	++	16	1246748	294105
rs10212592	t	g	0.0222	0.0059	0.0001861	++	3	155347482	294105
rs4977408	t	c	0.0332	0.0089	0.0001862	++	9	20270743	293012
rs56867090	a	c	0.0318	0.0085	0.0001862	-+	13	93491446	294105
rs13250425	t	c	-0.0222	0.0059	0.0001862	--	8	88318667	294105
rs61990925	t	c	0.0333	0.0089	0.0001862	-+	14	67612029	294105
rs66781790	a	g	-0.0214	0.0057	0.0001862	--	3	85585646	294105
rs115873164	a	g	-14.0073	3.7484	0.0001863	-?	19	14953577	59225
rs10120074	a	c	-0.0222	0.0059	0.0001863	+-	9	1748270	294105
rs547837712	d	i	-0.0213	0.0057	0.0001863	?-	6	30196900	234880
rs17519262	a	g	-0.0214	0.0057	0.0001863	--	3	85610725	294105
rs59402459	t	c	0.0213	0.0057	0.0001863	?+	3	188247960	234880
rs4089166	t	c	-0.0381	0.0102	0.0001864	--	3	131320799	294105
rs17519241	t	c	0.0214	0.0057	0.0001864	++	3	85610649	294105
rs4393653	t	c	-0.142	0.038	0.0001864	-?	18	52478191	59225
rs62250468	t	c	0.0214	0.0057	0.0001864	++	3	85610695	294105
rs9312630	a	g	0.0292	0.0078	0.0001864	++	4	32633738	294105
rs166279	t	c	0.0384	0.0103	0.0001864	++	5	123620415	293957
rs56146132	a	g	-0.0381	0.0102	0.0001865	--	3	131320418	294105
rs6129092	t	c	-0.0218	0.0058	0.0001865	--	20	59860616	294034
rs17457217	a	t	-0.0214	0.0057	0.0001865	--	3	85586521	294105
rs1530740	a	g	0.0214	0.0057	0.0001865	++	3	85610487	294105
rs3778155	t	c	-0.0277	0.0074	0.0001865	--	6	154403818	294105
rs6549075	a	g	-0.1521	0.0407	0.0001866	-?	3	86195124	59225
rs56985674	t	c	-0.0381	0.0102	0.0001866	--	3	131320264	294105
rs10884255	a	g	0.0233	0.0062	0.0001867	++	10	107875182	294105
rs68001049	a	g	-0.0214	0.0057	0.0001867	--	3	85640418	294105
rs117190473	a	g	-0.033	0.0088	0.0001867	--	6	111433581	294105
rs1879621	t	g	0.0222	0.0059	0.0001867	-+	12	103748475	294105
rs1530738	a	g	-0.0214	0.0057	0.0001867	--	3	85610083	294105
rs1530739	a	t	0.0214	0.0057	0.0001867	++	3	85610114	294105
rs17569963	a	g	-0.0314	0.0084	0.0001868	--	2	51077569	289190
rs76966011	t	c	-0.0392	0.0105	0.0001868	--	1	222810211	294105
rs10494649	t	c	0.0222	0.0059	0.0001868	-+	1	190813289	293741
rs72920332	t	g	0.0274	0.0073	0.0001869	++	11	63947071	294105
rs34642482	a	g	0.0325	0.0087	0.0001869	++	8	111578094	294105
rs9645635	t	c	0.0211	0.0056	0.0001869	++	11	28559995	294105
rs13278891	a	g	0.0325	0.0087	0.0001869	++	8	111567651	294105
rs60884629	a	g	0.0351	0.0094	0.0001869	++	15	39919159	294105
rs79006093	t	c	-0.0292	0.0078	0.0001869	--	17	59962789	294105
rs34080712	d	i	-0.0269	0.0072	0.0001869	?-	4	36396509	234880
rs2218489	t	c	0.0293	0.0078	0.000187	++	4	32636935	294105
rs138917403	d	i	0.0255	0.0068	0.000187	++	3	85899045	294105
rs6519091	t	c	-0.0214	0.0057	0.000187	--	22	38307909	280111
rs2218361	t	c	0.0281	0.0075	0.000187	-+	18	25606654	294105
rs73320482	a	g	0.0325	0.0087	0.000187	++	8	111576073	294105
rs11997872	t	c	-0.0325	0.0087	0.000187	--	8	111579239	294105
rs6778249	a	c	0.0381	0.0102	0.000187	++	3	131319871	294105
rs4741593	a	t	0.0222	0.0059	0.000187	-+	9	1748726	294105
rs2841108	t	g	-0.0211	0.0056	0.000187	--	1	154013220	294105
rs72822087	a	c	-0.0266	0.0071	0.000187	--	5	166122541	294105
rs1449378	t	c	0.0214	0.0057	0.0001871	++	3	85609795	294105
rs1449379	t	c	-0.0214	0.0057	0.0001871	--	3	85609879	294105
rs6802454	a	c	-0.0381	0.0102	0.0001871	--	3	131319797	294105
rs11919099	t	g	0.0214	0.0057	0.0001871	++	3	85641825	294105
rs11630191	t	c	0.0222	0.0059	0.0001871	++	15	41701021	294105
rs113745028	a	g	-0.0603	0.0161	0.0001871	--	9	128244256	294105
rs35347860	a	g	0.0211	0.0056	0.0001872	++	11	28539394	294105
rs59073108	a	g	-0.0214	0.0057	0.0001872	--	3	85609289	294105
rs10134620	a	g	-0.0251	0.0067	0.0001872	--	14	66538808	294105
rs138581435	t	c	-0.0805	0.0215	0.0001872	+-	10	104789528	294105
rs35524387	t	c	0.0273	0.0073	0.0001872	++	11	63984911	294105
rs1389671	t	g	-0.0325	0.0087	0.0001873	--	8	111581847	294105
rs61944882	t	c	-0.0266	0.0071	0.0001873	--	13	27132323	294105
rs1354249	t	c	0.0381	0.0102	0.0001873	++	3	131318760	294105
rs4329897	a	t	0.0303	0.0081	0.0001873	++	15	42649924	294105
rs10891500	t	c	0.0819	0.0219	0.0001873	++	11	112960163	294105
rs6658698	a	g	0.0218	0.0058	0.0001873	++	1	181060791	280134
rs35770582	t	c	0.0292	0.0078	0.0001874	++	4	32637111	294105
rs12288106	t	g	0.0819	0.0219	0.0001874	++	11	112959347	294105
rs1343868	a	c	-0.0225	0.006	0.0001874	+-	12	103767862	294105
rs11720144	t	c	0.1462	0.0391	0.0001875	+?	3	102172979	59171
rs13252314	a	g	0.0325	0.0087	0.0001875	++	8	111568197	294105
rs4449779	t	c	-0.027	0.0072	0.0001875	--	8	52466130	294105
rs6799539	a	g	-0.0381	0.0102	0.0001875	--	3	131319165	294041
rs13253273	a	g	-0.0325	0.0087	0.0001875	--	8	111568286	294105
rs3778157	t	c	0.0277	0.0074	0.0001875	++	6	154405701	294105
rs67300624	t	g	0.0214	0.0057	0.0001876	++	2	160634701	294105
rs1449375	t	g	0.0214	0.0057	0.0001876	++	3	85608568	294105
rs955845	a	g	-0.0214	0.0057	0.0001877	--	15	47989159	294105
rs525106	t	c	0.1417	0.0379	0.0001877	+?	9	35049468	59225
rs1449391	t	g	0.0214	0.0057	0.0001877	++	3	85554582	294105
rs650489	a	g	0.0211	0.0056	0.0001878	++	11	30807257	294105
rs10504300	a	g	-0.0207	0.0055	0.0001878	--	8	60714731	294105
rs1330231	a	g	-0.0211	0.0056	0.0001878	--	1	106847834	294105
rs11759076	t	c	0.0233	0.0062	0.0001879	-+	6	89062633	294105
rs1522834	a	g	0.0236	0.0063	0.0001879	++	2	176335051	294105
rs1449374	t	c	0.0214	0.0057	0.0001879	++	3	85608487	294105
rs11155265	t	g	-0.0277	0.0074	0.0001879	--	6	143174636	294105
rs146322997	a	t	-13.9991	3.7484	0.000188	-?	19	14951356	59225
rs1449373	a	g	0.0214	0.0057	0.000188	++	3	85608461	294105
rs34894163	a	g	-0.021	0.0056	0.000188	--	11	28556277	294105
rs146495729	a	g	-0.0998	0.0267	0.000188	--	17	7832820	294105
rs62405504	a	g	-0.0418	0.0112	0.000188	--	6	50231562	294105
rs12808002	t	c	0.0292	0.0078	0.0001881	-+	11	64110932	294105
rs10835353	a	g	0.021	0.0056	0.0001881	++	11	28547534	294105
rs34561983	d	i	-0.0321	0.0086	0.0001881	--	14	66520040	294105
rs1449372	t	g	-0.0214	0.0057	0.0001881	--	3	85608199	294105
rs1937436	a	g	0.0229	0.0061	0.0001881	++	1	66441329	294105
rs66654719	d	i	0.0233	0.0062	0.0001881	++	1	28765851	294105
rs550809762	d	i	-0.0239	0.0064	0.0001882	?-	16	71945613	234880
rs11127900	a	g	-0.0214	0.0057	0.0001882	--	3	85594599	294105
rs4741591	a	c	0.0222	0.0059	0.0001882	-+	9	1748676	294105
rs1443450	c	g	-0.0284	0.0076	0.0001882	+-	18	25608026	294105
rs8044363	t	c	0.0211	0.0056	0.0001882	++	16	1250559	284303
rs1375555	t	c	-0.0214	0.0057	0.0001882	--	3	85618308	294105
rs1807442	t	c	-0.0239	0.0064	0.0001882	?-	14	66480247	234880
rs10511074	t	c	0.0233	0.0062	0.0001883	++	3	85653433	294033
rs141826722	t	c	-0.0422	0.0113	0.0001883	--	14	102211030	294105
rs35735906	t	c	0.0241	0.0064	0.0001884	-+	6	168153694	294105
rs12760902	t	c	0.0229	0.0061	0.0001884	++	1	66426251	294105
rs72724518	a	g	-0.0391	0.0105	0.0001884	--	14	66886593	294105
rs72724517	t	g	0.0391	0.0105	0.0001884	++	14	66886524	294105
rs6750505	a	g	0.0211	0.0056	0.0001884	-+	2	100813327	294105
rs11225129	t	c	7.5229	2.0147	0.0001885	+?	11	101972251	59225
rs8055784	t	c	0.0222	0.0059	0.0001885	-+	16	74697421	294105
rs7617306	t	c	0.0214	0.0057	0.0001885	++	3	85615183	294105
rs10717754	d	i	0.0222	0.006	0.0001885	++	3	155345223	294105
rs11974780	a	g	4.3815	1.1735	0.0001886	+?	7	94648492	59225
rs4788571	a	g	-0.0236	0.0063	0.0001886	--	16	71920823	294105
rs11075084	a	g	0.0207	0.0055	0.0001886	-+	16	9076936	294105
rs13252162	a	g	-0.0325	0.0087	0.0001886	--	8	111587121	294105
rs57979331	a	g	-0.0336	0.009	0.0001886	--	9	8312672	294105
rs116675253	a	g	0.0554	0.0148	0.0001887	++	4	36455479	294105
rs55888645	t	c	0.0358	0.0096	0.0001887	++	3	131351773	294105
rs12790029	c	g	-0.021	0.0056	0.0001887	--	11	28552006	294105
rs76918166	t	c	-0.0214	0.0057	0.0001887	--	2	59554590	294105
rs2096163	a	g	-0.021	0.0056	0.0001887	--	6	22513010	294105
rs181333169	a	c	0.0712	0.0191	0.0001887	++	4	97499998	294105
rs62250758	t	g	0.0214	0.0057	0.0001888	++	3	85564863	294105
rs13106301	a	c	-0.0266	0.0071	0.0001888	--	4	36396841	294105
rs4598653	a	g	0.021	0.0056	0.0001889	++	11	28549266	294038
rs724304	a	c	-0.0214	0.0057	0.0001889	--	3	85608139	294105
rs10042567	a	g	-0.0251	0.0067	0.0001889	--	5	156774891	294105
rs6554034	a	g	-0.0292	0.0078	0.0001889	--	4	32635044	294105
rs62250467	t	c	-0.0214	0.0057	0.0001889	--	3	85609303	294105
rs35653923	a	t	0.1748	0.0468	0.0001889	+?	2	9720114	59225
rs34471845	d	i	0.0295	0.0079	0.0001889	++	4	32637786	294105
rs1895645	t	c	0.1422	0.0381	0.0001889	+?	6	5389883	45278
rs10447199	a	g	0.0262	0.007	0.0001889	++	5	156801021	294105
rs200046426	d	i	-0.056	0.015	0.000189	?-	12	123693956	234880
rs5817916	d	i	-0.0224	0.006	0.000189	?-	16	74604416	234880
rs10040015	a	g	0.0251	0.0067	0.000189	++	5	156774845	294105
rs7620947	a	g	-0.0222	0.0059	0.000189	--	3	155343183	294105
rs4565752	a	c	0.0218	0.0058	0.000189	++	1	171418214	294105
rs62253966	a	g	0.0214	0.0057	0.0001891	++	3	85599325	294105
rs7653790	t	g	0.0214	0.0057	0.0001891	++	3	85607605	294105
rs66544515	a	g	0.0214	0.0057	0.0001891	++	3	85607393	294105
rs728589	a	g	0.0277	0.0074	0.0001891	++	6	143172013	294017
rs57078615	d	i	0.027	0.0072	0.0001891	++	8	52462300	294105
rs10936012	c	g	0.0222	0.0059	0.0001891	++	3	155343436	294105
rs7518882	t	c	0.1867	0.05	0.0001891	+?	1	233908400	59225
rs12194808	t	c	0.0277	0.0074	0.0001891	++	6	143173075	294105
rs12203708	t	c	-0.0277	0.0074	0.0001892	--	6	143173828	294047
rs12196693	a	g	0.0277	0.0074	0.0001892	++	6	143173976	294105
rs4440514	a	c	0.0277	0.0074	0.0001892	++	7	68659379	294105
rs6765881	a	g	-0.0214	0.0057	0.0001892	--	3	85596219	294105
rs7211567	t	c	0.0247	0.0066	0.0001892	++	17	31460899	294105
rs6669963	t	c	0.024	0.0064	0.0001892	++	1	96395343	294105
rs7803740	t	g	0.0362	0.0097	0.0001892	++	7	5081480	294105
rs7803739	a	g	0.0362	0.0097	0.0001892	++	7	5081478	294105
rs17516683	a	g	0.0214	0.0057	0.0001892	++	3	85585431	294105
rs6792295	t	c	-0.0214	0.0057	0.0001892	--	3	85598481	294105
rs13085840	t	c	0.0262	0.007	0.0001892	++	3	85839210	294105
rs339530	t	c	-0.021	0.0056	0.0001892	--	13	60586779	294105
rs17444447	t	c	-0.0277	0.0074	0.0001892	--	6	143171676	294105
rs1463203	a	t	-0.0214	0.0057	0.0001893	--	3	85594864	294105
rs1551047	t	g	0.0214	0.0057	0.0001893	++	3	85595857	294105
rs1551048	t	g	0.0214	0.0057	0.0001893	++	3	85595945	294105
rs62430709	a	g	-0.0277	0.0074	0.0001893	--	6	143171658	294105
rs4985350	a	c	-0.0218	0.0058	0.0001893	--	2	41757190	294105
rs7566527	t	c	0.0211	0.0056	0.0001893	-+	2	100811970	294105
rs74745969	t	c	0.0671	0.018	0.0001893	++	4	10467440	294105
rs11127899	a	g	-0.0214	0.0057	0.0001893	--	3	85594562	294105
rs1551045	a	c	-0.0214	0.0057	0.0001894	--	3	85594846	294105
rs9852127	a	g	-0.0262	0.007	0.0001894	--	3	85826736	294105
rs1463204	t	c	-0.0214	0.0057	0.0001894	--	3	85595133	294105
rs201664791	d	i	0.0299	0.008	0.0001895	++	4	32643438	294105
rs4856585	a	t	0.0214	0.0057	0.0001895	++	3	85598244	294105
rs4856273	a	g	0.0214	0.0057	0.0001895	++	3	85598260	294105
rs339540	c	g	-0.021	0.0056	0.0001895	--	13	60582651	294105
rs1463205	a	g	0.0214	0.0057	0.0001896	++	3	85596432	294105
rs6794866	a	t	0.0214	0.0057	0.0001896	++	3	85639548	294105
rs1384665	t	c	0.0214	0.0057	0.0001896	++	2	142347002	294105
rs1841842	a	t	0.0306	0.0082	0.0001896	-+	11	41665729	294105
rs1551046	c	g	0.0214	0.0057	0.0001896	++	3	85595397	294105
rs61586601	a	t	-0.0214	0.0057	0.0001897	--	3	85590444	294105
rs67198650	t	g	-0.0406	0.0109	0.0001897	--	6	132651730	294105
rs73057144	a	c	0.0263	0.0071	0.0001897	++	19	55970589	294105
rs17457189	a	g	0.0214	0.0057	0.0001897	++	3	85585860	294105
rs74604044	a	g	-0.0218	0.0058	0.0001897	--	2	160351763	294105
rs62250754	t	g	0.0214	0.0057	0.0001897	++	3	85557571	294105
rs66632973	a	t	-0.0214	0.0057	0.0001897	--	3	85585552	294105
rs74990110	a	c	0.0511	0.0137	0.0001897	++	10	134233921	294105
rs2167047	a	t	-0.0214	0.0057	0.0001898	--	3	85586835	294105
rs200171552	d	i	0.0391	0.0105	0.0001898	++	4	104668231	294105
rs11079460	c	g	-0.0285	0.0076	0.0001898	--	17	60086508	294105
rs79494970	a	g	0.0288	0.0077	0.0001898	++	9	20265209	294105
rs13132823	a	g	0.0266	0.0071	0.0001899	++	4	36396676	294105
rs115050021	a	g	0.0465	0.0125	0.0001899	++	1	178231870	294105
rs12037816	t	c	0.1871	0.0501	0.00019	+?	1	233897291	45217
rs4841452	a	g	0.021	0.0056	0.00019	++	8	10687121	294105
rs145485470	a	g	0.0386	0.0103	0.00019	++	4	104608449	294105
rs9501736	a	g	-3.5123	0.9412	0.00019	-?	6	1549713	59225
rs62252513	t	c	0.0214	0.0057	0.00019	++	3	85587537	294105
rs2122235	t	c	0.0214	0.0057	0.00019	++	3	85586921	294105
rs17516857	a	c	-0.0214	0.0057	0.00019	--	3	85587710	294105
rs9813495	a	g	0.0262	0.007	0.0001901	++	3	85826381	294105
rs17457377	t	g	-0.0214	0.0057	0.0001901	--	3	85588375	294105
rs7638588	a	g	0.038	0.0102	0.0001901	++	3	131335196	294105
rs1829812	t	c	-0.0232	0.0062	0.0001901	--	2	176415341	294105
rs76844223	t	c	3.0404	0.8147	0.0001901	+?	6	56442077	59225
rs138527141	d	i	0.0321	0.0086	0.0001901	-+	14	67640581	294105
rs7622475	t	c	0.0262	0.007	0.0001901	++	3	85829417	293972
rs9852478	a	g	-0.0262	0.007	0.0001901	--	3	85826968	294105
rs17457426	a	c	-0.0214	0.0057	0.0001901	--	3	85588962	294105
rs17457454	t	c	-0.0214	0.0057	0.0001901	--	3	85589010	294105
rs9643431	a	t	0.0219	0.0059	0.0001902	++	8	78755759	294105
rs2075882	a	g	-0.0351	0.0094	0.0001902	--	7	91738437	280162
rs9820014	a	g	0.0262	0.007	0.0001902	++	3	85828205	294105
rs7634018	a	c	0.1419	0.038	0.0001902	+?	3	82587479	59225
rs10200274	t	c	0.0218	0.0058	0.0001902	++	2	41752082	294105
rs1040525	t	c	0.0229	0.0061	0.0001902	++	6	142703669	294105
rs560376	a	g	0.0459	0.0123	0.0001902	?+	15	44198965	234880
rs537367508	a	g	0.1071	0.0287	0.0001902	?+	11	112966060	234880
rs6766493	a	g	0.0214	0.0057	0.0001902	++	3	85589275	294105
rs62252518	a	t	-0.0214	0.0057	0.0001902	--	3	85589022	294105
rs34957555	t	c	0.0373	0.01	0.0001903	++	6	163307514	294105
rs62252519	a	t	0.0214	0.0057	0.0001903	++	3	85589246	294105
rs4856271	a	g	-0.0214	0.0057	0.0001903	--	3	85589897	294105
rs13353680	t	c	0.0292	0.0078	0.0001903	++	4	32644095	294105
rs10182003	c	g	0.1441	0.0386	0.0001904	+?	2	41129670	59225
rs12629688	a	c	-0.0262	0.007	0.0001904	--	3	143360203	294105
rs16880731	a	t	0.0354	0.0095	0.0001904	++	8	111481733	294105
rs185213225	t	c	-1.2429	0.3331	0.0001905	-?	12	30007064	59225
rs16880734	a	g	0.0354	0.0095	0.0001905	++	8	111481995	294105
rs114173666	a	g	0.0295	0.0079	0.0001905	++	4	32634142	294105
rs77364200	c	g	-8.1976	2.1971	0.0001906	-?	9	38351153	59225
rs2271576	t	c	-0.0288	0.0077	0.0001906	--	17	59967387	294105
rs9610864	t	c	0.021	0.0056	0.0001906	++	22	38286144	293923
rs186329011	t	c	1.1899	0.3189	0.0001906	+?	7	34371886	59225
rs62250496	t	g	0.0214	0.0057	0.0001907	++	3	85620621	294105
rs11991945	a	g	-0.0336	0.009	0.0001907	--	8	111513400	293777
rs67904150	a	g	-0.0214	0.0057	0.0001907	--	3	85625231	294105
rs2359906	c	g	-0.021	0.0056	0.0001908	--	1	14347674	294105
rs62585218	a	g	-0.0295	0.0079	0.0001908	--	9	138812552	294105
rs8105973	a	t	0.024	0.0064	0.0001908	++	19	36942779	294105
rs139862094	t	c	-0.0577	0.0155	0.0001908	--	1	167740807	294105
rs2895992	a	g	-0.0221	0.0059	0.0001908	+-	15	84698064	294105
rs6788098	a	t	-0.0214	0.0057	0.0001909	--	3	85624131	294105
rs9824971	a	t	0.0262	0.007	0.000191	++	3	85828842	294105
rs35362700	a	g	0.0218	0.0058	0.000191	++	3	121216504	294105
rs2673550	a	t	-0.147	0.0394	0.000191	-?	3	102193445	59225
rs7617356	t	c	0.0214	0.0057	0.000191	++	3	85626054	294105
rs4856596	t	g	0.0214	0.0057	0.000191	++	3	85624386	294105
rs76597278	a	g	0.0514	0.0138	0.000191	++	10	134231919	294105
rs57468658	t	c	-0.0435	0.0117	0.0001911	--	3	161676300	294105
rs150786824	a	g	-0.0351	0.0094	0.0001911	+-	10	104612941	294105
rs144452825	a	c	-0.1143	0.0306	0.0001911	--	16	50098820	294105
rs8036380	a	g	-0.0303	0.0081	0.0001911	--	15	42629072	294105
rs17460701	t	c	0.0214	0.0057	0.0001912	++	3	85623271	294105
rs13127855	a	t	0.0269	0.0072	0.0001912	++	4	36420874	294105
rs72639459	c	g	-0.0284	0.0076	0.0001912	+-	18	25641109	294105
rs3094614	a	g	-0.021	0.0056	0.0001912	+-	6	30181275	280143
rs1375551	t	c	-0.0214	0.0057	0.0001913	--	3	85613501	294105
rs1900915	c	g	0.0214	0.0057	0.0001913	++	3	85613422	294105
rs185239310	a	g	-1.2558	0.3367	0.0001913	-?	11	127042148	59225
rs13170707	t	c	-0.0254	0.0068	0.0001913	--	5	156788024	294105
rs58889493	a	t	0.0214	0.0057	0.0001914	++	3	85622699	294105
rs6662260	t	c	-0.0218	0.0058	0.0001914	--	1	171416572	294105
rs2326320	t	c	0.0214	0.0057	0.0001914	++	3	85613473	294105
rs115113579	t	c	0.1069	0.0287	0.0001914	++	2	157384751	294105
rs78862147	a	g	0.0756	0.0203	0.0001914	++	12	120174600	294105
rs150086	a	g	-0.1579	0.0423	0.0001914	-?	1	29255863	59225
rs12744426	t	c	-0.024	0.0064	0.0001914	--	1	96391208	294105
rs75948924	a	g	-0.0365	0.0098	0.0001914	--	9	8329879	294105
rs995675	t	c	0.0306	0.0082	0.0001914	-+	11	41666541	294105
rs9826482	a	g	-0.0262	0.007	0.0001915	--	3	85876575	294105
rs59049034	a	c	0.0373	0.01	0.0001915	?+	4	104631374	234880
rs59238590	a	g	0.0373	0.01	0.0001915	?+	4	104631410	234880
rs56364538	a	g	0.0269	0.0072	0.0001915	++	13	27138695	294105
rs1463069	t	c	0.0306	0.0082	0.0001915	-+	11	41665815	294105
rs7616458	t	c	-0.0214	0.0057	0.0001915	--	3	85621931	294105
rs34007251	a	g	-0.0277	0.0074	0.0001916	--	2	77206366	294105
rs10902705	a	g	0.0232	0.0062	0.0001916	++	1	28736907	294105
rs183606808	t	c	-4.39	1.177	0.0001916	-?	10	1642816	59225
rs12476343	t	c	-0.021	0.0056	0.0001916	--	2	160397825	294105
rs59835020	a	g	-0.0214	0.0057	0.0001916	--	3	85621205	294105
rs7177120	a	g	0.0303	0.0081	0.0001916	++	15	42588648	294105
rs73044411	a	g	0.3696	0.0991	0.0001917	+?	3	173298308	59225
rs72999274	a	g	-0.038	0.0102	0.0001917	--	3	131325673	294105
rs59417256	t	g	-0.0214	0.0057	0.0001917	--	3	85620481	294105
rs72713620	t	c	0.0424	0.0114	0.0001917	++	14	102138027	294105
rs1788607	t	c	0.0225	0.006	0.0001917	-+	18	71963815	294105
rs57276248	a	g	-0.0214	0.0057	0.0001917	--	3	85621010	294105
rs35813839	d	i	-0.021	0.0056	0.0001918	--	3	124260760	294105
rs1449390	a	g	0.0214	0.0057	0.0001918	++	3	85577703	294105
rs1448612	a	g	0.0262	0.007	0.0001918	++	3	85875862	294105

### Sheet: 8. extra top 10,000
SNP	A1	A2	Beta	SE	P	Direction	CHR	BP	N
rs3764002	t	c	-0.0319	0.0045	1.067e-12	--	12	108618630	357963
rs6503443	t	c	0.0443	0.0067	4.942e-11	++	17	43765881	294967
rs17688916	a	t	-0.048	0.0073	6.122e-11	--	17	43778680	294967
rs7207373	t	c	-0.0441	0.0067	6.154e-11	--	17	43770712	294967
rs16941038	t	c	0.0441	0.0067	6.429e-11	++	17	43761565	294967
rs1635288	a	g	-0.0441	0.0067	6.471e-11	--	17	43756969	294967
rs16941035	t	g	0.0441	0.0067	6.505e-11	++	17	43761519	294967
rs7215239	t	c	0.044	0.0067	6.631e-11	++	17	43767773	294647
rs1724407	t	c	0.0439	0.0067	7.298e-11	++	17	43747615	294967
rs1724402	t	c	0.0439	0.0067	7.895e-11	++	17	43754914	294967
rs4792824	t	c	0.0439	0.0067	7.924e-11	++	17	43750910	294967
rs1630095	a	g	0.0439	0.0067	7.973e-11	++	17	43750172	294967
rs1631850	a	g	-0.0439	0.0067	7.994e-11	--	17	43749942	294967
rs1724400	a	c	-0.0437	0.0067	9.404e-11	--	17	43755871	281028
rs1724401	a	c	0.0437	0.0067	9.406e-11	++	17	43755857	294967
rs57222984	a	g	0.0443	0.0068	1e-10	++	17	43758898	294967
rs34322452	a	g	0.0309	0.0048	1.025e-10	++	5	93347836	357997
rs1635291	a	g	0.0435	0.0067	1.17e-10	++	17	43751913	294177
rs55974014	a	c	-0.0459	0.0071	1.324e-10	--	17	43757450	294967
rs1635298	a	t	0.0439	0.0068	1.345e-10	++	17	43744344	294967
rs1011501	t	c	0.0306	0.0048	1.599e-10	++	5	93008722	357824
rs141130696	d	i	0.038	0.006	1.693e-10	++	11	13274920	294967
rs2532307	a	g	-0.0443	0.0069	1.738e-10	--	17	44221350	294967
rs62061856	t	c	0.0449	0.007	1.77e-10	++	17	44200015	294967
rs62063212	t	c	-0.0449	0.007	1.78e-10	--	17	44221042	294967
rs241023	a	g	-0.0443	0.0069	1.8e-10	--	17	43737040	294967
rs62056918	t	g	0.0443	0.0069	1.809e-10	++	17	43786676	294967
rs62056919	t	c	-0.0443	0.0069	1.809e-10	--	17	43786698	294967
rs2532276	a	c	-0.0443	0.0069	1.86e-10	--	17	44246624	294967
rs62055706	t	c	0.0442	0.0069	1.924e-10	++	17	43760685	294967
rs112073200	c	g	-0.0348	0.0055	1.944e-10	--	17	44201791	357997
rs377082987	d	i	0.0448	0.007	2.017e-10	++	17	44243354	294967
rs76333921	t	c	-0.0441	0.0069	2.134e-10	--	17	43759426	294967
rs142524806	d	i	0.0453	0.0071	2.141e-10	++	17	44207900	294967
rs76453925	t	c	-0.0441	0.0069	2.146e-10	--	17	43759431	294967
rs56026524	t	c	-0.0441	0.0069	2.184e-10	--	17	43939389	294967
rs56026232	a	c	0.0441	0.0069	2.218e-10	++	17	43939399	294967
rs56100710	a	t	0.0441	0.0069	2.218e-10	++	17	43939395	294967
rs62056905	a	g	0.0441	0.0069	2.23e-10	++	17	43782693	294967
rs41384744	a	g	0.044	0.0069	2.29e-10	++	17	44137070	294967
rs55669501	a	g	-0.0347	0.0055	2.294e-10	--	17	44202564	357997
rs62061858	t	c	0.0446	0.007	2.325e-10	++	17	44200033	294967
rs9863009	t	c	-0.0259	0.0041	2.382e-10	--	3	81815218	357997
rs143331068	d	i	0.0452	0.0071	2.385e-10	++	17	44210247	294967
rs2158474	c	g	-0.0439	0.0069	2.478e-10	--	17	43761939	294967
rs2049515	t	c	-0.0439	0.0069	2.478e-10	--	17	43761856	294967
rs7947920	t	c	-0.037	0.0059	2.479e-10	--	11	13230633	294967
rs62060794	t	c	-0.0439	0.0069	2.494e-10	--	17	44142566	294967
rs62060795	t	c	-0.0439	0.0069	2.494e-10	--	17	44142663	294967
rs62063294	a	g	-0.0439	0.0069	2.501e-10	--	17	44044157	294967
rs62062133	t	c	0.0439	0.0069	2.503e-10	++	17	44114372	294967
rs62062325	a	c	-0.0439	0.0069	2.503e-10	--	17	44114364	294967
rs62062324	a	t	0.0439	0.0069	2.503e-10	++	17	44114362	294967
rs12150628	t	c	-0.0439	0.0069	2.504e-10	--	17	44149581	294967
rs9468	t	c	0.0439	0.0069	2.504e-10	++	17	44101563	294967
rs12150464	t	c	-0.044	0.0069	2.512e-10	--	17	43776371	294967
rs55987700	t	g	0.0439	0.0069	2.518e-10	++	17	44161146	294967
rs62060852	a	g	-0.0439	0.0069	2.518e-10	--	17	44160050	294967
rs62060855	t	c	-0.0439	0.0069	2.519e-10	--	17	44161860	294967
rs3912063	a	g	0.0439	0.0069	2.521e-10	++	17	44165049	294967
rs62060856	a	c	0.0439	0.0069	2.521e-10	++	17	44161875	294967
rs62055709	t	c	-0.0439	0.0069	2.522e-10	--	17	43762429	294967
rs12150435	c	g	-0.044	0.0069	2.523e-10	--	17	43776391	294967
rs62063166	a	g	0.0445	0.007	2.547e-10	++	17	44202231	294967
rs62060842	a	t	-0.0439	0.0069	2.557e-10	--	17	44153607	294967
rs140412994	d	i	0.0451	0.0071	2.576e-10	++	17	44203855	294967
rs112560196	a	t	0.0346	0.0055	2.582e-10	++	17	44200078	357997
rs55780786	t	c	0.0445	0.007	2.585e-10	++	17	44209875	294967
rs62055752	a	g	-0.0439	0.0069	2.592e-10	--	17	43767628	294967
rs62055753	a	g	-0.0439	0.0069	2.593e-10	--	17	43767631	294967
rs111825734	t	g	0.0359	0.0057	2.602e-10	++	17	44019107	357997
rs62054832	a	c	-0.0439	0.0069	2.624e-10	--	17	43933579	294967
rs1819040	a	t	-0.0445	0.007	2.626e-10	--	17	44219831	294967
rs1991556	a	g	-0.0445	0.007	2.626e-10	--	17	44083402	294894
rs74398257	t	c	0.0439	0.0069	2.628e-10	++	17	43756340	294967
rs241028	t	c	-0.0439	0.0069	2.63e-10	--	17	43735276	294967
rs62055697	t	c	-0.0439	0.0069	2.64e-10	--	17	43758148	294967
rs62063171	t	c	-0.0445	0.007	2.661e-10	--	17	44203311	294967
rs62061822	a	c	0.0439	0.0069	2.683e-10	++	17	44186894	294967
rs149079649	d	i	0.0457	0.0072	2.685e-10	++	17	44203806	294967
rs8712	a	g	0.0439	0.0069	2.716e-10	++	17	44101871	294967
rs77924366	t	c	0.0438	0.0069	2.718e-10	++	17	44182181	294967
rs17652337	t	c	-0.0439	0.0069	2.719e-10	--	17	44083323	294967
rs111364350	t	c	-0.0438	0.0069	2.723e-10	--	17	44168508	294967
rs62062274	a	g	-0.0438	0.0069	2.723e-10	--	17	44093319	294967
rs62063686	a	g	-0.0438	0.0069	2.731e-10	--	17	44132458	294967
rs112674766	a	t	0.0438	0.0069	2.731e-10	++	17	44130924	294967
rs17577094	a	g	0.0438	0.0069	2.732e-10	++	17	44187492	281031
rs77635460	t	c	0.0438	0.0069	2.739e-10	++	17	44186593	294967
rs17577159	t	g	0.0438	0.0069	2.741e-10	++	17	44188477	294967
rs17572147	a	g	0.0438	0.0069	2.741e-10	++	17	44044985	294967
rs113857334	t	c	0.0438	0.0069	2.741e-10	++	17	44044940	294967
rs16940799	t	c	0.0438	0.0069	2.742e-10	++	17	44102933	294967
rs17577052	t	c	0.0438	0.0069	2.742e-10	++	17	44186301	294967
rs76761511	a	c	-0.0438	0.0069	2.744e-10	--	17	44185245	294967
rs74850776	t	c	0.0438	0.0069	2.744e-10	++	17	44150042	294967
rs55893711	t	c	-0.0438	0.0069	2.746e-10	--	17	44119320	294967
rs17660936	t	c	-0.0438	0.0069	2.75e-10	--	17	44191159	294967
rs62061816	a	c	-0.0438	0.0069	2.75e-10	--	17	44182336	294967
rs62061814	t	g	0.0438	0.0069	2.751e-10	++	17	44181508	294967
rs111952388	t	c	-0.0438	0.0069	2.751e-10	--	17	44181454	294967
rs17660595	a	g	0.0438	0.0069	2.752e-10	++	17	44180954	294967
rs17576989	a	c	-0.0438	0.0069	2.752e-10	--	17	44183616	294967
rs62061812	t	c	-0.0438	0.0069	2.752e-10	--	17	44180997	294967
rs62061809	t	c	0.0438	0.0069	2.753e-10	++	17	44178839	294967
rs56240678	c	g	0.0438	0.0069	2.753e-10	++	17	44176170	294967
rs17576870	a	g	0.0438	0.0069	2.753e-10	++	17	44180442	294967
rs111295615	t	c	0.0438	0.0069	2.753e-10	++	17	44184428	294967
rs17660488	t	c	0.0438	0.0069	2.753e-10	++	17	44178337	294967
rs17576779	t	c	-0.0438	0.0069	2.753e-10	--	17	44178272	294967
rs17576842	a	g	0.0438	0.0069	2.753e-10	++	17	44179992	294967
rs62061802	a	t	-0.0438	0.0069	2.755e-10	--	17	44174351	294967
rs62061803	a	c	-0.0438	0.0069	2.755e-10	--	17	44174513	294967
rs17661385	a	g	0.0444	0.007	2.756e-10	++	17	44207778	294967
rs79301522	a	g	0.0444	0.007	2.756e-10	++	17	44207932	294967
rs62061796	a	g	-0.0438	0.0069	2.756e-10	--	17	44173408	294967
rs10514904	t	c	-0.0444	0.007	2.756e-10	--	17	44207887	294967
rs62061793	a	c	-0.0438	0.0069	2.757e-10	--	17	44171565	294967
rs17660398	t	c	-0.0438	0.0069	2.757e-10	--	17	44170612	294967
rs62061811	t	g	0.0438	0.0069	2.76e-10	++	17	44180173	294967
rs74348235	a	g	0.0438	0.0069	2.763e-10	++	17	44165852	294967
rs17651857	a	g	0.0438	0.0069	2.763e-10	++	17	44069687	294967
rs62061815	a	g	0.0438	0.0069	2.763e-10	++	17	44181681	294967
rs62062782	a	g	-0.0438	0.0069	2.765e-10	--	17	44023087	294967
rs62061791	t	c	0.0438	0.0069	2.766e-10	++	17	44171024	294967
rs62062777	a	g	-0.0438	0.0069	2.773e-10	--	17	44022068	294967
rs62062776	a	c	0.0438	0.0069	2.774e-10	++	17	44022043	294967
rs17576631	c	g	-0.0438	0.0069	2.778e-10	--	17	44170018	294967
rs4327091	a	g	-0.0438	0.0069	2.779e-10	--	17	44021717	294967
rs4479290	t	c	0.0438	0.0069	2.779e-10	++	17	44021744	294967
rs2316784	t	g	-0.0438	0.0069	2.779e-10	--	17	44021699	294967
rs62062799	t	g	-0.0438	0.0069	2.782e-10	--	17	44027521	294967
rs113758975	a	t	-0.0444	0.007	2.784e-10	--	17	44207523	294967
rs17577024	a	g	-0.0438	0.0069	2.785e-10	--	17	44186252	294967
rs17661027	a	c	-0.0444	0.007	2.787e-10	--	17	44193097	294967
rs75229280	a	g	-0.0444	0.007	2.789e-10	--	17	44196653	294967
rs17661428	c	g	0.0444	0.007	2.79e-10	++	17	44208144	294967
rs17660132	t	c	0.0438	0.0069	2.799e-10	++	17	44165803	277954
rs62055701	a	g	-0.0438	0.0069	2.8e-10	--	17	43758787	294967
rs62055702	t	c	-0.0438	0.0069	2.8e-10	--	17	43758790	294967
rs62061792	a	g	-0.0438	0.0069	2.8e-10	--	17	44171554	294967
rs62061821	a	g	-0.0438	0.0069	2.8e-10	--	17	44186055	294967
rs62062323	t	c	-0.0438	0.0069	2.801e-10	--	17	44113224	294967
rs80120913	c	g	0.0438	0.0069	2.813e-10	++	17	44177755	294967
rs62061807	t	c	-0.0438	0.0069	2.814e-10	--	17	44177097	294967
rs241024	t	c	-0.0438	0.0069	2.823e-10	--	17	43736763	294967
rs17573447	t	c	-0.0438	0.0069	2.828e-10	--	17	44079567	294967
rs113638513	a	g	0.0444	0.007	2.829e-10	++	17	44204749	294967
rs4581739	t	c	0.0444	0.007	2.829e-10	++	17	44204739	294967
rs17660294	t	c	0.0438	0.0069	2.829e-10	++	17	44167101	294967
rs62061766	a	g	-0.0438	0.0069	2.83e-10	--	17	44167464	294967
rs79923630	t	g	-0.0438	0.0069	2.83e-10	--	17	44167661	294967
rs62061767	a	g	0.0438	0.0069	2.83e-10	++	17	44167729	294967
rs56162163	a	t	0.0438	0.0069	2.834e-10	++	17	43774497	294967
rs12150576	a	g	-0.0438	0.0069	2.834e-10	--	17	44015624	294967
rs62055751	a	g	0.0438	0.0069	2.841e-10	++	17	43767538	294967
rs78487840	t	c	-0.0438	0.0069	2.847e-10	--	17	43757161	294967
rs17761100	a	g	0.0438	0.0069	2.862e-10	++	17	43760389	294967
rs62061818	c	g	0.0444	0.007	2.864e-10	++	17	44182917	294967
rs241021	t	g	0.0438	0.0069	2.882e-10	++	17	43738627	294967
rs62053946	t	c	-0.0438	0.0069	2.883e-10	--	17	43747677	294967
rs62053947	a	g	-0.0438	0.0069	2.884e-10	--	17	43747683	294967
rs55686102	t	c	-0.0345	0.0055	2.9e-10	--	17	44202608	357997
rs241037	t	g	-0.0438	0.0069	2.903e-10	--	17	43730636	294967
rs55900347	a	g	-0.0438	0.0069	2.921e-10	--	17	44176092	294967
rs112333322	a	g	0.0339	0.0054	2.936e-10	++	17	44126673	357997
rs17573607	a	g	-0.0444	0.007	2.937e-10	--	17	44083081	294967
rs62062768	c	g	0.0438	0.0069	2.938e-10	++	17	44019479	294967
rs62061847	a	g	-0.0444	0.007	2.954e-10	--	17	44191682	294967
rs17660337	t	c	0.0438	0.0069	2.956e-10	++	17	44169605	294967
rs62061772	t	c	0.0438	0.0069	2.956e-10	++	17	44169437	294967
rs62061771	a	g	-0.0438	0.0069	2.961e-10	--	17	44169406	294967
rs17688002	a	t	0.0438	0.0069	2.963e-10	++	17	43762594	294967
rs62062270	t	c	0.0438	0.0069	2.975e-10	++	17	44091195	294967
rs62055708	a	c	-0.0438	0.0069	2.977e-10	--	17	43761974	294967
rs62055710	a	t	-0.0437	0.0069	2.981e-10	--	17	43762537	294967
rs17761207	t	c	0.0437	0.0069	2.981e-10	++	17	43762255	294967
rs2040846	a	g	0.0437	0.0069	2.982e-10	++	17	43762846	294967
rs77220413	a	g	-0.0437	0.0069	2.986e-10	--	17	43764378	294967
rs17659731	a	g	-0.0437	0.0069	2.99e-10	--	17	44144634	294967
rs56041778	c	g	-0.0437	0.0069	2.991e-10	--	17	44147511	294967
rs62061770	c	g	-0.0438	0.0069	2.993e-10	--	17	44169377	294967
rs2838	a	g	0.0437	0.0069	2.994e-10	++	17	44141347	294967
rs12150127	a	g	-0.0437	0.0069	2.994e-10	--	17	44141732	294967
rs76307183	a	g	-0.0437	0.0069	2.994e-10	--	17	44142121	294967
rs62060792	a	t	-0.0437	0.0069	2.994e-10	--	17	44141955	294967
rs62060793	a	g	0.0437	0.0069	2.995e-10	++	17	44142427	294967
rs62055711	a	g	0.0437	0.0069	2.995e-10	++	17	43762554	294967
rs112411928	c	g	0.0437	0.0069	2.996e-10	++	17	44139762	294967
rs17575773	t	c	-0.0437	0.0069	2.996e-10	--	17	44142879	294967
rs62060797	a	g	-0.0437	0.0069	2.997e-10	--	17	44143344	294967
rs112893440	a	g	-0.0437	0.0069	2.997e-10	--	17	44179969	294967
rs77527347	t	g	-0.0437	0.0069	2.997e-10	--	17	44058017	294967
rs12150344	a	g	-0.0437	0.0069	2.997e-10	--	17	44143484	294967
rs62060798	t	c	0.0437	0.0069	2.997e-10	++	17	44144152	294967
rs17651483	a	c	-0.0437	0.0069	2.998e-10	--	17	44058861	294967
rs17575822	a	g	0.0437	0.0069	2.998e-10	++	17	44144345	294967
rs17575850	a	c	-0.0437	0.0069	2.998e-10	--	17	44144387	294967
rs62060799	t	g	-0.0437	0.0069	2.998e-10	--	17	44144251	294967
rs17572627	a	t	-0.0437	0.0069	2.999e-10	--	17	44058629	294967
rs62060800	a	g	0.0437	0.0069	2.999e-10	++	17	44145592	294967
rs111853996	a	g	0.0437	0.0069	2.999e-10	++	17	44130878	294967
rs75641221	t	c	0.0437	0.0069	2.999e-10	++	17	44145373	294967
rs79782347	t	c	0.0437	0.0069	2.999e-10	++	17	44146567	294967
rs75546272	a	t	-0.0437	0.0069	3e-10	--	17	44130668	294967
rs62060801	a	g	0.0437	0.0069	3e-10	++	17	44145860	294967
rs62064664	t	c	0.0437	0.0069	3e-10	++	17	44081462	294967
rs17659743	c	g	0.0437	0.0069	3e-10	++	17	44146165	294967
rs113089855	d	i	0.0444	0.007	3.001e-10	++	17	44256811	294967
rs62060802	a	c	0.0437	0.0069	3.001e-10	++	17	44146336	294967
rs75975083	t	c	0.0437	0.0069	3.001e-10	++	17	44146357	294967
rs77950913	t	c	0.0437	0.0069	3.001e-10	++	17	44146451	294967
rs56318865	a	g	-0.0437	0.0069	3.002e-10	--	17	44147411	294967
rs4383188	t	c	0.0444	0.007	3.002e-10	++	17	44197603	294967
rs62064665	t	c	0.0437	0.0069	3.002e-10	++	17	44081527	294967
rs74481389	t	c	0.0437	0.0069	3.003e-10	++	17	44154607	294967
rs17573509	a	g	-0.0437	0.0069	3.003e-10	--	17	44081224	294967
rs55831516	t	c	-0.0437	0.0069	3.003e-10	--	17	44148267	294967
rs56323408	t	c	-0.0437	0.0069	3.003e-10	--	17	44147721	294967
rs62060810	a	g	0.0437	0.0069	3.004e-10	++	17	44148674	294967
rs62060809	a	g	-0.0437	0.0069	3.004e-10	--	17	44148613	294967
rs12150611	a	g	-0.0437	0.0069	3.007e-10	--	17	44149741	294967
rs10861879	a	g	-0.0276	0.0044	3.007e-10	--	12	108609634	357997
rs1117253	a	c	0.0437	0.0069	3.007e-10	++	17	44149297	294967
rs12150625	c	g	0.0437	0.0069	3.007e-10	++	17	44149448	294967
rs11079729	a	c	-0.0437	0.0069	3.007e-10	--	17	44115569	294967
rs79649865	t	g	0.0437	0.0069	3.007e-10	++	17	44130587	294967
rs62063683	a	g	-0.0437	0.0069	3.008e-10	--	17	44131717	294967
rs79180862	t	c	-0.0437	0.0069	3.008e-10	--	17	44131798	294967
rs62060761	a	c	0.0437	0.0069	3.008e-10	++	17	44133162	294967
rs62063670	t	c	0.0437	0.0069	3.008e-10	++	17	44123248	294967
rs62063682	a	g	-0.0437	0.0069	3.008e-10	--	17	44131622	294967
rs17653889	a	t	0.0437	0.0069	3.008e-10	++	17	44133070	294967
rs62063680	a	c	-0.0437	0.0069	3.008e-10	--	17	44131559	294967
rs62060769	c	g	-0.0437	0.0069	3.008e-10	--	17	44135026	294967
rs12150627	c	g	0.0437	0.0069	3.008e-10	++	17	44149537	294967
rs974291	a	t	0.0437	0.0069	3.009e-10	++	17	44150480	294967
rs974292	t	c	0.0437	0.0069	3.009e-10	++	17	44150464	294967
rs876944	t	g	-0.0437	0.0069	3.01e-10	--	17	44134391	286008
rs62060767	a	g	-0.0437	0.0069	3.01e-10	--	17	44134910	294967
rs62060768	a	g	-0.0437	0.0069	3.01e-10	--	17	44134984	294967
rs12150558	t	c	0.0437	0.0069	3.01e-10	++	17	44151156	294967
rs62060845	a	g	0.0437	0.0069	3.01e-10	++	17	44154393	294967
rs12150551	t	c	0.0437	0.0069	3.01e-10	++	17	44150920	294967
rs62060812	a	g	0.0437	0.0069	3.011e-10	++	17	44151667	294967
rs62060836	a	g	-0.0437	0.0069	3.011e-10	--	17	44152447	294967
rs1107820	t	c	0.0437	0.0069	3.012e-10	++	17	44135359	294967
rs62060840	a	g	0.0437	0.0069	3.012e-10	++	17	44153258	294967
rs62060841	a	t	0.0437	0.0069	3.012e-10	++	17	44153386	294967
rs62060838	a	g	0.0437	0.0069	3.012e-10	++	17	44153144	294967
rs62060839	a	g	0.0437	0.0069	3.012e-10	++	17	44153227	294967
rs62060785	a	g	-0.0437	0.0069	3.013e-10	--	17	44136634	294967
rs17653998	a	g	0.0437	0.0069	3.013e-10	++	17	44135985	294967
rs62060787	t	g	-0.0437	0.0069	3.014e-10	--	17	44136803	294967
rs62060786	t	c	-0.0437	0.0069	3.014e-10	--	17	44136763	294967
rs17660251	t	c	-0.0437	0.0069	3.015e-10	--	17	44166646	294967
rs55690782	a	g	-0.0437	0.0069	3.015e-10	--	17	44137311	294967
rs55714296	a	t	0.0437	0.0069	3.015e-10	++	17	44137189	294967
rs62060847	t	c	-0.0437	0.0069	3.017e-10	--	17	44154946	294967
rs56100031	t	c	-0.0437	0.0069	3.018e-10	--	17	44155157	294967
rs55972730	t	c	-0.0437	0.0069	3.019e-10	--	17	44155707	294967
rs7207400	t	c	0.0413	0.0066	3.02e-10	++	17	43824360	294967
rs112074397	t	c	0.0437	0.0069	3.02e-10	++	17	44131022	294967
rs2316952	c	g	-0.0437	0.0069	3.021e-10	--	17	44139190	294967
rs17575437	a	t	-0.0437	0.0069	3.021e-10	--	17	44133031	294967
rs78938131	t	g	0.0437	0.0069	3.022e-10	++	17	44157622	294967
rs17659881	a	g	0.0437	0.0069	3.022e-10	++	17	44157597	294967
rs1476554	t	c	-0.0437	0.0069	3.023e-10	--	17	44159102	294967
rs62060851	t	c	0.0437	0.0069	3.023e-10	++	17	44157992	294967
rs62060850	a	t	0.0437	0.0069	3.023e-10	++	17	44157982	294967
rs17654016	t	c	0.0437	0.0069	3.023e-10	++	17	44137925	294967
rs77138434	a	c	-0.0437	0.0069	3.023e-10	--	17	44159555	294967
rs77925835	t	c	-0.0437	0.0069	3.024e-10	--	17	44159695	294967
rs17576200	a	g	-0.0437	0.0069	3.024e-10	--	17	44159988	294967
rs62060853	a	g	-0.0437	0.0069	3.024e-10	--	17	44160592	294967
rs17660167	t	c	-0.0437	0.0069	3.024e-10	--	17	44166311	294967
rs17576165	t	c	0.0437	0.0069	3.024e-10	++	17	44159849	294967
rs17659953	t	c	-0.0437	0.0069	3.024e-10	--	17	44159725	294967
rs17573245	t	c	0.0437	0.0069	3.024e-10	++	17	44072854	294967
rs62060760	t	c	-0.0437	0.0069	3.025e-10	--	17	44132887	294967
rs17660017	c	g	-0.0437	0.0069	3.025e-10	--	17	44160674	294967
rs1052551	a	g	-0.0437	0.0069	3.027e-10	--	17	44068924	280998
rs2316955	t	g	0.0437	0.0069	3.028e-10	++	17	44161985	294967
rs17660065	t	c	0.0437	0.0069	3.028e-10	++	17	44162284	294967
rs55864131	t	c	0.0437	0.0069	3.03e-10	++	17	44163411	294967
rs3912061	t	c	-0.0437	0.0069	3.03e-10	--	17	44165098	294967
rs62060858	c	g	-0.0437	0.0069	3.03e-10	--	17	44164090	294967
rs62060859	a	g	-0.0437	0.0069	3.031e-10	--	17	44164133	294967
rs75115093	a	g	0.0437	0.0069	3.032e-10	++	17	43761381	294967
rs3912062	a	g	0.0437	0.0069	3.032e-10	++	17	44165069	294967
rs62055705	a	c	0.0437	0.0069	3.034e-10	++	17	43760599	294967
rs62055704	a	g	-0.0437	0.0069	3.035e-10	--	17	43760577	294967
rs112102887	a	g	-0.0437	0.0069	3.036e-10	--	17	44179749	294967
rs17761124	a	t	0.0437	0.0069	3.036e-10	++	17	43760516	294967
rs2316951	c	g	-0.0437	0.0069	3.04e-10	--	17	44139083	294967
rs56400821	a	c	-0.0437	0.0069	3.042e-10	--	17	43760080	294967
rs62063172	t	c	0.0443	0.007	3.044e-10	++	17	44203366	294967
rs17577954	t	c	0.0443	0.007	3.046e-10	++	17	44209628	294967
rs113793114	a	g	-0.0437	0.0069	3.046e-10	--	17	44037079	294967
rs62060843	t	c	-0.0437	0.0069	3.06e-10	--	17	44153626	294967
rs62061817	a	g	0.0443	0.007	3.066e-10	++	17	44182706	294967
rs62063677	t	c	-0.0437	0.0069	3.07e-10	--	17	44129885	294967
rs62055700	t	c	0.0437	0.0069	3.072e-10	++	17	43758742	294967
rs17761046	t	c	0.0437	0.0069	3.073e-10	++	17	43758382	294967
rs62061849	t	c	-0.0443	0.007	3.073e-10	--	17	44193882	294967
rs17687849	a	g	0.0437	0.0069	3.074e-10	++	17	43759719	294967
rs1358071	a	c	0.0418	0.0066	3.076e-10	++	17	43803189	294967
rs62055698	t	c	-0.0437	0.0069	3.078e-10	--	17	43758238	294967
rs4486953	t	c	0.0437	0.0069	3.08e-10	++	17	43763007	294967
rs17687838	t	c	0.0437	0.0069	3.082e-10	++	17	43759048	294967
rs62061711	t	c	0.0437	0.0069	3.082e-10	++	17	44007764	294967
rs17688056	t	c	-0.0437	0.0069	3.083e-10	--	17	43763241	294967
rs17688068	a	g	0.0437	0.0069	3.086e-10	++	17	43763935	294967
rs200924217	d	i	0.0437	0.0069	3.087e-10	++	17	44010463	294967
rs62055712	a	g	0.0437	0.0069	3.089e-10	++	17	43764565	294967
rs62055713	t	c	-0.0437	0.0069	3.09e-10	--	17	43764685	294967
rs62055714	t	g	-0.0437	0.0069	3.092e-10	--	17	43764796	294967
rs62055715	a	g	-0.0437	0.0069	3.093e-10	--	17	43764847	294967
rs17688090	a	g	-0.0437	0.0069	3.094e-10	--	17	43764987	294967
rs17688126	a	g	0.0437	0.0069	3.095e-10	++	17	43765080	294967
rs62055716	t	c	-0.0437	0.0069	3.098e-10	--	17	43765778	294967
rs974293	a	g	-0.0437	0.0069	3.099e-10	--	17	44150233	294967
rs17688205	c	g	-0.0437	0.0069	3.099e-10	--	17	43766352	294967
rs62055717	a	g	0.0437	0.0069	3.101e-10	++	17	43766415	294967
rs62061799	t	c	0.0443	0.007	3.101e-10	++	17	44174068	294967
rs17688773	t	c	0.0437	0.0069	3.102e-10	++	17	43777710	294967
rs17688249	t	c	-0.0437	0.0069	3.103e-10	--	17	43766754	294967
rs77310586	c	g	-0.0437	0.0069	3.103e-10	--	17	43765381	294967
rs62061845	t	c	0.0437	0.0069	3.104e-10	++	17	44190156	294967
rs56312737	a	c	-0.0437	0.0069	3.107e-10	--	17	43769516	294967
rs62061730	a	g	0.0437	0.0069	3.108e-10	++	17	44017342	294967
rs62055718	t	c	-0.0437	0.0069	3.108e-10	--	17	43766418	294967
rs56323832	a	g	-0.0437	0.0069	3.108e-10	--	17	43768633	294967
rs146453014	d	i	0.0449	0.0071	3.109e-10	++	17	44172493	294967
rs56283089	a	c	0.0437	0.0069	3.111e-10	++	17	43769321	294967
rs56110538	a	g	-0.0437	0.0069	3.111e-10	--	17	43768727	294967
rs17761581	t	c	0.0437	0.0069	3.111e-10	++	17	43769088	294967
rs55972157	t	c	-0.0437	0.0069	3.112e-10	--	17	43768703	294967
rs56100013	t	c	-0.0437	0.0069	3.113e-10	--	17	43768467	294967
rs55980621	t	c	-0.0437	0.0069	3.113e-10	--	17	43768496	294967
rs55669046	t	c	-0.0437	0.0069	3.113e-10	--	17	43768501	294967
rs62055754	c	g	0.0437	0.0069	3.114e-10	++	17	43768230	294967
rs17688296	t	c	-0.0437	0.0069	3.115e-10	--	17	43767815	294967
rs974295	a	t	0.0437	0.0069	3.117e-10	++	17	44150152	294967
rs974294	t	g	0.0437	0.0069	3.117e-10	++	17	44150163	294967
rs34039087	a	g	-0.0301	0.0048	3.137e-10	--	5	93348041	357997
rs56127309	a	g	-0.0437	0.0069	3.148e-10	--	17	43960341	294967
rs56365901	a	g	0.0437	0.0069	3.148e-10	++	17	43960323	294967
rs55767267	t	c	0.0437	0.0069	3.148e-10	++	17	43960325	294967
rs62053957	t	c	0.0437	0.0069	3.149e-10	++	17	43750939	294967
rs62053956	a	g	0.0437	0.0069	3.149e-10	++	17	43750315	294967
rs62055662	t	c	-0.0437	0.0069	3.149e-10	--	17	43752566	294967
rs62055661	t	c	-0.0437	0.0069	3.15e-10	--	17	43752039	294967
rs62055693	t	c	0.0437	0.0069	3.153e-10	++	17	43756910	294967
rs757500	a	c	-0.0437	0.0069	3.153e-10	--	17	43756833	294967
rs17687740	c	g	-0.0437	0.0069	3.154e-10	--	17	43756376	294967
rs757501	a	g	0.0437	0.0069	3.154e-10	++	17	43756685	294967
rs17687667	a	g	-0.0437	0.0069	3.154e-10	--	17	43754099	294967
rs79073784	c	g	-0.0437	0.0069	3.154e-10	--	17	43754209	294967
rs62055663	a	g	0.0437	0.0069	3.155e-10	++	17	43753454	294967
rs76717812	t	c	0.0437	0.0069	3.155e-10	++	17	43754010	294967
rs62055664	a	g	0.0437	0.0069	3.155e-10	++	17	43753642	294967
rs62055692	a	g	0.0437	0.0069	3.158e-10	++	17	43754909	294967
rs62055691	t	c	0.0437	0.0069	3.158e-10	++	17	43754850	294967
rs62055665	a	c	0.0437	0.0069	3.159e-10	++	17	43754505	294967
rs62053948	t	c	-0.0437	0.0069	3.159e-10	--	17	43748046	294967
rs448830	a	g	-0.0437	0.0069	3.159e-10	--	17	43725212	294967
rs62055689	a	g	-0.0437	0.0069	3.159e-10	--	17	43754569	294967
rs62053952	t	c	0.0437	0.0069	3.16e-10	++	17	43749261	294967
rs62053953	a	g	-0.0437	0.0069	3.16e-10	--	17	43749454	294967
rs62053949	a	g	0.0437	0.0069	3.16e-10	++	17	43748101	294967
rs62053950	a	g	0.0437	0.0069	3.16e-10	++	17	43748412	294967
rs62053951	c	g	-0.0437	0.0069	3.16e-10	--	17	43749168	294967
rs17687571	a	g	-0.0437	0.0069	3.161e-10	--	17	43750010	294967
rs62053955	t	c	0.0437	0.0069	3.161e-10	++	17	43749980	294967
rs17687534	t	c	0.0437	0.0069	3.161e-10	++	17	43749579	294967
rs62053954	a	g	-0.0437	0.0069	3.161e-10	--	17	43749949	294967
rs17760817	c	g	-0.0437	0.0069	3.161e-10	--	17	43750137	294967
rs17687625	a	g	0.0437	0.0069	3.161e-10	++	17	43750238	294967
rs55937610	a	g	0.0437	0.0069	3.162e-10	++	17	43960283	294967
rs241032	t	c	0.0437	0.0069	3.164e-10	++	17	43734145	294967
rs17375167	t	c	0.0307	0.0049	3.168e-10	++	5	93427260	344096
rs56119705	t	c	0.0443	0.007	3.168e-10	++	17	44209985	294967
rs113486004	t	c	0.0437	0.0069	3.171e-10	++	17	43751427	294967
rs62055690	c	g	0.0437	0.0069	3.172e-10	++	17	43754576	294967
rs62055696	a	g	0.0437	0.0069	3.185e-10	++	17	43758125	294967
rs389978	a	g	0.0437	0.0069	3.192e-10	++	17	43717415	294967
rs62061764	a	g	0.0437	0.0069	3.199e-10	++	17	44166197	294967
rs2316953	a	g	-0.0437	0.0069	3.2e-10	--	17	44140341	294967
rs62063676	a	g	-0.0437	0.0069	3.212e-10	--	17	44129800	294967
rs77555455	a	g	-0.0437	0.0069	3.219e-10	--	17	44035516	294967
rs17571857	a	g	0.0437	0.0069	3.222e-10	++	17	44035706	294967
rs62061800	c	g	-0.0443	0.007	3.225e-10	--	17	44174109	294967
rs733969	a	g	-0.0437	0.0069	3.24e-10	--	17	44089727	294967
rs62063681	a	g	0.0437	0.0069	3.241e-10	++	17	44131592	294967
rs113201171	a	t	0.0437	0.0069	3.252e-10	++	17	44082249	294967
rs62062269	c	g	-0.0437	0.0069	3.254e-10	--	17	44091092	294967
rs56189701	t	c	0.0437	0.0069	3.258e-10	++	17	43987801	294967
rs62062276	a	g	0.0436	0.0069	3.27e-10	++	17	44093627	294967
rs62061823	t	c	-0.0437	0.0069	3.275e-10	--	17	44188645	294967
rs17572361	t	c	0.0436	0.0069	3.277e-10	++	17	44052009	294967
rs9709338	a	g	0.0436	0.0069	3.279e-10	++	17	44094871	294967
rs17651549	t	c	-0.0436	0.0069	3.279e-10	--	17	44061278	280911
rs17575683	t	c	-0.0436	0.0069	3.28e-10	--	17	44139662	294967
rs62063304	a	g	0.0436	0.0069	3.283e-10	++	17	44049900	294967
rs62063305	a	g	-0.0436	0.0069	3.283e-10	--	17	44050282	294967
rs17574604	a	g	0.0436	0.0069	3.284e-10	++	17	44111613	281015
rs62062321	a	g	0.0436	0.0069	3.284e-10	++	17	44111109	294967
rs36076725	a	g	-0.0436	0.0069	3.284e-10	--	17	44110532	294967
rs77009866	a	t	0.0436	0.0069	3.284e-10	++	17	44110888	294967
rs1076222	c	g	0.0436	0.0069	3.284e-10	++	17	44109769	294967
rs17653162	a	c	-0.0436	0.0069	3.284e-10	--	17	44111827	294967
rs35833914	a	g	-0.0436	0.0069	3.284e-10	--	17	44110541	294967
rs17653211	t	c	0.0436	0.0069	3.285e-10	++	17	44112638	294967
rs62062322	a	g	0.0436	0.0069	3.285e-10	++	17	44112385	294967
rs17653255	a	c	-0.0436	0.0069	3.286e-10	--	17	44112743	294967
rs4608377	t	c	0.0436	0.0069	3.286e-10	++	17	44113359	294967
rs12185225	t	c	0.0436	0.0069	3.287e-10	++	17	44113491	294967
rs17653906	a	g	-0.0436	0.0069	3.287e-10	--	17	44133142	294967
rs12150438	t	c	-0.0436	0.0069	3.288e-10	--	17	44113963	294967
rs12150162	t	c	0.0436	0.0069	3.289e-10	++	17	44114218	294967
rs62062134	a	c	0.0436	0.0069	3.29e-10	++	17	44114432	294967
rs727425	a	g	-0.0443	0.007	3.291e-10	--	17	44195495	294967
rs17574796	t	c	0.0436	0.0069	3.292e-10	++	17	44115074	294967
rs62061789	t	c	-0.0443	0.007	3.293e-10	--	17	44169769	294967
rs62061788	a	g	-0.0443	0.007	3.293e-10	--	17	44169759	294967
rs12185243	t	c	0.0436	0.0069	3.294e-10	++	17	44115351	294967
rs12150542	a	g	-0.0436	0.0069	3.294e-10	--	17	44115730	294967
rs74977736	c	g	-0.0436	0.0069	3.295e-10	--	17	44126977	294967
rs12150090	t	c	-0.0436	0.0069	3.295e-10	--	17	44115886	294967
rs12150447	a	c	0.0436	0.0069	3.295e-10	++	17	44128125	294967
rs12150064	a	c	-0.0436	0.0069	3.295e-10	--	17	44128407	294967
rs62062136	t	c	0.0436	0.0069	3.295e-10	++	17	44116312	294967
rs12150336	t	c	-0.0436	0.0069	3.295e-10	--	17	44125704	294967
rs62063671	a	g	0.0436	0.0069	3.295e-10	++	17	44124837	294967
rs41374248	a	g	0.0436	0.0069	3.295e-10	++	17	44120442	294967
rs62063675	t	c	-0.0436	0.0069	3.295e-10	--	17	44126575	294967
rs74571696	a	g	-0.0436	0.0069	3.295e-10	--	17	44123685	294967
rs79252344	a	g	0.0436	0.0069	3.295e-10	++	17	44120608	294967
rs41437445	a	g	-0.0436	0.0069	3.295e-10	--	17	44116238	294967
rs12150570	a	g	-0.0436	0.0069	3.295e-10	--	17	44126218	294967
rs62063672	a	g	0.0436	0.0069	3.295e-10	++	17	44125288	294967
rs79698033	t	c	-0.0436	0.0069	3.295e-10	--	17	44123717	294967
rs79065019	t	c	0.0436	0.0069	3.295e-10	++	17	44124535	294967
rs10514898	a	c	0.0436	0.0069	3.296e-10	++	17	44119636	294967
rs74846646	a	g	-0.0436	0.0069	3.297e-10	--	17	44082446	294967
rs10514897	a	g	0.0436	0.0069	3.297e-10	++	17	44117397	294967
rs62062137	a	g	-0.0436	0.0069	3.297e-10	--	17	44118848	294967
rs41382552	a	g	0.0436	0.0069	3.297e-10	++	17	44118999	294967
rs62060835	t	c	-0.0436	0.0069	3.298e-10	--	17	44152390	294967
rs55780945	t	c	-0.0436	0.0069	3.299e-10	--	17	44040120	294967
rs17575556	a	g	-0.0436	0.0069	3.3e-10	--	17	44135827	294967
rs62064662	a	g	0.0436	0.0069	3.301e-10	++	17	44079721	294967
rs62062803	t	c	0.0436	0.0069	3.302e-10	++	17	44028183	294967
rs62064661	a	g	-0.0436	0.0069	3.302e-10	--	17	44078892	294967
rs55711941	t	c	-0.0436	0.0069	3.306e-10	--	17	44040823	294967
rs62056922	c	g	0.0436	0.0069	3.306e-10	++	17	43787563	294967
rs17574824	t	c	-0.0436	0.0069	3.308e-10	--	17	44115107	294967
rs62063851	c	g	0.0436	0.0069	3.31e-10	++	17	44074435	294967
rs75743061	c	g	0.0436	0.0069	3.317e-10	++	17	44068112	294967
rs17573175	c	g	0.0436	0.0069	3.317e-10	++	17	44071089	294967
rs62062771	a	g	-0.0436	0.0069	3.317e-10	--	17	44020282	294967
rs1078268	a	g	0.0436	0.0069	3.317e-10	++	17	44075901	294967
rs78599197	c	g	0.0436	0.0069	3.317e-10	++	17	44069970	294967
rs62062772	t	c	-0.0436	0.0069	3.318e-10	--	17	44020314	294967
rs75652502	a	c	-0.0442	0.007	3.321e-10	--	17	44200510	294967
rs3089	c	g	0.0442	0.007	3.33e-10	++	17	44209919	283270
rs62061855	a	g	-0.0442	0.007	3.33e-10	--	17	44199670	294967
rs55885063	c	g	0.0442	0.007	3.331e-10	++	17	44202952	294967
rs77095128	t	g	0.0442	0.007	3.331e-10	++	17	44204304	294967
rs56273589	c	g	0.0442	0.007	3.331e-10	++	17	44203131	294967
rs113120855	t	c	-0.0442	0.007	3.331e-10	--	17	44203520	294967
rs17577650	a	g	0.0442	0.007	3.331e-10	++	17	44205500	294967
rs76380490	t	c	-0.0442	0.007	3.331e-10	--	17	44203413	294967
rs1122381	a	g	0.0442	0.007	3.331e-10	++	17	44205839	294967
rs112401617	a	t	0.0442	0.007	3.332e-10	++	17	44209474	294967
rs62063200	t	c	-0.0442	0.007	3.332e-10	--	17	44206482	294967
rs1122380	t	c	-0.0442	0.007	3.332e-10	--	17	44206079	294967
rs17661348	a	g	0.0442	0.007	3.332e-10	++	17	44207066	294967
rs10514903	c	g	0.0442	0.007	3.332e-10	++	17	44206646	294967
rs62063203	t	c	0.0442	0.007	3.332e-10	++	17	44209313	294967
rs55909047	a	g	0.0442	0.007	3.334e-10	++	17	44209957	294967
rs111724389	a	g	-0.0442	0.007	3.334e-10	--	17	44209364	294967
rs2942170	t	c	-0.0436	0.0069	3.335e-10	--	17	43711312	294967
rs17661045	a	t	-0.0442	0.007	3.337e-10	--	17	44194152	294967
rs62061859	c	g	0.0442	0.007	3.337e-10	++	17	44201109	294967
rs10514901	t	g	-0.0442	0.007	3.337e-10	--	17	44194735	294967
rs111880194	c	g	0.0442	0.007	3.337e-10	++	17	44194621	294967
rs78556223	a	g	0.0436	0.0069	3.337e-10	++	17	44026478	294967
rs62061850	t	c	0.0442	0.007	3.337e-10	++	17	44194519	294967
rs62063164	t	c	-0.0442	0.007	3.338e-10	--	17	44201887	294967
rs17577496	t	c	0.0442	0.007	3.338e-10	++	17	44194835	294967
rs62063165	a	g	0.0442	0.007	3.338e-10	++	17	44202147	294967
rs55672516	a	c	0.0442	0.007	3.338e-10	++	17	44201680	294967
rs56257094	a	g	-0.0442	0.007	3.338e-10	--	17	44201667	294967
rs62063163	t	c	-0.0442	0.007	3.338e-10	--	17	44201865	294967
rs111678697	t	c	0.0442	0.007	3.339e-10	++	17	44197032	294967
rs112813897	a	g	-0.0442	0.007	3.339e-10	--	17	44196799	294967
rs3087534	t	c	0.0442	0.007	3.34e-10	++	17	44198806	294967
rs17577313	a	g	0.0442	0.007	3.34e-10	++	17	44191835	294967
rs1966345	t	c	0.0442	0.007	3.34e-10	++	17	44197806	294967
rs113909426	a	g	-0.0442	0.007	3.34e-10	--	17	44196822	294967
rs1468240	a	t	-0.0442	0.007	3.34e-10	--	17	44196447	294967
rs62061854	t	c	-0.0442	0.007	3.34e-10	--	17	44198080	294967
rs62063279	a	g	-0.0436	0.0069	3.342e-10	--	17	44036936	294967
rs111327992	a	g	-0.0331	0.0053	3.348e-10	--	17	44126691	357997
rs112578465	t	c	-0.0331	0.0053	3.348e-10	--	17	44125066	357997
rs17575507	a	g	0.0331	0.0053	3.351e-10	++	17	44134095	357997
rs17577877	a	g	0.0442	0.007	3.354e-10	++	17	44208218	294967
rs111372048	a	c	0.0331	0.0053	3.354e-10	++	17	44136577	357997
rs4548919	t	g	-0.0442	0.007	3.355e-10	--	17	44192395	294967
rs17760631	t	c	0.0436	0.0069	3.365e-10	++	17	43743045	294967
rs10451283	t	c	0.0436	0.0069	3.365e-10	++	17	43814020	294967
rs55802590	c	g	-0.0442	0.007	3.37e-10	--	17	44201344	294967
rs62063202	t	c	-0.0442	0.007	3.371e-10	--	17	44208945	294967
rs62063207	a	g	0.0442	0.007	3.375e-10	++	17	44211902	294967
rs78471340	a	g	-0.0436	0.0069	3.376e-10	--	17	43768346	294967
rs78052495	t	c	-0.0436	0.0069	3.376e-10	--	17	43768347	294967
rs62061710	t	c	-0.0436	0.0069	3.377e-10	--	17	44007727	294967
rs12150087	c	g	0.0442	0.007	3.378e-10	++	17	44210988	294967
rs111957446	t	c	0.0436	0.0069	3.379e-10	++	17	44179723	294967
rs62063174	c	g	0.0442	0.007	3.391e-10	++	17	44205122	294967
rs55682376	a	g	-0.0436	0.0069	3.391e-10	--	17	43991888	294967
rs62061851	t	c	-0.0442	0.007	3.393e-10	--	17	44194891	294967
rs12150195	t	c	0.0436	0.0069	3.393e-10	++	17	44014263	294967
rs17650417	t	g	-0.0436	0.0069	3.394e-10	--	17	44013103	294967
rs62061720	t	c	-0.0436	0.0069	3.394e-10	--	17	44013189	294967
rs17650381	t	c	0.0436	0.0069	3.394e-10	++	17	44013024	294967
rs113756354	a	g	0.0436	0.0069	3.395e-10	++	17	44013483	294967
rs62061721	t	c	0.0436	0.0069	3.396e-10	++	17	44013346	294967
rs55874169	a	g	-0.0436	0.0069	3.397e-10	--	17	44014384	294967
rs62056875	a	t	-0.0436	0.0069	3.398e-10	--	17	43778003	294967
rs17761387	a	g	-0.0436	0.0069	3.398e-10	--	17	43765450	294967
rs62056874	t	c	-0.0436	0.0069	3.398e-10	--	17	43777578	294967
rs62056873	t	c	0.0436	0.0069	3.399e-10	++	17	43776945	294967
rs17761985	t	c	-0.0436	0.0069	3.399e-10	--	17	43776787	294967
rs17688682	c	g	0.0436	0.0069	3.4e-10	++	17	43775929	294967
rs12150454	t	c	-0.0436	0.0069	3.4e-10	--	17	43776061	294967
rs12150091	a	g	0.0436	0.0069	3.4e-10	++	17	43776242	294967
rs80143279	t	c	0.0436	0.0069	3.4e-10	++	17	43776742	294967
rs12150547	a	g	0.0436	0.0069	3.401e-10	++	17	43775546	294967
rs62056866	a	g	-0.0436	0.0069	3.401e-10	--	17	43771493	294967
rs62056872	t	c	0.0436	0.0069	3.402e-10	++	17	43775015	294967
rs62056870	a	c	-0.0436	0.0069	3.403e-10	--	17	43773784	294967
rs12150229	a	g	0.0436	0.0069	3.403e-10	++	17	44015446	294967
rs17688534	a	t	0.0436	0.0069	3.403e-10	++	17	43773877	294967
rs17688558	a	g	0.0436	0.0069	3.403e-10	++	17	43773943	294967
rs62056869	t	c	0.0436	0.0069	3.403e-10	++	17	43773447	294967
rs17688511	t	g	0.0436	0.0069	3.403e-10	++	17	43773607	294967
rs17761838	t	c	0.0436	0.0069	3.403e-10	++	17	43774959	294967
rs12150460	t	g	-0.0436	0.0069	3.403e-10	--	17	44014137	294967
rs56391096	t	c	-0.0436	0.0069	3.403e-10	--	17	43774845	294967
rs12150230	a	g	0.0436	0.0069	3.403e-10	++	17	44015464	294967
rs74531363	a	g	0.0436	0.0069	3.403e-10	++	17	44026495	294967
rs10491143	a	t	0.0436	0.0069	3.404e-10	++	17	43773248	294967
rs77266933	a	c	0.0436	0.0069	3.404e-10	++	17	44026490	294967
rs17688434	a	g	-0.0436	0.0069	3.405e-10	--	17	43772540	294967
rs17770150	a	g	-0.0436	0.0069	3.405e-10	--	17	43964163	294967
rs10491144	a	c	0.0436	0.0069	3.405e-10	++	17	43773124	294967
rs55927630	t	c	-0.0436	0.0069	3.405e-10	--	17	43772407	294967
rs17770186	a	c	-0.0436	0.0069	3.405e-10	--	17	43964191	294967
rs17688452	a	g	-0.0436	0.0069	3.405e-10	--	17	43773085	294967
rs17688391	a	c	-0.0436	0.0069	3.406e-10	--	17	43772109	294967
rs62061732	t	g	-0.0436	0.0069	3.406e-10	--	17	44017941	294967
rs55760800	t	g	0.0436	0.0069	3.406e-10	++	17	43996908	294967
rs62056862	t	c	-0.0436	0.0069	3.406e-10	--	17	43770525	294967
rs17688410	t	c	-0.0436	0.0069	3.406e-10	--	17	43772251	294967
rs62056867	a	g	0.0436	0.0069	3.406e-10	++	17	43771627	294967
rs75046472	a	t	0.0436	0.0069	3.407e-10	++	17	43997499	294967
rs62056864	a	g	-0.0436	0.0069	3.407e-10	--	17	43770995	294967
rs1526129	t	c	0.0436	0.0069	3.407e-10	++	17	43779657	294967
rs62056865	t	c	0.0436	0.0069	3.407e-10	++	17	43771193	294967
rs17762165	t	c	-0.0436	0.0069	3.408e-10	--	17	43778602	294967
rs112637166	a	g	0.0436	0.0069	3.408e-10	++	17	43751101	294967
rs62056878	t	c	-0.0436	0.0069	3.409e-10	--	17	43780561	294967
rs2040845	c	g	-0.0436	0.0069	3.409e-10	--	17	43767188	294967
rs2040844	a	c	0.0436	0.0069	3.409e-10	++	17	43767219	294967
rs17762308	t	c	0.0436	0.0069	3.411e-10	++	17	43780948	294967
rs968028	a	g	0.0436	0.0069	3.413e-10	++	17	43781105	294967
rs9944484	a	g	-0.0436	0.0069	3.413e-10	--	17	43990662	294967
rs143143028	d	i	0.0448	0.0071	3.417e-10	++	17	44170129	294967
rs17688944	a	t	-0.0436	0.0069	3.425e-10	--	17	43779419	294967
rs17688922	a	g	-0.0436	0.0069	3.425e-10	--	17	43779351	294967
rs17577975	t	c	-0.0442	0.007	3.425e-10	--	17	44210442	294967
rs62063673	t	g	0.0436	0.0069	3.426e-10	++	17	44125484	294967
rs241022	t	c	0.0436	0.0069	3.428e-10	++	17	43737730	294967
rs79675109	a	t	-0.0436	0.0069	3.437e-10	--	17	43746418	294967
rs241026	a	g	-0.0436	0.0069	3.448e-10	--	17	43735555	294967
rs241027	a	g	0.0436	0.0069	3.448e-10	++	17	43735478	294967
rs62063201	t	c	-0.0442	0.007	3.449e-10	--	17	44207360	294967
rs56200760	t	g	-0.0436	0.0069	3.453e-10	--	17	43772018	294967
rs757502	t	c	-0.0436	0.0069	3.456e-10	--	17	43756506	294967
rs872972	a	g	-0.0436	0.0069	3.458e-10	--	17	43756458	294967
rs241020	a	c	-0.0436	0.0069	3.458e-10	--	17	43738676	294967
rs55840731	c	g	0.0442	0.007	3.459e-10	++	17	43769277	294967
rs17760577	t	c	-0.0436	0.0069	3.459e-10	--	17	43741452	294967
rs62053939	t	c	-0.0436	0.0069	3.459e-10	--	17	43740856	294967
rs17687462	t	c	-0.0436	0.0069	3.46e-10	--	17	43744990	294967
rs17760733	t	g	-0.0436	0.0069	3.46e-10	--	17	43746276	294967
rs62053940	a	g	0.0436	0.0069	3.46e-10	++	17	43741028	294967
rs455028	t	c	0.0436	0.0069	3.461e-10	++	17	43726574	294967
rs241029	t	c	0.0436	0.0069	3.461e-10	++	17	43734643	294967
rs366858	t	c	-0.0436	0.0069	3.461e-10	--	17	43726588	294967
rs17687504	a	g	0.0436	0.0069	3.461e-10	++	17	43746721	294967
rs62053945	t	c	0.0436	0.0069	3.461e-10	++	17	43746839	294967
rs112058117	t	g	-0.0436	0.007	3.461e-10	--	17	44041562	294967
rs241034	a	t	0.0436	0.0069	3.464e-10	++	17	43733048	294967
rs241035	t	c	-0.0436	0.0069	3.465e-10	--	17	43731896	294967
rs241036	a	c	0.0436	0.0069	3.466e-10	++	17	43731719	294967
rs241033	a	g	-0.0436	0.0069	3.466e-10	--	17	43733983	294967
rs241031	t	c	0.0436	0.0069	3.466e-10	++	17	43734304	294967
rs111976319	a	c	-0.0436	0.0069	3.468e-10	--	17	44095335	294967
rs241030	a	g	0.0436	0.0069	3.468e-10	++	17	43734503	294967
rs74450848	t	c	0.0436	0.0069	3.469e-10	++	17	44082441	294967
rs200326647	d	i	-0.0436	0.0069	3.47e-10	--	17	43995139	294967
rs2696566	a	g	-0.0436	0.0069	3.482e-10	--	17	44266531	294967
rs241038	a	g	-0.0436	0.0069	3.483e-10	--	17	43730598	294967
rs1052590	a	g	0.0436	0.0069	3.495e-10	++	17	44102638	294967
rs1052587	t	c	0.0436	0.0069	3.495e-10	++	17	44102604	280962
rs12150111	a	g	0.0436	0.0069	3.505e-10	++	17	44013938	285787
rs12149995	a	g	-0.0436	0.0069	3.519e-10	--	17	44092801	294967
rs112169475	a	g	0.0436	0.0069	3.52e-10	++	17	43760192	294967
rs17577447	a	t	-0.0442	0.007	3.536e-10	--	17	44194381	294967
rs62064668	a	g	-0.0436	0.0069	3.557e-10	--	17	44082981	294967
rs12150254	t	c	0.0436	0.0069	3.558e-10	++	17	44090455	294967
rs4306559	t	c	0.0436	0.0069	3.558e-10	++	17	44090236	294967
rs62062265	c	g	0.0436	0.0069	3.56e-10	++	17	44090035	294967
rs75666751	a	c	0.0436	0.0069	3.56e-10	++	17	44090148	294967
rs4283261	t	c	-0.0436	0.0069	3.561e-10	--	17	44089921	294967
rs62063296	t	c	-0.0436	0.0069	3.562e-10	--	17	44046202	294967
rs55688739	t	c	-0.0442	0.007	3.563e-10	--	17	43741136	294967
rs733968	t	c	-0.0436	0.0069	3.564e-10	--	17	44089715	294967
rs12150170	a	g	0.0436	0.0069	3.564e-10	++	17	44090646	294967
rs733967	t	c	0.0436	0.0069	3.565e-10	++	17	44089690	294967
rs62062266	a	g	0.0436	0.0069	3.565e-10	++	17	44090704	294967
rs733966	t	c	-0.0436	0.0069	3.565e-10	--	17	44089563	294967
rs17573858	t	c	0.0436	0.0069	3.567e-10	++	17	44090796	294967
rs62062267	t	c	-0.0436	0.0069	3.568e-10	--	17	44090854	294967
rs62064675	t	c	-0.0436	0.0069	3.568e-10	--	17	44088926	294967
rs17573593	a	c	0.0436	0.0069	3.569e-10	++	17	44082603	294967
rs62062268	t	c	-0.0436	0.0069	3.571e-10	--	17	44090858	294967
rs75534191	a	g	-0.0436	0.0069	3.572e-10	--	17	44091724	294967
rs74829364	t	c	0.0436	0.0069	3.572e-10	++	17	44084533	294967
rs17652520	a	g	-0.0436	0.0069	3.572e-10	--	17	44098967	294967
rs62063266	t	c	-0.0436	0.0069	3.573e-10	--	17	44033488	294967
rs62064674	a	c	-0.0436	0.0069	3.574e-10	--	17	44088772	294967
rs78962882	c	g	-0.0436	0.0069	3.578e-10	--	17	44084844	294967
rs7687	t	c	0.0436	0.0069	3.581e-10	++	17	44103296	294967
rs62062275	a	g	0.0436	0.0069	3.582e-10	++	17	44093496	294967
rs62064660	a	g	-0.0436	0.0069	3.583e-10	--	17	44078832	294967
rs17651243	a	g	-0.0436	0.0069	3.584e-10	--	17	44052284	294967
rs62064670	a	t	-0.0435	0.0069	3.585e-10	--	17	44085852	294967
rs62062281	a	g	0.0435	0.0069	3.585e-10	++	17	44094112	294967
rs62062282	a	g	0.0435	0.0069	3.587e-10	++	17	44094374	294967
rs62062769	a	g	-0.0436	0.0069	3.588e-10	--	17	44019643	294967
rs62056863	a	g	0.0435	0.0069	3.588e-10	++	17	43770595	294967
rs62064672	a	g	-0.0435	0.0069	3.589e-10	--	17	44086521	294967
rs17651213	a	g	-0.0435	0.0069	3.589e-10	--	17	44051924	294967
rs62063777	a	g	0.0435	0.0069	3.59e-10	++	17	44053171	294967
rs1800547	a	g	0.0435	0.0069	3.59e-10	++	17	44051846	290097
rs17572495	t	g	0.0435	0.0069	3.59e-10	++	17	44054596	294967
rs2217394	a	g	0.0435	0.0069	3.59e-10	++	17	44053448	294967
rs62063778	a	g	-0.0435	0.0069	3.59e-10	--	17	44053989	294967
rs62064671	t	c	0.0435	0.0069	3.59e-10	++	17	44086100	294967
rs17572467	t	c	0.0435	0.0069	3.59e-10	++	17	44054388	294967
rs754513	a	t	-0.0435	0.0069	3.591e-10	--	17	44055638	294967
rs754512	a	t	0.0435	0.0069	3.591e-10	++	17	44055647	294967
rs62063300	t	c	0.0435	0.0069	3.591e-10	++	17	44048350	294967
rs1981997	a	g	-0.0435	0.0069	3.591e-10	--	17	44056767	294958
rs62062283	a	c	-0.0435	0.0069	3.592e-10	--	17	44095055	294967
rs1981998	a	g	-0.0435	0.0069	3.592e-10	--	17	44056833	294967
rs17651285	a	g	-0.0435	0.0069	3.593e-10	--	17	44054237	294967
rs62063776	a	g	0.0435	0.0069	3.593e-10	++	17	44050850	294967
rs62063775	t	g	-0.0435	0.0069	3.593e-10	--	17	44050823	294967
rs78229689	a	g	-0.0435	0.0069	3.593e-10	--	17	44106806	294967
rs62063306	a	c	-0.0435	0.0069	3.593e-10	--	17	44050395	294967
rs62062284	a	g	-0.0435	0.0069	3.594e-10	--	17	44095570	294967
rs62063298	t	g	-0.0435	0.0069	3.594e-10	--	17	44048323	294967
rs7350928	t	c	-0.0435	0.0069	3.594e-10	--	17	44108100	281053
rs17574361	a	g	0.0435	0.0069	3.594e-10	++	17	44108202	281046
rs62063299	t	c	0.0435	0.0069	3.594e-10	++	17	44048336	294967
rs17652961	a	g	-0.0435	0.0069	3.595e-10	--	17	44108355	294967
rs17651134	a	g	-0.0435	0.0069	3.596e-10	--	17	44050340	294967
rs17572613	a	g	0.0435	0.0069	3.596e-10	++	17	44058004	294967
rs55881134	a	g	-0.0435	0.0069	3.597e-10	--	17	44109248	294967
rs17574425	c	g	0.0435	0.0069	3.597e-10	++	17	44109188	294967
rs17572248	a	g	0.0435	0.0069	3.597e-10	++	17	44049867	294967
rs75242405	t	c	-0.0435	0.0069	3.598e-10	--	17	44049329	294967
rs17651093	a	g	-0.0435	0.0069	3.598e-10	--	17	44049550	294967
rs62063303	t	c	0.0435	0.0069	3.598e-10	++	17	44049133	294967
rs17574228	t	c	0.0435	0.0069	3.599e-10	++	17	44104509	294967
rs62062286	t	c	-0.0435	0.0069	3.6e-10	--	17	44096486	294967
rs2158257	a	c	0.0435	0.0069	3.6e-10	++	17	44104343	294967
rs62063774	t	c	0.0435	0.0069	3.6e-10	++	17	44050463	294967
rs62063297	a	t	0.0435	0.0069	3.601e-10	++	17	44047802	294967
rs17572169	t	c	-0.0435	0.0069	3.601e-10	--	17	44045974	294967
rs74373419	t	c	-0.0435	0.0069	3.602e-10	--	17	44047609	294967
rs75145092	a	t	-0.0435	0.0069	3.602e-10	--	17	44044823	294967
rs77513497	a	g	0.0435	0.0069	3.604e-10	++	17	44045474	294967
rs17652748	t	c	-0.0435	0.0069	3.605e-10	--	17	44103616	294967
rs63750417	t	c	-0.0435	0.0069	3.605e-10	--	17	44060775	294967
rs62063295	t	c	-0.0435	0.0069	3.605e-10	--	17	44044431	294967
rs17650991	a	c	0.0435	0.0069	3.605e-10	++	17	44044508	294967
rs17650973	a	t	0.0435	0.0069	3.605e-10	++	17	44044220	294967
rs17574040	a	c	0.0435	0.0069	3.607e-10	++	17	44102865	294967
rs1052594	c	g	-0.0435	0.0069	3.607e-10	--	17	44102689	294967
rs56234850	a	g	-0.0435	0.0069	3.608e-10	--	17	44060248	294967
rs77105679	a	g	-0.0435	0.0069	3.609e-10	--	17	44122896	294967
rs11079733	a	t	-0.0435	0.0069	3.61e-10	--	17	44269964	294967
rs34043286	a	g	0.0435	0.0069	3.61e-10	++	17	44117119	294967
rs62063784	a	g	0.0435	0.0069	3.61e-10	++	17	44059775	294967
rs62063787	t	c	0.0435	0.0069	3.61e-10	++	17	44061036	285651
rs62062791	a	g	-0.0435	0.0069	3.61e-10	--	17	44025273	294967
rs62062297	a	g	0.0435	0.0069	3.61e-10	++	17	44101004	294967
rs62064663	t	g	0.0435	0.0069	3.61e-10	++	17	44080039	294967
rs62062295	a	g	0.0435	0.0069	3.611e-10	++	17	44100906	294967
rs62062293	a	c	-0.0435	0.0069	3.611e-10	--	17	44100553	294967
rs62062296	t	c	-0.0435	0.0069	3.613e-10	--	17	44100916	294967
rs62062289	c	g	-0.0435	0.0069	3.613e-10	--	17	44097235	294967
rs77747656	c	g	0.0435	0.0069	3.614e-10	++	17	44099827	294967
rs17650901	a	g	0.0435	0.0069	3.614e-10	++	17	44039691	281042
rs62063293	a	g	-0.0435	0.0069	3.614e-10	--	17	44043819	294967
rs62063292	t	c	-0.0435	0.0069	3.615e-10	--	17	44043636	294967
rs62063291	t	c	0.0435	0.0069	3.615e-10	++	17	44043378	294967
rs62062292	a	c	0.0435	0.0069	3.615e-10	++	17	44099809	294967
rs112415880	a	g	-0.0435	0.0069	3.616e-10	--	17	44042868	294967
rs62063859	a	g	-0.0435	0.0069	3.617e-10	--	17	44078616	294967
rs56166491	a	g	0.0435	0.0069	3.617e-10	++	17	44042221	294967
rs17573907	t	c	-0.0435	0.0069	3.617e-10	--	17	44099082	294967
rs62055707	t	c	0.0435	0.0069	3.618e-10	++	17	43761482	294967
rs112206871	a	g	0.0435	0.0069	3.618e-10	++	17	44041817	294967
rs79959255	t	g	-0.0435	0.0069	3.619e-10	--	17	44077708	294967
rs17650872	t	g	-0.0435	0.0069	3.619e-10	--	17	44039516	294967
rs72169174	d	i	-0.0436	0.0069	3.621e-10	--	17	44092729	294967
rs55726761	a	g	-0.0435	0.0069	3.621e-10	--	17	44099669	294967
rs111520035	a	g	0.0435	0.0069	3.622e-10	++	17	44039410	294967
rs17652121	t	c	0.0435	0.0069	3.623e-10	++	17	44073973	281028
rs62063850	a	g	-0.0435	0.0069	3.623e-10	--	17	44073739	294967
rs17652066	c	g	-0.0435	0.0069	3.624e-10	--	17	44073145	294967
rs55709241	t	c	0.0435	0.0069	3.626e-10	++	17	44041101	294967
rs56280951	a	g	-0.0435	0.0069	3.627e-10	--	17	44041107	294967
rs62063852	a	g	0.0435	0.0069	3.627e-10	++	17	44074581	294967
rs62063856	a	g	0.0435	0.0069	3.627e-10	++	17	44076466	294967
rs62063853	a	g	0.0435	0.0069	3.628e-10	++	17	44074613	294967
rs62063849	t	g	0.0435	0.0069	3.628e-10	++	17	44073062	294967
rs2004673	t	c	0.0435	0.0069	3.629e-10	++	17	44075099	294967
rs62063854	a	g	-0.0435	0.0069	3.629e-10	--	17	44074619	294967
rs62063280	c	g	-0.0435	0.0069	3.629e-10	--	17	44037299	294967
rs2004674	a	t	0.0435	0.0069	3.63e-10	++	17	44075110	294967
rs919461	a	t	0.0435	0.0069	3.63e-10	++	17	44065669	294967
rs10445371	a	g	-0.0435	0.0069	3.63e-10	--	17	44065410	294967
rs77017444	t	c	0.0435	0.0069	3.631e-10	++	17	44028796	294967
rs62063855	t	c	0.0435	0.0069	3.631e-10	++	17	44075535	294967
rs113134013	t	c	-0.0435	0.0069	3.632e-10	--	17	44066995	294967
rs62063794	a	t	-0.0435	0.0069	3.632e-10	--	17	44066088	294967
rs919464	t	c	-0.0435	0.0069	3.632e-10	--	17	44065901	294967
rs17651700	c	g	0.0435	0.0069	3.632e-10	++	17	44066634	294967
rs55886080	a	t	-0.0435	0.0069	3.632e-10	--	17	44072041	294967
rs74759276	a	g	0.0435	0.0069	3.633e-10	++	17	44069768	294967
rs17651754	t	c	0.0435	0.0069	3.633e-10	++	17	44067546	294967
rs79447161	a	g	0.0435	0.0069	3.633e-10	++	17	44067508	294967
rs62063798	a	g	-0.0435	0.0069	3.633e-10	--	17	44068543	294967
rs62063842	c	g	-0.0435	0.0069	3.633e-10	--	17	44070111	294967
rs55913645	a	t	-0.0435	0.0069	3.633e-10	--	17	44070956	294967
rs62063797	c	g	-0.0435	0.0069	3.633e-10	--	17	44068294	294967
rs55736025	a	c	-0.0435	0.0069	3.633e-10	--	17	44072017	294967
rs55662347	a	g	-0.0435	0.0069	3.633e-10	--	17	44070545	294967
rs76357066	a	g	-0.0435	0.0069	3.633e-10	--	17	44067046	294967
rs1078269	t	c	0.0435	0.0069	3.633e-10	++	17	44075837	294967
rs17651887	a	g	-0.0435	0.0069	3.633e-10	--	17	44069840	294967
rs111652694	t	c	0.0435	0.0069	3.634e-10	++	17	44067831	294967
rs62063845	t	c	0.0435	0.0069	3.634e-10	++	17	44071294	285891
rs10445338	a	g	-0.0435	0.0069	3.634e-10	--	17	44067682	294967
rs62063846	a	g	0.0435	0.0069	3.634e-10	++	17	44071674	294967
rs55967721	a	g	-0.0435	0.0069	3.636e-10	--	17	43948977	294967
rs77875796	a	g	0.0441	0.007	3.636e-10	++	17	44051612	294967
rs62062773	a	g	0.0435	0.0069	3.637e-10	++	17	44020545	294967
rs74903707	a	g	-0.0435	0.0069	3.638e-10	--	17	44028707	294967
rs62062784	c	g	0.0435	0.0069	3.639e-10	++	17	44024552	294967
rs12150469	t	c	0.0435	0.0069	3.64e-10	++	17	44092497	294967
rs75686108	t	c	-0.0435	0.0069	3.642e-10	--	17	44022376	294967
rs2532229	a	c	0.0435	0.0069	3.643e-10	++	17	44277265	294967
rs62062780	t	c	-0.0435	0.0069	3.645e-10	--	17	44022593	294967
rs62062779	a	c	0.0435	0.0069	3.645e-10	++	17	44022577	294967
rs79115768	t	c	-0.0435	0.0069	3.646e-10	--	17	44021061	294967
rs75839508	a	g	-0.0435	0.0069	3.647e-10	--	17	44022319	294967
rs62062781	a	g	-0.0435	0.0069	3.647e-10	--	17	44022632	294967
rs62062783	t	g	0.0435	0.0069	3.649e-10	++	17	44023520	294967
rs1918787	a	g	0.0435	0.0069	3.649e-10	++	17	44279252	294967
rs62062785	t	g	-0.0435	0.0069	3.649e-10	--	17	44024562	294967
rs62062792	t	c	0.0435	0.0069	3.65e-10	++	17	44025347	294967
rs62062770	t	c	0.0435	0.0069	3.65e-10	++	17	44019680	294967
rs113395365	t	c	0.0435	0.0069	3.65e-10	++	17	44025650	294967
rs62062788	a	g	0.0435	0.0069	3.65e-10	++	17	44024906	294967
rs62062793	t	c	0.0435	0.0069	3.651e-10	++	17	44026321	294967
rs1918786	a	g	0.0435	0.0069	3.651e-10	++	17	44279101	294967
rs62062787	t	c	0.0435	0.0069	3.651e-10	++	17	44024865	294967
rs62062794	a	g	0.0435	0.0069	3.652e-10	++	17	44026394	294967
rs62062802	t	g	-0.0435	0.0069	3.652e-10	--	17	44028045	294967
rs17661141	c	g	0.0441	0.007	3.653e-10	++	17	44196015	294967
rs62062774	t	c	0.0435	0.0069	3.654e-10	++	17	44021463	294967
rs17653836	a	t	-0.0441	0.007	3.656e-10	--	17	44128876	294967
rs919462	t	c	-0.0435	0.0069	3.656e-10	--	17	44065740	294967
rs62062801	t	g	0.0435	0.0069	3.656e-10	++	17	44028011	294967
rs12150515	t	g	-0.0435	0.0069	3.659e-10	--	17	44090685	294967
rs2316954	a	g	-0.0441	0.007	3.661e-10	--	17	44156167	294967
rs62061801	a	g	0.0436	0.007	3.662e-10	++	17	44174235	294967
rs2696633	a	t	0.0435	0.0069	3.662e-10	++	17	44270059	294967
rs28416808	t	c	-0.0435	0.0069	3.664e-10	--	17	44021218	294967
rs17371926	t	c	0.0312	0.005	3.668e-10	++	5	93054861	344096
rs2696568	t	c	0.0435	0.0069	3.668e-10	++	17	44266342	294967
rs2532239	t	c	0.0435	0.0069	3.669e-10	++	17	44266227	294967
rs62063278	t	c	-0.0435	0.0069	3.674e-10	--	17	44036914	294967
rs55692232	a	g	-0.0435	0.0069	3.68e-10	--	17	44164323	294967
rs62063800	t	c	-0.0435	0.0069	3.682e-10	--	17	44069198	294967
rs62063799	c	g	0.0435	0.0069	3.686e-10	++	17	44069180	294967
rs62061795	a	c	-0.0441	0.007	3.694e-10	--	17	44173179	294967
rs62056850	t	c	-0.0435	0.0069	3.695e-10	--	17	43992581	294967
rs62064669	t	c	-0.0435	0.0069	3.697e-10	--	17	44084676	294967
rs17688032	a	g	-0.0435	0.0069	3.699e-10	--	17	43763202	294967
rs62063781	t	g	-0.0435	0.0069	3.702e-10	--	17	44058691	294967
rs62060764	a	g	0.0435	0.0069	3.705e-10	++	17	44133633	294967
rs62060765	a	c	0.0435	0.0069	3.705e-10	++	17	44133648	294967
rs17664048	a	g	0.0435	0.0069	3.705e-10	++	17	44278742	294967
rs17564871	a	g	0.0435	0.0069	3.706e-10	++	17	44011018	294967
rs62063282	a	g	-0.0435	0.0069	3.71e-10	--	17	44039043	294967
rs76723223	t	c	0.0435	0.0069	3.718e-10	++	17	44089108	294967
rs79857651	a	g	-0.0435	0.0069	3.72e-10	--	17	44013475	294967
rs767057	a	g	0.0435	0.0069	3.72e-10	++	17	43998822	292995
rs199995459	d	i	0.0435	0.0069	3.72e-10	++	17	43989149	294967
rs66760063	d	i	-0.0435	0.0069	3.72e-10	--	17	43989129	294967
rs17688767	a	g	0.0435	0.0069	3.722e-10	++	17	43777542	294967
rs12150235	a	g	0.0435	0.0069	3.725e-10	++	17	44015745	294967
rs12150242	a	g	0.0435	0.0069	3.725e-10	++	17	44015816	294967
rs62061726	a	g	-0.0435	0.0069	3.727e-10	--	17	44016341	294967
rs12150104	a	g	-0.0435	0.0069	3.727e-10	--	17	44015929	294967
rs113537106	a	g	0.0435	0.0069	3.727e-10	++	17	44016462	294967
rs62063687	a	g	0.0435	0.0069	3.728e-10	++	17	44132592	294967
rs62061725	c	g	-0.0435	0.0069	3.728e-10	--	17	44016157	294967
rs62061727	t	g	-0.0435	0.0069	3.728e-10	--	17	44017124	294967
rs62061728	t	g	0.0435	0.0069	3.729e-10	++	17	44017180	294967
rs62061729	a	g	0.0435	0.0069	3.729e-10	++	17	44017283	294967
rs62061731	a	c	-0.0435	0.0069	3.731e-10	--	17	44017666	294967
rs17688875	a	g	0.0435	0.0069	3.731e-10	++	17	43778406	294967
rs17564223	t	c	-0.0435	0.0069	3.731e-10	--	17	43997520	294967
rs74765707	t	c	0.0435	0.0069	3.731e-10	++	17	43770416	294967
rs1467970	t	g	0.0435	0.0069	3.734e-10	++	17	43998574	294967
rs767058	t	c	0.0435	0.0069	3.734e-10	++	17	43998767	294967
rs55929431	a	g	-0.0435	0.0069	3.734e-10	--	17	44000202	294967
rs1467969	t	c	-0.0435	0.0069	3.734e-10	--	17	43998328	294967
rs62062789	t	c	0.0435	0.0069	3.739e-10	++	17	44025033	294967
rs62062790	t	c	-0.0435	0.0069	3.74e-10	--	17	44025045	294967
rs62059007	a	g	0.0435	0.0069	3.744e-10	++	17	44005615	294967
rs449501	a	g	-0.0435	0.0069	3.765e-10	--	17	43724555	294967
rs113728380	t	c	-0.0435	0.0069	3.767e-10	--	17	43760199	294967
rs17649553	t	c	-0.0435	0.0069	3.768e-10	--	17	43994648	294967
rs2316948	c	g	0.0435	0.0069	3.769e-10	++	17	44094667	294967
rs62056932	c	g	-0.0435	0.0069	3.771e-10	--	17	43789971	294967
rs62063796	a	g	-0.0435	0.0069	3.771e-10	--	17	44068289	294967
rs62056933	a	g	-0.0435	0.0069	3.771e-10	--	17	43789978	294967
rs62056934	a	g	0.0435	0.0069	3.771e-10	++	17	43790005	294967
rs757503	t	c	0.0435	0.0069	3.781e-10	++	17	43756466	294967
rs17650818	t	c	0.0435	0.0069	3.785e-10	++	17	44036787	294967
rs62063277	a	t	-0.0435	0.0069	3.786e-10	--	17	44036462	294967
rs3108317	a	g	-0.0435	0.0069	3.79e-10	--	17	43719870	294967
rs1706746	t	c	-0.0435	0.0069	3.79e-10	--	17	43721457	294967
rs2942164	c	g	-0.0435	0.0069	3.79e-10	--	17	43721283	294967
rs434598	a	g	-0.0435	0.0069	3.791e-10	--	17	43725762	294967
rs434971	a	g	-0.0435	0.0069	3.791e-10	--	17	43725992	294967
rs434428	a	g	-0.0435	0.0069	3.791e-10	--	17	43725684	294967
rs385691	a	c	0.0435	0.0069	3.791e-10	++	17	43726125	294967
rs453997	t	c	-0.0435	0.0069	3.792e-10	--	17	43727061	294967
rs413844	a	g	-0.0435	0.0069	3.792e-10	--	17	43729384	294967
rs422112	a	g	-0.0435	0.0069	3.793e-10	--	17	43728137	294967
rs424243	a	t	0.0435	0.0069	3.793e-10	++	17	43727887	294967
rs647483	t	c	-0.0435	0.0069	3.794e-10	--	17	43729432	294967
rs669915	a	g	-0.0435	0.0069	3.799e-10	--	17	43724245	294967
rs389217	t	c	-0.0435	0.0069	3.8e-10	--	17	43717131	294967
rs413778	a	g	0.0435	0.0069	3.801e-10	++	17	43716885	294967
rs62061707	t	c	0.0435	0.0069	3.801e-10	++	17	44006954	294967
rs62061708	a	g	0.0435	0.0069	3.801e-10	++	17	44006956	294967
rs78720789	a	g	0.0435	0.0069	3.812e-10	++	17	43973413	294967
rs111259120	t	c	-0.0435	0.0069	3.815e-10	--	17	44133534	294967
rs62062778	a	g	0.0435	0.0069	3.833e-10	++	17	44022528	294967
rs17650860	a	g	-0.0435	0.0069	3.837e-10	--	17	44039008	294967
rs62063275	a	g	0.0435	0.0069	3.839e-10	++	17	44036287	294967
rs56227067	a	t	0.0435	0.0069	3.84e-10	++	17	43939609	294967
rs62063276	t	g	0.0435	0.0069	3.842e-10	++	17	44036408	294967
rs17650771	a	g	0.0435	0.0069	3.854e-10	++	17	44035367	294967
rs17571809	a	g	0.0435	0.0069	3.858e-10	++	17	44034859	294967
rs17691328	t	c	-0.0435	0.0069	3.861e-10	--	17	43955487	294967
rs75944932	a	c	0.0435	0.0069	3.867e-10	++	17	44072423	294967
rs113417378	a	g	0.0435	0.0069	3.872e-10	++	17	44270809	294967
rs62063269	a	g	-0.0435	0.0069	3.873e-10	--	17	44034833	294967
rs241042	t	c	0.0435	0.0069	3.875e-10	++	17	43712657	294967
rs2942168	a	g	-0.0435	0.0069	3.876e-10	--	17	43714850	294967
rs241039	a	t	0.0435	0.0069	3.876e-10	++	17	43714673	294967
rs241041	a	g	0.0435	0.0069	3.878e-10	++	17	43713925	294967
rs2942167	t	c	0.0435	0.0069	3.879e-10	++	17	43715018	294967
rs55939347	d	i	0.0441	0.007	3.888e-10	++	17	44013964	294967
rs62064667	a	t	0.0435	0.0069	3.891e-10	++	17	44082528	294967
rs77604208	t	c	-0.0441	0.007	3.892e-10	--	17	44177669	294967
rs62064666	t	c	0.0435	0.0069	3.896e-10	++	17	44082514	294967
rs112950348	a	g	-0.0435	0.0069	3.906e-10	--	17	44033188	294967
rs62063265	a	g	-0.0435	0.0069	3.915e-10	--	17	44033468	294967
rs17571781	t	c	0.0435	0.0069	3.92e-10	++	17	44033802	294967
rs113277432	t	c	0.0435	0.0069	3.921e-10	++	17	44033169	294967
rs62063263	c	g	-0.0435	0.0069	3.926e-10	--	17	44033394	294967
rs62063264	t	c	-0.0435	0.0069	3.926e-10	--	17	44033401	294967
rs62063262	t	c	0.0435	0.0069	3.929e-10	++	17	44033002	294967
rs62062813	a	g	-0.0435	0.0069	3.929e-10	--	17	44032956	294967
rs17652502	a	g	-0.0435	0.0069	3.93e-10	--	17	44094471	294967
rs62063779	t	c	-0.0434	0.0069	3.932e-10	--	17	44054671	294967
rs55649944	t	c	-0.0435	0.007	3.937e-10	--	17	44119463	294967
rs62062285	t	g	0.0434	0.0069	3.937e-10	++	17	44095661	294967
rs34579536	a	g	0.0434	0.0069	3.939e-10	++	17	44108906	294967
rs17571739	t	c	0.0434	0.0069	3.944e-10	++	17	44032915	294967
rs78555354	a	g	0.0434	0.0069	3.945e-10	++	17	44032879	294967
rs56080482	a	g	-0.0434	0.0069	3.945e-10	--	17	44032597	294967
rs9897399	a	g	-0.0441	0.007	3.946e-10	--	17	43804317	294967
rs62063783	t	c	-0.0434	0.0069	3.948e-10	--	17	44059215	294967
rs55821155	c	g	0.0434	0.0069	3.953e-10	++	17	44032470	294967
rs56317731	a	g	0.0434	0.0069	3.954e-10	++	17	44032073	294967
rs62063786	a	g	-0.0434	0.0069	3.954e-10	--	17	44061023	285856
rs55946323	a	g	0.0434	0.0069	3.954e-10	++	17	44031946	294967
rs79765413	t	c	0.0435	0.0069	3.955e-10	++	17	44022433	294967
rs17571718	t	c	0.0434	0.0069	3.956e-10	++	17	44032768	294967
rs241044	a	g	-0.0434	0.0069	3.959e-10	--	17	43712464	294967
rs55825513	a	g	-0.0336	0.0054	3.964e-10	--	17	44176215	357997
rs62063782	t	g	-0.0435	0.0069	3.965e-10	--	17	44058716	294967
rs62062806	a	g	-0.0434	0.0069	3.966e-10	--	17	44031420	294967
rs55978005	t	g	-0.0434	0.0069	3.966e-10	--	17	44031540	294967
rs1052553	a	g	0.0434	0.0069	3.967e-10	++	17	44073889	281054
rs62062805	a	g	0.0434	0.0069	3.969e-10	++	17	44030773	294967
rs17650651	t	g	0.0434	0.0069	3.969e-10	++	17	44030311	294967
rs112364920	a	t	0.0336	0.0054	3.971e-10	++	17	44161360	357997
rs17650633	t	c	0.0434	0.0069	3.973e-10	++	17	44030231	294967
rs76839282	c	g	-0.0434	0.0069	3.973e-10	--	17	44029178	294967
rs17650597	a	t	0.0434	0.0069	3.973e-10	++	17	44030195	294967
rs17650579	t	c	-0.0434	0.0069	3.974e-10	--	17	44030115	294967
rs62063857	a	g	0.0434	0.0069	3.974e-10	++	17	44076665	285120
rs10445337	t	c	0.0434	0.0069	3.978e-10	++	17	44067400	285827
rs17691449	c	g	-0.0434	0.0069	3.979e-10	--	17	43964283	294967
rs241045	t	c	-0.0434	0.0069	3.98e-10	--	17	43712337	294967
rs1468241	a	g	0.044	0.007	3.98e-10	++	17	44196153	294967
rs17573266	c	g	0.0434	0.0069	3.989e-10	++	17	44072881	294967
rs146149698	d	i	0.0447	0.0071	3.992e-10	++	17	44142491	294967
rs62062294	a	c	0.0434	0.0069	3.992e-10	++	17	44100666	294967
rs62063780	a	g	0.0434	0.0069	3.993e-10	++	17	44056238	294967
rs62062797	t	g	0.0434	0.0069	3.993e-10	++	17	44027366	294967
rs2942169	c	g	-0.0434	0.0069	3.994e-10	--	17	43711539	294967
rs2163129	t	c	0.0434	0.0069	3.996e-10	++	17	44056433	294967
rs62061853	t	c	0.044	0.007	3.996e-10	++	17	44196125	294967
rs2163130	a	g	-0.0434	0.0069	3.996e-10	--	17	44056434	294967
rs17660847	t	c	-0.044	0.007	3.997e-10	--	17	44189373	294967
rs17652036	a	g	-0.0434	0.0069	3.997e-10	--	17	44073027	294967
rs56301633	a	g	-0.0434	0.0069	3.997e-10	--	17	44077850	294967
rs62062800	a	g	0.0434	0.0069	4.004e-10	++	17	44027753	294967
rs62062798	a	g	0.0434	0.0069	4.008e-10	++	17	44027383	294967
rs56249311	t	c	-0.0434	0.0069	4.009e-10	--	17	44003599	294967
rs56197117	a	g	0.0434	0.0069	4.01e-10	++	17	44003446	294967
rs55788597	a	t	-0.0434	0.0069	4.01e-10	--	17	44003397	294967
rs62062795	t	c	-0.0434	0.0069	4.01e-10	--	17	44027090	294967
rs76090253	a	c	0.0434	0.0069	4.011e-10	++	17	44002969	294967
rs62062796	a	g	-0.0434	0.0069	4.011e-10	--	17	44027316	294967
rs56108300	a	t	-0.0434	0.0069	4.013e-10	--	17	44077851	294967
rs17660464	a	c	-0.044	0.007	4.013e-10	--	17	44177993	281024
rs55907036	a	g	-0.0434	0.0069	4.022e-10	--	17	44042366	294967
rs56226437	t	c	0.0434	0.0069	4.022e-10	++	17	44042361	294967
rs111324579	a	g	0.0434	0.0069	4.024e-10	++	17	44082181	294967
rs62063208	a	c	-0.044	0.007	4.026e-10	--	17	44212032	294967
rs3912060	t	c	-0.044	0.007	4.028e-10	--	17	44165435	294967
rs62060763	t	c	0.0435	0.007	4.028e-10	++	17	44133403	294967
rs2942165	c	g	-0.0434	0.0069	4.037e-10	--	17	43715619	294967
rs17660865	t	c	0.044	0.007	4.038e-10	++	17	44189408	294967
rs142767245	d	i	-0.0446	0.0071	4.038e-10	--	17	44129997	294967
rs62063678	c	g	0.0446	0.0071	4.038e-10	++	17	44129949	294967
rs62056909	a	g	0.0434	0.0069	4.039e-10	++	17	43783803	294967
rs62063684	t	c	0.0446	0.0071	4.04e-10	++	17	44132269	294967
rs76618565	a	g	-0.0434	0.0069	4.041e-10	--	17	44068481	294967
rs17576709	c	g	0.044	0.007	4.041e-10	++	17	44173356	294967
rs17564829	t	c	0.0434	0.0069	4.042e-10	++	17	44006601	294967
rs62060834	a	t	0.0446	0.0071	4.044e-10	++	17	44151697	294967
rs62063801	t	g	-0.0434	0.0069	4.045e-10	--	17	44069376	294967
rs62060837	t	g	0.0446	0.0071	4.049e-10	++	17	44152760	294967
rs4255816	c	g	0.0434	0.0069	4.05e-10	++	17	44010364	294967
rs78834738	a	g	-0.0434	0.0069	4.05e-10	--	17	44022434	294967
rs62061709	t	c	-0.0434	0.0069	4.052e-10	--	17	44007493	294967
rs17686610	a	c	0.0434	0.0069	4.054e-10	++	17	43710384	294967
rs62061712	a	c	-0.0434	0.0069	4.054e-10	--	17	44009876	294967
rs7501759	a	g	0.0434	0.0069	4.054e-10	++	17	44009921	294967
rs62061706	t	c	0.0434	0.0069	4.054e-10	++	17	44006896	294967
rs2316782	a	g	0.0434	0.0069	4.055e-10	++	17	44010040	294967
rs2316783	c	g	-0.0434	0.0069	4.056e-10	--	17	44010118	294967
rs113952577	a	g	0.0434	0.0069	4.056e-10	++	17	44010661	294967
rs62061714	a	c	-0.0434	0.0069	4.056e-10	--	17	44010452	294967
rs81632	a	t	-0.0434	0.0069	4.057e-10	--	17	43710127	294967
rs62061713	a	g	0.0434	0.0069	4.057e-10	++	17	44010405	294967
rs78077519	a	g	-0.0434	0.0069	4.058e-10	--	17	44010984	294967
rs16940633	a	g	-0.0434	0.0069	4.059e-10	--	17	43710371	294967
rs17650258	a	g	-0.0434	0.0069	4.06e-10	--	17	44011073	294967
rs62061715	a	g	0.0434	0.0069	4.06e-10	++	17	44011526	294967
rs17563986	a	g	0.0434	0.0069	4.061e-10	++	17	43991272	294937
rs62061716	a	g	0.0434	0.0069	4.061e-10	++	17	44012096	294967
rs17564983	a	c	0.0434	0.0069	4.061e-10	++	17	44011825	294556
rs17650335	a	g	-0.0434	0.0069	4.062e-10	--	17	44012343	294967
rs62056780	t	c	-0.0434	0.0069	4.067e-10	--	17	43973652	294967
rs17563965	a	g	0.0434	0.0069	4.068e-10	++	17	43990919	294967
rs55810795	a	g	0.0434	0.0069	4.068e-10	++	17	43992283	294967
rs62056848	a	g	-0.0434	0.0069	4.068e-10	--	17	43992456	294967
rs79860128	a	g	0.0434	0.0069	4.068e-10	++	17	43990072	294967
rs17564020	t	g	-0.0434	0.0069	4.068e-10	--	17	43991781	294967
rs62056841	a	c	0.0434	0.0069	4.068e-10	++	17	43990041	294967
rs78209533	a	g	0.0434	0.0069	4.069e-10	++	17	43989909	294967
rs62056849	c	g	-0.0434	0.0069	4.069e-10	--	17	43992463	294967
rs17564780	a	g	0.0434	0.0069	4.069e-10	++	17	44005413	294967
rs112116311	t	g	0.0434	0.0069	4.069e-10	++	17	43989898	294967
rs62056840	t	c	0.0434	0.0069	4.07e-10	++	17	43989689	294967
rs62061719	t	c	-0.0434	0.0069	4.071e-10	--	17	44012989	294967
rs62056876	t	c	-0.0434	0.0069	4.074e-10	--	17	43778752	294967
rs62056877	t	g	0.0434	0.0069	4.075e-10	++	17	43778828	294967
rs62056837	t	c	0.0434	0.0069	4.076e-10	++	17	43988884	294967
rs17564948	a	g	0.0434	0.0069	4.076e-10	++	17	44011749	294967
rs62055559	t	g	0.0434	0.0069	4.077e-10	++	17	43967138	294967
rs76761706	t	c	0.0434	0.0069	4.078e-10	++	17	43776741	294967
rs12150610	t	c	0.0434	0.0069	4.079e-10	++	17	43775479	294967
rs12150608	t	c	0.0434	0.0069	4.079e-10	++	17	43775402	294967
rs17649518	a	c	-0.0434	0.0069	4.079e-10	--	17	43994386	294967
rs62056859	a	g	0.0434	0.0069	4.08e-10	++	17	43994435	294967
rs62058964	a	g	0.0434	0.0069	4.08e-10	++	17	43999406	294967
rs201722973	d	i	0.0446	0.0071	4.08e-10	++	17	44161747	294967
rs76500077	t	c	0.0434	0.0069	4.08e-10	++	17	44004076	294967
rs12150141	a	g	-0.0434	0.0069	4.081e-10	--	17	43775145	294967
rs62058962	t	c	-0.0434	0.0069	4.081e-10	--	17	43998151	294967
rs201474071	d	i	0.0434	0.0069	4.081e-10	++	17	44113197	294967
rs62059004	a	g	0.0434	0.0069	4.081e-10	++	17	44003893	294967
rs76539714	a	g	0.044	0.007	4.081e-10	++	17	43758887	294967
rs17564153	a	g	-0.0434	0.0069	4.082e-10	--	17	43995098	294967
rs56303672	a	g	0.0434	0.0069	4.083e-10	++	17	43996960	294967
rs17649635	a	g	0.0434	0.0069	4.084e-10	++	17	43995990	294967
rs62056835	a	g	-0.0434	0.0069	4.085e-10	--	17	43988623	294967
rs17649700	c	g	-0.0434	0.0069	4.085e-10	--	17	43997901	294967
rs17649641	t	c	0.0434	0.0069	4.087e-10	++	17	43997372	294967
rs62056861	t	c	0.0434	0.0069	4.088e-10	++	17	43770443	294967
rs17564703	t	c	-0.0434	0.0069	4.089e-10	--	17	44002595	294967
rs650927	t	g	0.0434	0.0069	4.089e-10	++	17	43709867	294967
rs62059003	t	c	-0.0434	0.0069	4.09e-10	--	17	44002431	294967
rs17564591	a	c	0.0434	0.0069	4.09e-10	++	17	44002062	294967
rs17650063	a	g	0.0434	0.0069	4.09e-10	++	17	44002555	294967
rs767056	t	c	-0.0434	0.0069	4.09e-10	--	17	43998910	294967
rs62058965	c	g	-0.0434	0.0069	4.09e-10	--	17	43999529	294967
rs17649918	a	g	0.0434	0.0069	4.09e-10	++	17	44001621	294967
rs17649954	a	g	0.0434	0.0069	4.09e-10	++	17	44001661	294967
rs436667	t	c	-0.0434	0.0069	4.09e-10	--	17	43709415	294967
rs17564619	a	g	0.0434	0.0069	4.091e-10	++	17	44002138	294967
rs8078495	a	g	-0.0434	0.0069	4.091e-10	--	17	44000610	294967
rs55685451	t	g	0.0434	0.0069	4.091e-10	++	17	44001957	294967
rs62058968	a	g	-0.0434	0.0069	4.092e-10	--	17	44001228	294967
rs17649866	t	c	0.0434	0.0069	4.092e-10	++	17	44000914	294967
rs17564493	t	c	-0.0434	0.0069	4.092e-10	--	17	44001379	294967
rs62061717	a	t	-0.0434	0.0069	4.094e-10	--	17	44012248	294967
rs968027	t	c	-0.0434	0.0069	4.096e-10	--	17	43781250	294967
rs56002706	t	c	-0.0434	0.0069	4.097e-10	--	17	44000505	294967
rs16940806	a	g	-0.0434	0.0069	4.103e-10	--	17	44103826	294967
rs62056881	t	g	-0.0434	0.0069	4.106e-10	--	17	43782455	294967
rs17689116	t	c	0.0434	0.0069	4.106e-10	++	17	43782558	294967
rs79892630	t	c	-0.0434	0.0069	4.106e-10	--	17	43781505	294967
rs62056906	t	c	0.0434	0.0069	4.106e-10	++	17	43782708	294967
rs17689104	a	g	0.0434	0.0069	4.107e-10	++	17	43782492	294967
rs62056879	t	c	0.0434	0.0069	4.107e-10	++	17	43781426	294967
rs17762361	a	g	0.0434	0.0069	4.108e-10	++	17	43781778	294967
rs62056880	t	c	0.0434	0.0069	4.109e-10	++	17	43782304	294967
rs3418	t	c	-0.0434	0.0069	4.109e-10	--	17	43723462	294967
rs62060762	a	g	-0.0434	0.007	4.122e-10	--	17	44133396	294967
rs62061705	t	c	0.0434	0.0069	4.127e-10	++	17	44006252	294967
rs62056910	t	c	0.0434	0.0069	4.127e-10	++	17	43784222	294967
rs393675	t	c	0.0434	0.0069	4.131e-10	++	17	43723605	294967
rs17649571	a	g	0.0434	0.0069	4.132e-10	++	17	43994952	294967
rs17565025	t	c	0.0434	0.0069	4.133e-10	++	17	44012463	294967
rs79772576	a	g	0.0434	0.0069	4.134e-10	++	17	44106220	294967
rs2055796	a	t	0.0434	0.0069	4.134e-10	++	17	43952191	294967
rs78681971	t	c	-0.0434	0.0069	4.134e-10	--	17	44106219	294967
rs78104015	a	g	0.0434	0.0069	4.136e-10	++	17	44052733	294967
rs1972976	a	g	0.0249	0.004	4.137e-10	++	3	81734637	357997
rs413917	a	g	-0.0434	0.0069	4.141e-10	--	17	43723189	294967
rs79172804	a	g	-0.0459	0.0073	4.141e-10	--	17	43828764	294967
rs62063281	a	g	0.0434	0.0069	4.148e-10	++	17	44038785	294967
rs757055	t	c	-0.0434	0.0069	4.15e-10	--	17	43946875	294967
rs439558	t	c	0.0434	0.0069	4.154e-10	++	17	43717803	294967
rs671740	a	g	0.0434	0.0069	4.155e-10	++	17	43709893	294967
rs111424940	a	g	-0.044	0.007	4.158e-10	--	17	44211502	294967
rs62056920	a	g	-0.0434	0.0069	4.162e-10	--	17	43787226	294967
rs55651627	c	g	-0.0434	0.0069	4.186e-10	--	17	43758011	294967
rs55933304	a	g	-0.0434	0.0069	4.192e-10	--	17	43992305	294967
rs77924424	t	c	0.0434	0.0069	4.201e-10	++	17	44012915	294967
rs62054857	a	g	-0.0434	0.0069	4.204e-10	--	17	43939936	294967
rs75210307	t	c	0.0434	0.0069	4.204e-10	++	17	43940012	294967
rs55719714	a	g	-0.0434	0.0069	4.204e-10	--	17	43939638	294967
rs56299858	a	g	-0.0434	0.0069	4.205e-10	--	17	43939659	294967
rs62062277	t	g	0.033	0.0053	4.225e-10	++	17	44093753	357997
rs4606752	a	g	0.044	0.007	4.231e-10	++	17	44192618	294967
rs62053959	t	c	-0.044	0.0071	4.235e-10	--	17	43751246	294967
rs62053958	a	t	0.044	0.0071	4.252e-10	++	17	43751223	294967
rs56180212	a	g	0.0434	0.0069	4.258e-10	++	17	43960911	294967
rs200714673	d	i	0.0434	0.007	4.273e-10	++	17	43773525	294967
rs17652449	c	g	-0.0434	0.0069	4.277e-10	--	17	44088937	294967
rs9906974	t	c	0.0434	0.0069	4.296e-10	++	17	43822772	294967
rs62062272	t	c	0.0434	0.007	4.297e-10	++	17	44092108	294967
rs62059008	a	g	0.0434	0.0069	4.312e-10	++	17	44006085	294967
rs200791233	d	i	-0.044	0.007	4.341e-10	--	17	44137009	294967
rs17650842	a	g	0.0433	0.0069	4.354e-10	++	17	44037491	294967
rs62062290	a	c	-0.0439	0.007	4.383e-10	--	17	44099129	294967
rs2141298	t	c	-0.0433	0.0069	4.384e-10	--	17	44268488	294967
rs62061810	a	g	-0.0439	0.007	4.387e-10	--	17	44178884	294967
rs62060846	a	c	0.0439	0.007	4.387e-10	++	17	44154461	294967
rs62061852	a	c	0.0439	0.007	4.389e-10	++	17	44195424	294967
rs17576695	a	t	-0.0439	0.007	4.392e-10	--	17	44172327	294967
rs62061790	a	g	-0.0439	0.007	4.393e-10	--	17	44170414	294967
rs13167912	a	g	-0.0298	0.0048	4.406e-10	--	5	93139899	357997
rs62061798	a	g	-0.0439	0.007	4.41e-10	--	17	44173812	294967
rs62055660	t	c	0.0434	0.007	4.414e-10	++	17	43751308	294967
rs681485	a	c	-0.0433	0.0069	4.414e-10	--	17	43707619	294967
rs141698966	d	i	0.0433	0.0069	4.417e-10	++	17	44113227	294967
rs112310745	a	g	-0.0335	0.0054	4.419e-10	--	17	44082432	357997
rs77290642	t	c	0.0433	0.0069	4.433e-10	++	17	44068480	294967
rs67379001	d	i	-0.0439	0.007	4.439e-10	--	17	43708415	294967
rs55768605	a	c	-0.0433	0.0069	4.44e-10	--	17	43956734	294967
rs55788678	t	c	-0.0433	0.0069	4.454e-10	--	17	43992233	294967
rs56042957	a	g	-0.0433	0.0069	4.454e-10	--	17	43992244	294967
rs55823844	a	g	-0.0433	0.0069	4.455e-10	--	17	43978320	294967
rs76154201	t	c	0.0335	0.0054	4.455e-10	++	17	44154033	357997
rs75530705	t	c	-0.0335	0.0054	4.456e-10	--	17	44154048	357997
rs739643	t	c	0.0433	0.0069	4.473e-10	++	17	43946707	294967
rs1967981	c	g	0.0433	0.0069	4.478e-10	++	17	43999785	294967
rs1476127	a	g	-0.0433	0.0069	4.478e-10	--	17	43999793	294967
rs8079501	a	t	0.0433	0.0069	4.479e-10	++	17	44000234	294967
rs396593	a	c	-0.0433	0.0069	4.483e-10	--	17	43707955	294967
rs76493835	t	g	0.0433	0.0069	4.483e-10	++	17	43807642	294967
rs75010486	t	c	0.0433	0.0069	4.491e-10	++	17	44103825	294967
rs444071	t	c	-0.0433	0.0069	4.492e-10	--	17	43707951	294967
rs55653963	a	c	0.0433	0.0069	4.495e-10	++	17	43799509	294967
rs56046792	t	c	-0.0433	0.0069	4.503e-10	--	17	43797246	294967
rs56167344	a	t	0.0433	0.0069	4.504e-10	++	17	43797087	294967
rs56356641	t	g	0.0433	0.0069	4.509e-10	++	17	43958362	294967
rs62056913	t	c	-0.0433	0.0069	4.514e-10	--	17	43784994	294967
rs62056917	t	g	-0.0433	0.0069	4.515e-10	--	17	43786013	294967
rs62056915	a	t	0.0433	0.0069	4.515e-10	++	17	43785627	294967
rs62056911	t	c	0.0433	0.0069	4.516e-10	++	17	43784624	294967
rs17762535	t	c	0.0433	0.0069	4.517e-10	++	17	43787130	294967
rs17689218	t	c	0.0433	0.0069	4.517e-10	++	17	43785808	294967
rs62056916	t	c	-0.0433	0.0069	4.518e-10	--	17	43785938	294967
rs2055795	t	c	-0.0433	0.0069	4.526e-10	--	17	43951995	294967
rs34097347	a	c	-0.0433	0.0069	4.533e-10	--	17	43949448	294967
rs62056838	a	g	0.0433	0.0069	4.533e-10	++	17	43989087	294967
rs383241	a	g	-0.0433	0.0069	4.537e-10	--	17	43705356	294967
rs376120	a	g	0.0433	0.0069	4.538e-10	++	17	43705518	294967
rs62056839	t	c	0.0433	0.0069	4.543e-10	++	17	43989221	294967
rs67335396	d	i	-0.0445	0.0071	4.543e-10	--	17	44163547	294967
rs199504614	d	i	0.0433	0.0069	4.548e-10	++	17	43781720	294967
rs75310534	t	c	-0.0433	0.0069	4.555e-10	--	17	43794286	294967
rs385383	a	c	-0.0433	0.0069	4.559e-10	--	17	43704031	294967
rs56146262	a	c	-0.0433	0.0069	4.57e-10	--	17	43931907	294967
rs62055466	a	g	-0.0433	0.0069	4.575e-10	--	17	43942656	294967
rs593720	t	g	-0.0433	0.0069	4.58e-10	--	17	43707848	294967
rs56249080	t	g	-0.0433	0.0069	4.604e-10	--	17	43939432	294967
rs77625338	t	c	-0.0433	0.0069	4.604e-10	--	17	43937671	294967
rs61667602	t	c	0.0433	0.0069	4.607e-10	++	17	43785349	294967
rs113347741	t	c	-0.0433	0.0069	4.62e-10	--	17	43973408	294967
rs79412431	a	g	-0.0433	0.0069	4.625e-10	--	17	43940021	294967
rs79923708	a	g	-0.0439	0.007	4.654e-10	--	17	44183790	294967
rs74944644	t	c	0.0433	0.0069	4.661e-10	++	17	43940020	294967
rs747152	t	c	0.0433	0.0069	4.671e-10	++	17	44090339	294967
rs201194882	d	i	-0.0445	0.0071	4.711e-10	--	17	44136425	294967
rs77727624	a	g	0.0433	0.0069	4.753e-10	++	17	43790770	294967
rs62055516	t	c	0.0432	0.0069	4.769e-10	++	17	43956390	294967
rs62063795	t	c	-0.0432	0.0069	4.77e-10	--	17	44068238	294967
rs17660907	a	g	-0.0438	0.007	4.777e-10	--	17	44191085	294967
rs17575423	t	c	0.0438	0.007	4.78e-10	++	17	44129253	294967
rs62062278	a	g	0.0328	0.0053	4.784e-10	++	17	44093860	357997
rs113155081	d	i	0.0439	0.0071	4.811e-10	++	17	43752078	294967
rs11575896	a	g	-0.0432	0.0069	4.816e-10	--	17	43972142	294967
rs56289364	a	g	0.0432	0.0069	4.849e-10	++	17	43947928	294967
rs56398500	a	g	0.0432	0.0069	4.851e-10	++	17	43947488	294967
rs79193046	t	c	0.0432	0.0069	4.857e-10	++	17	43967562	294967
rs17690679	a	g	0.0432	0.0069	4.863e-10	++	17	43924803	294967
rs28439143	a	g	-0.0432	0.0069	4.871e-10	--	17	43987723	294967
rs1864324	t	c	-0.0432	0.0069	4.873e-10	--	17	43977702	294967
rs62056792	a	g	-0.0432	0.0069	4.873e-10	--	17	43976644	294967
rs62056793	a	g	0.0432	0.0069	4.873e-10	++	17	43977018	294967
rs62056794	a	g	0.0432	0.0069	4.873e-10	++	17	43977049	294967
rs1864325	t	c	-0.0432	0.0069	4.873e-10	--	17	43977827	294779
rs62056781	t	c	0.0432	0.0069	4.873e-10	++	17	43973899	294967
rs62056795	t	c	-0.0432	0.0069	4.874e-10	--	17	43978041	294967
rs62056791	t	c	0.0432	0.0069	4.874e-10	++	17	43976064	294967
rs77561671	t	g	-0.0432	0.0069	4.874e-10	--	17	43976627	294967
rs62056784	c	g	0.0432	0.0069	4.875e-10	++	17	43974889	294967
rs80346216	t	g	-0.0432	0.0069	4.876e-10	--	17	43974476	294967
rs62056782	t	c	-0.0432	0.0069	4.876e-10	--	17	43974230	294967
rs62056796	a	g	0.0432	0.0069	4.876e-10	++	17	43978120	294967
rs62056783	c	g	-0.0432	0.0069	4.876e-10	--	17	43974549	294967
rs1467963	t	g	0.0432	0.0069	4.877e-10	++	17	43978934	294967
rs1984937	a	c	0.0432	0.0069	4.877e-10	++	17	43980530	294967
rs1560311	t	c	0.0432	0.0069	4.877e-10	++	17	43978625	294967
rs1467962	a	g	0.0432	0.0069	4.877e-10	++	17	43978604	294967
rs62056802	a	g	0.0432	0.0069	4.878e-10	++	17	43980762	294967
rs62056801	a	g	-0.0432	0.0069	4.879e-10	--	17	43979504	294967
rs113834264	a	g	-0.0432	0.0069	4.879e-10	--	17	43979622	294967
rs62056800	a	t	-0.0432	0.0069	4.879e-10	--	17	43979468	294967
rs2099151	a	t	0.0432	0.0069	4.879e-10	++	17	43979822	294967
rs62056809	a	g	0.0432	0.0069	4.88e-10	++	17	43984669	294967
rs17770343	t	c	0.0432	0.0069	4.88e-10	++	17	43970154	294967
rs76594404	c	g	-0.0432	0.0069	4.88e-10	--	17	43971457	294967
rs17691610	t	g	-0.0432	0.0069	4.88e-10	--	17	43970662	279100
rs62056778	c	g	0.0432	0.0069	4.88e-10	++	17	43971604	285019
rs80233201	t	c	0.0432	0.0069	4.88e-10	++	17	43971481	294967
rs74457229	t	c	-0.0432	0.0069	4.88e-10	--	17	43972581	294967
rs62056775	t	c	0.0432	0.0069	4.88e-10	++	17	43969952	294967
rs62056777	a	g	-0.0432	0.0069	4.881e-10	--	17	43970303	294967
rs78729125	a	c	-0.0432	0.0069	4.881e-10	--	17	43970108	294967
rs17770337	t	g	-0.0432	0.0069	4.881e-10	--	17	43969779	294967
rs62056761	a	t	-0.0432	0.0069	4.881e-10	--	17	43969686	294967
rs62056776	t	c	-0.0432	0.0069	4.881e-10	--	17	43969995	294967
rs17770296	t	c	-0.0432	0.0069	4.882e-10	--	17	43969136	294967
rs55960528	t	c	0.0432	0.0069	4.882e-10	++	17	43968994	294967
rs17691556	a	t	-0.0432	0.0069	4.882e-10	--	17	43969168	294967
rs55877243	t	c	0.0432	0.0069	4.882e-10	++	17	43969019	294967
rs62056774	a	g	-0.0432	0.0069	4.882e-10	--	17	43969901	294967
rs55895732	t	c	0.0432	0.0069	4.883e-10	++	17	43968937	294967
rs55943606	a	g	0.0432	0.0069	4.884e-10	++	17	43968874	294967
rs17691466	a	g	0.0432	0.0069	4.886e-10	++	17	43968219	294967
rs17691508	c	g	0.0432	0.0069	4.886e-10	++	17	43968463	294967
rs62055556	t	c	0.0432	0.0069	4.887e-10	++	17	43966749	294967
rs62055554	a	g	0.0432	0.0069	4.888e-10	++	17	43966260	294967
rs62055555	t	g	-0.0432	0.0069	4.888e-10	--	17	43966282	294967
rs62055553	a	c	-0.0432	0.0069	4.889e-10	--	17	43966178	294967
rs62056773	a	g	0.0432	0.0069	4.889e-10	++	17	43969833	294967
rs111447859	t	c	0.0432	0.0069	4.891e-10	++	17	43987184	294967
rs62056812	a	g	-0.0432	0.0069	4.892e-10	--	17	43987154	294967
rs62055552	a	g	0.0432	0.0069	4.892e-10	++	17	43965955	294967
rs7502888	c	g	-0.0432	0.0069	4.892e-10	--	17	43986992	294967
rs62055551	c	g	0.0432	0.0069	4.893e-10	++	17	43965687	294967
rs62055549	c	g	-0.0432	0.0069	4.893e-10	--	17	43965595	294967
rs62055550	a	g	-0.0432	0.0069	4.893e-10	--	17	43965680	294967
rs1467966	t	c	-0.0432	0.0069	4.893e-10	--	17	43984399	285850
rs62056806	a	g	0.0432	0.0069	4.894e-10	++	17	43983801	294967
rs62055548	a	g	0.0432	0.0069	4.894e-10	++	17	43964899	294967
rs62056810	t	c	0.0432	0.0069	4.894e-10	++	17	43984672	294967
rs62055558	a	g	0.0432	0.0069	4.894e-10	++	17	43966955	294967
rs113327263	t	c	0.0432	0.0069	4.894e-10	++	17	43965063	294967
rs62056808	t	c	0.0432	0.0069	4.894e-10	++	17	43984646	294967
rs62056807	c	g	-0.0432	0.0069	4.894e-10	--	17	43984253	294967
rs62054823	a	g	0.0432	0.0069	4.894e-10	++	17	43929029	294967
rs62056811	t	c	-0.0432	0.0069	4.895e-10	--	17	43985247	294967
rs79492906	t	c	-0.0432	0.0069	4.895e-10	--	17	43984864	294967
rs17770120	a	c	-0.0432	0.0069	4.895e-10	--	17	43963943	294967
rs1467968	t	c	-0.0432	0.0069	4.895e-10	--	17	43986396	294967
rs62055542	t	c	-0.0432	0.0069	4.896e-10	--	17	43963844	294967
rs74509629	t	c	-0.0432	0.0069	4.896e-10	--	17	43985597	294967
rs79290980	t	c	0.0432	0.0069	4.897e-10	++	17	43985662	294967
rs62056805	a	g	-0.0432	0.0069	4.897e-10	--	17	43983363	294967
rs75617973	t	c	0.0432	0.0069	4.897e-10	++	17	43983159	294967
rs77084869	a	g	0.0432	0.0069	4.898e-10	++	17	43982903	294967
rs74573628	t	c	0.0432	0.0069	4.898e-10	++	17	43982961	294967
rs1560310	a	g	-0.0432	0.0069	4.898e-10	--	17	43978534	285764
rs62056804	t	c	-0.0432	0.0069	4.899e-10	--	17	43982286	294967
rs62054387	a	c	0.0432	0.0069	4.9e-10	++	17	43805525	294967
rs62056803	a	g	0.0432	0.0069	4.9e-10	++	17	43982159	294967
rs112425426	c	g	0.0432	0.0069	4.908e-10	++	17	43963416	294967
rs77129180	a	g	-0.0432	0.0069	4.908e-10	--	17	43963046	294967
rs80254317	c	g	0.0432	0.0069	4.908e-10	++	17	43963282	294967
rs77426526	a	g	-0.0432	0.0069	4.909e-10	--	17	43962982	294967
rs62055540	t	c	0.0432	0.0069	4.91e-10	++	17	43961142	294967
rs17770108	t	g	-0.0432	0.0069	4.91e-10	--	17	43961292	294967
rs62055539	a	g	0.0432	0.0069	4.91e-10	++	17	43961044	294967
rs62055541	c	g	-0.0432	0.0069	4.91e-10	--	17	43962017	294967
rs56194412	t	c	0.0432	0.0069	4.912e-10	++	17	43960600	294967
rs56338487	a	t	0.0432	0.0069	4.912e-10	++	17	43960812	294967
rs79580365	t	c	-0.0432	0.0069	4.914e-10	--	17	43960172	294967
rs62055529	a	g	0.0432	0.0069	4.914e-10	++	17	43960020	294967
rs62055538	t	c	0.0432	0.0069	4.916e-10	++	17	43960997	294967
rs55691306	c	g	-0.0432	0.0069	4.916e-10	--	17	43978295	294967
rs2019822	a	t	-0.0432	0.0069	4.919e-10	--	17	43959918	294967
rs2006305	a	t	0.0432	0.0069	4.92e-10	++	17	43959752	294967
rs2019816	a	g	-0.0432	0.0069	4.92e-10	--	17	43959661	294967
rs62054825	a	g	-0.0432	0.0069	4.922e-10	--	17	43930033	294967
rs17690987	t	c	0.0432	0.0069	4.923e-10	++	17	43931626	294967
rs56387391	a	g	-0.0432	0.0069	4.925e-10	--	17	43959261	294967
rs55975673	a	g	0.0432	0.0069	4.926e-10	++	17	43959113	294967
rs56343551	t	g	-0.0432	0.0069	4.928e-10	--	17	43959092	294967
rs62054824	t	c	-0.0432	0.0069	4.93e-10	--	17	43929992	294967
rs56249780	t	c	-0.0432	0.0069	4.932e-10	--	17	43957328	294967
rs56101773	t	c	0.0432	0.0069	4.936e-10	++	17	43957269	294967
rs55711631	t	c	0.0432	0.0069	4.937e-10	++	17	43958431	294967
rs55894109	t	c	-0.0432	0.0069	4.937e-10	--	17	43957221	294967
rs55653657	a	g	0.0432	0.0069	4.938e-10	++	17	43956778	294967
rs111941646	a	t	0.0432	0.0069	4.939e-10	++	17	43966608	294967
rs74863825	t	c	-0.0432	0.0069	4.94e-10	--	17	43963120	294967
rs56364632	t	c	0.0432	0.0069	4.941e-10	++	17	43956642	294967
rs62055517	t	c	-0.0432	0.0069	4.941e-10	--	17	43956425	294967
rs62055518	a	c	0.0432	0.0069	4.941e-10	++	17	43956505	294967
rs78568882	c	g	0.0432	0.0069	4.942e-10	++	17	43784935	294967
rs55905252	a	c	-0.0432	0.0069	4.943e-10	--	17	43955365	294967
rs62055502	a	g	-0.0432	0.0069	4.944e-10	--	17	43954284	294967
rs62055501	a	g	-0.0432	0.0069	4.945e-10	--	17	43954227	294967
rs4441322	a	g	0.0432	0.0069	4.945e-10	++	17	43955030	294967
rs62055499	c	g	0.0432	0.0069	4.946e-10	++	17	43953991	294967
rs916793	a	g	-0.0432	0.0069	4.946e-10	--	17	43954686	294967
rs62055500	a	g	-0.0432	0.0069	4.946e-10	--	17	43954134	294967
rs34283254	a	c	-0.0432	0.0069	4.947e-10	--	17	43902861	294967
rs62055478	t	c	-0.0432	0.0069	4.95e-10	--	17	43945938	294967
rs2214258	c	g	-0.0432	0.0069	4.95e-10	--	17	43953719	294967
rs2188888	t	c	0.0432	0.0069	4.951e-10	++	17	43953695	294967
rs3919455	t	c	-0.0432	0.0069	4.951e-10	--	17	43953707	294967
rs62055495	a	c	0.0432	0.0069	4.952e-10	++	17	43953043	294967
rs62055496	t	c	-0.0432	0.0069	4.952e-10	--	17	43953307	294967
rs62055497	a	g	0.0432	0.0069	4.952e-10	++	17	43953529	294967
rs62055494	t	c	-0.0432	0.0069	4.953e-10	--	17	43953016	294967
rs62055493	t	c	0.0432	0.0069	4.954e-10	++	17	43952944	294967
rs80348388	a	t	0.0432	0.0069	4.954e-10	++	17	43952634	294967
rs2055794	a	g	-0.0432	0.0069	4.955e-10	--	17	43951717	294967
rs62055492	a	c	-0.0432	0.0069	4.959e-10	--	17	43951345	294967
rs62055498	a	g	-0.0432	0.0069	4.961e-10	--	17	43953814	294967
rs34221112	d	i	0.0439	0.0071	4.964e-10	++	17	44284962	294967
rs56306380	a	g	-0.0432	0.0069	4.965e-10	--	17	43978306	294967
rs34416056	t	g	0.0432	0.0069	4.966e-10	++	17	43951220	294967
rs62055491	t	c	0.0432	0.0069	4.967e-10	++	17	43951120	294967
rs62055488	t	c	-0.0432	0.0069	4.971e-10	--	17	43950394	294967
rs2158072	t	c	0.0432	0.0069	4.972e-10	++	17	43950195	294967
rs62056779	a	c	-0.0432	0.0069	4.974e-10	--	17	43971937	294967
rs62055486	t	g	0.0432	0.0069	4.974e-10	++	17	43949092	294967
rs739642	a	c	-0.0432	0.0069	4.975e-10	--	17	43946838	294967
rs2106784	t	c	-0.0432	0.0069	4.975e-10	--	17	43949892	294967
rs55781174	t	c	-0.0432	0.0069	4.975e-10	--	17	43944158	294967
rs55673340	t	c	-0.0432	0.0069	4.976e-10	--	17	43948733	294967
rs55841786	t	c	0.0432	0.0069	4.98e-10	++	17	43978308	294967
rs2316773	t	c	-0.0432	0.0069	4.981e-10	--	17	43946536	294967
rs2316774	t	c	0.0432	0.0069	4.982e-10	++	17	43946642	294967
rs1078830	t	c	0.0432	0.0069	4.982e-10	++	17	43946112	294967
rs392116	a	g	0.0432	0.0069	4.988e-10	++	17	43703555	294967
rs78238042	a	g	-0.0432	0.0069	4.991e-10	--	17	43948159	294967
rs62055483	t	c	-0.0432	0.0069	4.992e-10	--	17	43948040	294967
rs74496580	a	c	-0.0432	0.0069	4.997e-10	--	17	43974065	294967
rs76632685	a	t	0.0432	0.0069	5.001e-10	++	17	43974477	294967
rs1526128	t	c	-0.0438	0.007	5.002e-10	--	17	43779624	294967
rs62055469	a	c	0.0432	0.0069	5.004e-10	++	17	43943655	294967
rs62055470	a	g	0.0432	0.0069	5.004e-10	++	17	43943657	294967
rs76324150	t	c	-0.0432	0.0069	5.004e-10	--	17	43973233	294967
rs56036719	t	c	-0.0432	0.0069	5.006e-10	--	17	43943974	294967
rs62055471	t	c	0.0432	0.0069	5.006e-10	++	17	43943755	294967
rs12150223	t	c	0.0432	0.0069	5.007e-10	++	17	43944204	294967
rs62055475	t	c	0.0432	0.0069	5.007e-10	++	17	43945106	294967
rs56327054	c	g	-0.0432	0.0069	5.007e-10	--	17	43943957	294967
rs62055468	a	c	0.0432	0.0069	5.007e-10	++	17	43943000	294967
rs12150516	t	c	-0.0432	0.0069	5.008e-10	--	17	43944519	294967
rs62055467	t	c	0.0432	0.0069	5.008e-10	++	17	43942820	294967
rs78637438	a	g	-0.0432	0.0069	5.008e-10	--	17	43945855	294967
rs12150527	a	g	0.0432	0.0069	5.016e-10	++	17	43986462	294967
rs12150125	a	g	-0.0432	0.0069	5.016e-10	--	17	43986432	294967
rs4371195	a	g	0.0432	0.0069	5.017e-10	++	17	43986420	294967
rs62055547	t	c	-0.0432	0.0069	5.023e-10	--	17	43964755	294967
rs111972148	c	g	-0.0432	0.0069	5.03e-10	--	17	43973121	294967
rs62054841	a	g	-0.0432	0.0069	5.034e-10	--	17	43937104	294967
rs62054843	t	c	0.0432	0.0069	5.035e-10	++	17	43937184	294967
rs62054842	t	c	-0.0432	0.0069	5.035e-10	--	17	43937162	294967
rs62054844	t	g	0.0432	0.0069	5.035e-10	++	17	43937333	294967
rs76627340	a	g	-0.0432	0.0069	5.037e-10	--	17	43937460	294967
rs75945623	t	c	-0.0432	0.0069	5.038e-10	--	17	43937505	294967
rs55721252	t	c	0.0432	0.0069	5.04e-10	++	17	43958099	294967
rs2316771	t	c	0.0432	0.0069	5.044e-10	++	17	43945931	294967
rs201758601	d	i	-0.0438	0.007	5.061e-10	--	17	43798790	294967
rs55876817	a	c	0.0432	0.0069	5.061e-10	++	17	43958139	294967
rs62054372	c	g	-0.0438	0.007	5.065e-10	--	17	43798775	294967
rs62055490	a	g	0.0432	0.0069	5.068e-10	++	17	43950533	294967
rs56167560	a	g	0.0432	0.0069	5.089e-10	++	17	43792411	294967
rs55638417	a	g	0.0432	0.0069	5.091e-10	++	17	43900434	294967
rs62059009	t	c	0.0432	0.0069	5.093e-10	++	17	44006130	294967
rs2082068	t	c	-0.0432	0.0069	5.107e-10	--	17	43979971	294967
rs74548327	a	g	0.0432	0.0069	5.157e-10	++	17	43973080	294967
rs139203747	d	i	-0.0438	0.0071	5.163e-10	--	17	44303606	294967
rs112123127	t	c	-0.0432	0.0069	5.167e-10	--	17	43785098	294967
rs78454137	a	g	-0.0432	0.0069	5.167e-10	--	17	43785096	294967
rs62056925	t	c	0.0432	0.0069	5.172e-10	++	17	43788649	294967
rs112746008	t	c	-0.0334	0.0054	5.182e-10	--	17	44126650	357997
rs56294117	a	g	-0.0432	0.0069	5.184e-10	--	17	44042783	294967
rs112137135	a	g	0.0431	0.0069	5.221e-10	++	17	43900817	294967
rs112596352	a	g	-0.034	0.0055	5.231e-10	--	17	44170238	357997
rs56406462	t	c	0.0432	0.007	5.242e-10	++	17	44119474	294967
rs2004260	t	c	0.0431	0.0069	5.258e-10	++	17	43822398	294967
rs75788861	t	c	-0.0431	0.0069	5.26e-10	--	17	43822769	294967
rs2696569	c	g	-0.0431	0.0069	5.271e-10	--	17	44266290	294967
rs62054412	a	g	-0.0431	0.0069	5.272e-10	--	17	43813002	294967
rs594591	t	g	-0.0431	0.0069	5.288e-10	--	17	43707620	294967
rs62057152	c	g	-0.0431	0.0069	5.291e-10	--	17	43904110	294967
rs62061724	t	g	-0.0432	0.007	5.291e-10	--	17	44014982	294967
rs62061723	t	g	-0.0432	0.007	5.292e-10	--	17	44014981	294967
rs62054442	a	g	0.0431	0.0069	5.295e-10	++	17	43829353	294967
rs77370070	t	g	0.0431	0.0069	5.3e-10	++	17	43800404	294967
rs62055489	a	c	-0.0432	0.0069	5.307e-10	--	17	43950441	294967
rs17563433	a	c	0.0431	0.0069	5.308e-10	++	17	43800351	294967
rs75676226	a	g	-0.0431	0.0069	5.311e-10	--	17	43947171	294967
rs62054806	t	c	-0.0431	0.0069	5.326e-10	--	17	43915312	294967
rs10445364	a	g	-0.0431	0.0069	5.332e-10	--	17	43916356	294967
rs17690176	a	c	0.0431	0.0069	5.333e-10	++	17	43916773	294967
rs10445333	a	g	0.0431	0.0069	5.333e-10	++	17	43916509	294967
rs62056760	a	g	-0.0431	0.0069	5.347e-10	--	17	43968572	294967
rs62055525	a	g	-0.0431	0.0069	5.356e-10	--	17	43958736	294967
rs62055545	t	c	-0.0431	0.0069	5.356e-10	--	17	43964561	294967
rs112915466	a	g	0.0431	0.0069	5.371e-10	++	17	43958744	294967
rs62062273	t	c	-0.0432	0.007	5.375e-10	--	17	44092243	294967
rs77926909	t	c	0.0431	0.0069	5.378e-10	++	17	43994252	294967
rs62055936	a	t	-0.0431	0.0069	5.378e-10	--	17	43848761	294967
rs56301449	t	c	0.0431	0.0069	5.38e-10	++	17	43960918	294967
rs111314258	t	c	0.0438	0.0071	5.394e-10	++	17	44296522	294967
rs79589869	a	c	-0.0431	0.0069	5.397e-10	--	17	43930238	294967
rs62056926	c	g	0.0431	0.0069	5.411e-10	++	17	43788666	294967
rs56397077	a	c	-0.0431	0.0069	5.412e-10	--	17	43788419	294967
rs62056927	a	g	-0.0431	0.0069	5.412e-10	--	17	43788767	294967
rs62054381	a	g	0.0431	0.0069	5.413e-10	++	17	43801185	294967
rs62056928	t	c	-0.0431	0.0069	5.413e-10	--	17	43788782	294967
rs11575895	a	g	0.0431	0.0069	5.416e-10	++	17	43971785	294967
rs62056929	a	g	-0.0431	0.0069	5.416e-10	--	17	43789144	294967
rs2316769	a	g	0.0431	0.0069	5.429e-10	++	17	43930798	294967
rs2873268	a	g	-0.0431	0.0069	5.429e-10	--	17	43930955	294967
rs2873269	t	c	-0.0431	0.0069	5.441e-10	--	17	43931122	294967
rs10445368	t	c	-0.0437	0.007	5.444e-10	--	17	43933171	294967
rs56288604	a	g	0.0431	0.0069	5.447e-10	++	17	43931380	294967
rs4340365	t	c	-0.0431	0.0069	5.45e-10	--	17	43930980	294967
rs62056921	t	c	0.0431	0.0069	5.46e-10	++	17	43787306	294967
rs111240522	a	g	-0.0432	0.007	5.47e-10	--	17	44066874	294967
rs62055465	a	t	-0.0431	0.0069	5.481e-10	--	17	43942046	294967
rs62055464	t	g	0.0431	0.0069	5.481e-10	++	17	43941858	294967
rs56290582	t	c	-0.0431	0.0069	5.483e-10	--	17	43788371	294967
rs75690239	t	c	-0.0431	0.0069	5.483e-10	--	17	43941710	294967
rs62055463	a	g	0.0431	0.0069	5.483e-10	++	17	43941491	294967
rs62055462	a	c	0.0431	0.0069	5.484e-10	++	17	43941476	294967
rs77652965	c	g	0.0431	0.0069	5.484e-10	++	17	43941608	294967
rs62055461	t	c	-0.0431	0.0069	5.485e-10	--	17	43941350	294967
rs62055460	c	g	-0.0431	0.0069	5.487e-10	--	17	43940825	294967
rs62054859	a	g	-0.0431	0.0069	5.488e-10	--	17	43940685	294967
rs79406732	t	c	-0.0431	0.0069	5.498e-10	--	17	43940497	294967
rs62054858	t	c	0.0431	0.0069	5.499e-10	++	17	43940188	294967
rs55996632	t	c	-0.0431	0.0069	5.502e-10	--	17	43935888	294967
rs10445370	a	g	-0.0431	0.0069	5.502e-10	--	17	43935118	294967
rs10445336	a	g	0.0431	0.0069	5.503e-10	++	17	43934948	294967
rs55886302	a	g	0.0431	0.0069	5.503e-10	++	17	43936011	294967
rs10445369	a	g	0.0431	0.0069	5.511e-10	++	17	43934776	294967
rs10445335	a	t	-0.0431	0.0069	5.511e-10	--	17	43934896	294967
rs10445334	t	g	0.0431	0.0069	5.511e-10	++	17	43934826	294967
rs79889833	a	g	0.0431	0.0069	5.513e-10	++	17	43937633	294967
rs74872829	a	g	0.0431	0.0069	5.515e-10	++	17	43938394	294967
rs55646970	a	g	0.0431	0.0069	5.515e-10	++	17	43938796	294967
rs56347602	t	c	0.0431	0.0069	5.516e-10	++	17	43939255	294967
rs62054846	a	g	0.0431	0.0069	5.516e-10	++	17	43938634	294967
rs77489223	t	c	-0.0431	0.0069	5.516e-10	--	17	43937736	294967
rs55888391	a	g	0.0431	0.0069	5.516e-10	++	17	43938107	294967
rs55673092	a	g	-0.0431	0.0069	5.516e-10	--	17	43938882	294967
rs76329216	a	g	-0.0431	0.0069	5.516e-10	--	17	43938499	294967
rs62062786	c	g	-0.0431	0.0069	5.53e-10	--	17	44024660	294967
rs56254732	t	c	-0.0431	0.0069	5.537e-10	--	17	43932049	294967
rs78929339	a	g	0.0437	0.007	5.567e-10	++	17	44189910	294967
rs2691084	t	c	-0.0247	0.004	5.579e-10	--	3	81839951	357997
rs35524223	a	t	-0.0437	0.0071	5.585e-10	--	17	44192590	294967
rs55944735	a	g	0.0431	0.0069	5.6e-10	++	17	43958172	294967
rs62054833	t	c	0.0431	0.0069	5.626e-10	++	17	43933673	294967
rs4609898	a	g	-0.0431	0.0069	5.63e-10	--	17	43794182	294967
rs62054834	t	c	0.0431	0.0069	5.631e-10	++	17	43934314	294967
rs4964656	c	g	-0.0272	0.0044	5.64e-10	--	12	108594069	357997
rs111519055	a	g	0.0333	0.0054	5.647e-10	++	17	44159672	357997
rs111913701	t	g	0.0333	0.0054	5.647e-10	++	17	44159631	357997
rs113788190	a	g	0.0333	0.0054	5.65e-10	++	17	44161302	357997
rs62061824	t	c	0.0437	0.007	5.689e-10	++	17	44188755	294967
rs56323304	t	c	-0.0431	0.0069	5.701e-10	--	17	43932129	294967
rs55929190	c	g	-0.0437	0.007	5.703e-10	--	17	44147599	294967
rs55947022	a	g	-0.0437	0.007	5.703e-10	--	17	44147574	294967
rs62054831	t	c	-0.0431	0.0069	5.723e-10	--	17	43932381	294967
rs17660228	a	g	-0.0436	0.007	5.729e-10	--	17	44166500	294967
rs62055546	a	c	0.043	0.0069	5.732e-10	++	17	43964567	294967
rs55942528	a	g	0.043	0.0069	5.733e-10	++	17	43932028	294967
rs55794067	t	c	0.0437	0.007	5.742e-10	++	17	44188764	294967
rs17689182	t	c	-0.043	0.0069	5.747e-10	--	17	43783573	294967
rs56384960	a	g	-0.043	0.0069	5.757e-10	--	17	43817608	294967
rs1526127	c	g	0.043	0.0069	5.771e-10	++	17	43812398	294967
rs34739559	a	g	-0.043	0.0069	5.771e-10	--	17	43949342	294967
rs1880752	t	c	-0.043	0.0069	5.773e-10	--	17	43806264	294967
rs62056908	a	g	-0.043	0.0069	5.773e-10	--	17	43783590	294967
rs62054382	t	c	-0.043	0.0069	5.779e-10	--	17	43802525	294967
rs10514879	t	c	-0.043	0.0069	5.779e-10	--	17	43802971	294967
rs62054383	t	c	0.043	0.0069	5.779e-10	++	17	43802907	294967
rs56280222	t	c	0.043	0.0069	5.779e-10	++	17	43803788	294967
rs56205560	a	t	-0.043	0.0069	5.78e-10	--	17	43804389	294967
rs4569335	a	c	0.043	0.0069	5.784e-10	++	17	43811950	294967
rs17563501	t	c	-0.043	0.0069	5.787e-10	--	17	43801695	294967
rs17649019	a	g	-0.043	0.0069	5.788e-10	--	17	43801593	294967
rs56380663	t	c	-0.043	0.0069	5.797e-10	--	17	43804619	294967
rs56971664	t	c	0.043	0.0069	5.797e-10	++	17	43918613	294967
rs55751924	a	g	0.043	0.0069	5.799e-10	++	17	43932155	294967
rs76667867	c	g	-0.043	0.0069	5.803e-10	--	17	43799810	294967
rs62054378	a	c	-0.043	0.0069	5.806e-10	--	17	43799667	294967
rs77819001	a	c	-0.043	0.0069	5.807e-10	--	17	43799804	294967
rs75403953	a	g	0.043	0.0069	5.818e-10	++	17	43798546	294967
rs55989971	a	g	-0.043	0.0069	5.819e-10	--	17	43798160	294967
rs56323722	a	c	0.043	0.0069	5.82e-10	++	17	43798015	294967
rs55943825	t	c	-0.043	0.0069	5.826e-10	--	17	43924776	294967
rs1880750	a	t	-0.043	0.0069	5.829e-10	--	17	43796541	294967
rs112836774	t	c	0.0431	0.007	5.832e-10	++	17	44084002	294967
rs76007856	a	g	-0.043	0.0069	5.836e-10	--	17	43795238	294967
rs78328427	a	g	-0.043	0.0069	5.836e-10	--	17	43916932	294967
rs56023973	t	g	-0.043	0.0069	5.837e-10	--	17	43917776	294967
rs77692262	a	g	0.043	0.0069	5.837e-10	++	17	43917086	294967
rs17763515	a	g	-0.043	0.0069	5.838e-10	--	17	43917818	294967
rs62054384	t	c	0.043	0.0069	5.843e-10	++	17	43804306	294967
rs62054811	c	g	0.043	0.0069	5.846e-10	++	17	43918651	294967
rs74922289	a	g	0.043	0.0069	5.846e-10	++	17	43918524	294967
rs56150806	t	c	0.043	0.0069	5.849e-10	++	17	43919301	294967
rs17690314	t	g	0.043	0.0069	5.85e-10	++	17	43919884	294967
rs56354807	t	c	-0.043	0.0069	5.85e-10	--	17	43920378	294967
rs17763596	t	g	-0.043	0.0069	5.851e-10	--	17	43921210	285833
rs12373139	a	g	-0.043	0.0069	5.851e-10	--	17	43924130	294939
rs12373123	t	c	0.043	0.0069	5.851e-10	++	17	43924073	281065
rs17690326	t	c	0.043	0.0069	5.851e-10	++	17	43920974	294967
rs55718212	t	c	0.043	0.0069	5.851e-10	++	17	43920411	294967
rs62054814	a	t	-0.043	0.0069	5.854e-10	--	17	43921572	294967
rs17763634	t	c	0.043	0.0069	5.856e-10	++	17	43921754	294967
rs11079725	t	c	0.043	0.0069	5.857e-10	++	17	43923934	294967
rs62621252	t	c	0.043	0.0069	5.866e-10	++	17	43922942	294967
rs62054815	a	g	-0.043	0.0069	5.871e-10	--	17	43923266	294967
rs12185233	c	g	-0.043	0.0069	5.873e-10	--	17	43923654	260750
rs12185235	t	c	-0.043	0.0069	5.874e-10	--	17	43923703	277954
rs12185268	a	g	0.043	0.0069	5.874e-10	++	17	43923683	294621
rs55787734	a	g	0.0436	0.007	5.878e-10	++	17	43799052	294967
rs55962674	t	c	-0.0436	0.007	5.879e-10	--	17	43799033	294967
rs55896111	a	g	-0.0436	0.007	5.883e-10	--	17	43799048	294967
rs76294809	a	g	-0.043	0.0069	5.892e-10	--	17	43849327	294967
rs79322350	a	g	0.043	0.0069	5.908e-10	++	17	43790401	294967
rs56160448	a	g	0.043	0.0069	5.912e-10	++	17	43792358	294967
rs1105571	a	t	0.043	0.0069	5.916e-10	++	17	43793200	294967
rs1105570	a	g	0.043	0.0069	5.916e-10	++	17	43793342	294967
rs1105569	t	c	-0.043	0.0069	5.916e-10	--	17	43793388	294967
rs62056912	t	g	-0.043	0.0069	5.919e-10	--	17	43784948	294967
rs7502937	a	g	0.043	0.0069	5.92e-10	++	17	43793665	294967
rs62056940	a	t	-0.043	0.0069	5.921e-10	--	17	43791344	294967
rs62056937	a	c	0.043	0.0069	5.921e-10	++	17	43791181	294967
rs62056935	a	g	0.043	0.0069	5.921e-10	++	17	43790446	294967
rs4479289	a	g	-0.043	0.0069	5.921e-10	--	17	43793951	294967
rs62056936	a	t	0.043	0.0069	5.921e-10	++	17	43790911	294967
rs74579538	a	g	-0.043	0.0069	5.922e-10	--	17	43791652	294967
rs77387379	a	g	-0.043	0.0069	5.926e-10	--	17	43791429	294967
rs75990322	t	c	0.043	0.0069	5.926e-10	++	17	43791468	294967
rs17690661	a	g	-0.043	0.0069	5.939e-10	--	17	43924521	294967
rs12373140	a	g	-0.043	0.0069	5.946e-10	--	17	43924231	294967
rs12373124	t	c	0.043	0.0069	5.948e-10	++	17	43924219	239218
rs12373142	c	g	0.043	0.0069	5.95e-10	++	17	43924200	280968
rs62060844	t	c	-0.0442	0.0071	5.987e-10	--	17	44153836	294967
rs62056946	a	g	-0.043	0.0069	5.991e-10	--	17	43798401	294967
rs2106786	a	g	0.043	0.0069	6.006e-10	++	17	43919096	294967
rs2106785	t	c	-0.043	0.0069	6.011e-10	--	17	43919105	294967
rs56040418	t	c	-0.043	0.0069	6.013e-10	--	17	43958079	294967
rs56233672	t	c	0.043	0.0069	6.029e-10	++	17	43920300	294967
rs66755419	d	i	-0.0436	0.007	6.036e-10	--	17	44012257	294967
rs75076131	a	c	-0.043	0.0069	6.054e-10	--	17	43790649	294967
rs62057103	t	c	0.043	0.0069	6.071e-10	++	17	43887480	294967
rs62641967	t	g	0.0326	0.0053	6.091e-10	++	17	44047216	357997
rs56136075	a	c	-0.043	0.0069	6.115e-10	--	17	43936298	294967
rs112572874	a	g	0.0326	0.0053	6.123e-10	++	17	44072984	357997
rs112385572	a	g	0.0326	0.0053	6.123e-10	++	17	44066172	357997
rs62055515	t	g	-0.043	0.0069	6.148e-10	--	17	43956370	294967
rs56062621	a	g	0.043	0.0069	6.156e-10	++	17	43798903	294967
rs55838058	t	c	-0.043	0.0069	6.157e-10	--	17	43798902	294967
rs111970616	t	c	0.0339	0.0055	6.173e-10	++	17	44169581	357997
rs62056939	t	c	0.043	0.0069	6.184e-10	++	17	43791332	294967
rs2316956	a	t	-0.043	0.007	6.212e-10	--	17	44162056	294967
rs79346219	a	g	0.0435	0.007	6.257e-10	++	17	44184375	294967
rs2316772	a	c	0.0429	0.0069	6.264e-10	++	17	43946423	294967
rs113925422	a	t	-0.0339	0.0055	6.265e-10	--	17	44046934	357997
rs62054440	c	g	-0.0429	0.0069	6.265e-10	--	17	43827391	294967
rs62054390	a	c	0.0429	0.0069	6.278e-10	++	17	43808443	294967
rs112197756	a	g	0.0332	0.0054	6.281e-10	++	17	44154105	357997
rs77807457	c	g	-0.043	0.0069	6.285e-10	--	17	43810851	294967
rs75022332	a	t	0.043	0.0069	6.285e-10	++	17	43810873	294967
rs62054427	a	g	0.0429	0.0069	6.289e-10	++	17	43821062	294967
rs77301847	a	g	0.0429	0.0069	6.29e-10	++	17	43810902	294967
rs62054420	c	g	0.0429	0.0069	6.291e-10	++	17	43816655	294967
rs62054425	t	c	-0.0429	0.0069	6.293e-10	--	17	43819480	294967
rs62054421	a	g	-0.0429	0.0069	6.293e-10	--	17	43816657	294967
rs74464991	a	c	-0.0429	0.0069	6.293e-10	--	17	43821685	294967
rs17563923	a	g	-0.0429	0.0069	6.294e-10	--	17	43819450	294967
rs62054424	a	g	-0.0429	0.0069	6.294e-10	--	17	43819384	294967
rs17563861	a	g	0.0429	0.0069	6.295e-10	++	17	43818906	294967
rs17563889	a	t	0.0429	0.0069	6.295e-10	++	17	43818946	294967
rs62054426	a	t	0.0429	0.0069	6.296e-10	++	17	43820741	294967
rs77114624	t	c	0.0429	0.0069	6.296e-10	++	17	43818657	294967
rs76311426	t	g	-0.0429	0.0069	6.296e-10	--	17	43818690	294967
rs17563827	a	c	-0.0429	0.0069	6.296e-10	--	17	43818222	294967
rs76728632	a	c	0.0429	0.0069	6.297e-10	++	17	43818160	294967
rs80072429	a	g	-0.0429	0.0069	6.297e-10	--	17	43818611	294967
rs17649162	c	g	-0.0429	0.0069	6.298e-10	--	17	43810371	294967
rs80157557	a	g	-0.0429	0.0069	6.298e-10	--	17	43817898	294967
rs56178230	a	g	-0.0429	0.0069	6.298e-10	--	17	43817832	294967
rs56295996	t	c	-0.0429	0.0069	6.299e-10	--	17	43817557	294967
rs62054429	a	g	-0.0429	0.0069	6.299e-10	--	17	43823125	294967
rs62054394	a	t	-0.0429	0.0069	6.299e-10	--	17	43810608	294967
rs17563800	t	c	-0.0429	0.0069	6.301e-10	--	17	43817459	294967
rs62054419	a	c	0.0429	0.0069	6.301e-10	++	17	43816605	294967
rs75643244	a	g	0.0429	0.0069	6.301e-10	++	17	43823326	294967
rs1526126	t	c	-0.0429	0.0069	6.302e-10	--	17	43812218	294967
rs75500942	a	c	-0.0429	0.0069	6.302e-10	--	17	43816106	294967
rs62054418	a	g	-0.0429	0.0069	6.302e-10	--	17	43816306	294967
rs62054431	t	c	-0.0429	0.0069	6.303e-10	--	17	43823880	294967
rs62054417	a	c	0.0429	0.0069	6.303e-10	++	17	43815859	294967
rs62054432	a	c	-0.0429	0.0069	6.304e-10	--	17	43823889	294967
rs1608956	a	t	-0.0429	0.0069	6.304e-10	--	17	43815820	294967
rs1608955	t	c	-0.0429	0.0069	6.304e-10	--	17	43815713	294967
rs111497072	a	g	-0.0429	0.0069	6.305e-10	--	17	43824201	294967
rs56298110	a	g	0.0429	0.0069	6.305e-10	++	17	43815336	294967
rs56006248	a	g	0.0429	0.0069	6.306e-10	++	17	43815141	294967
rs76421814	t	c	0.0429	0.0069	6.307e-10	++	17	43814427	294967
rs62054414	a	g	-0.0429	0.0069	6.309e-10	--	17	43813415	294967
rs12150672	a	g	-0.0429	0.0069	6.309e-10	--	17	43826637	294967
rs62054413	c	g	-0.0429	0.0069	6.31e-10	--	17	43813370	294967
rs17334923	t	c	-0.0429	0.0069	6.31e-10	--	17	43827244	294967
rs12150683	a	g	0.0429	0.0069	6.31e-10	++	17	43824848	294967
rs17563787	c	g	0.0429	0.0069	6.311e-10	++	17	43813252	294967
rs12150332	t	c	-0.0429	0.0069	6.311e-10	--	17	43824908	294967
rs62054400	t	c	0.0429	0.0069	6.313e-10	++	17	43812649	294967
rs62054411	a	g	0.0429	0.0069	6.313e-10	++	17	43812684	294967
rs12150451	a	g	0.0429	0.0069	6.313e-10	++	17	43827431	294967
rs62054399	a	g	-0.0429	0.0069	6.314e-10	--	17	43812624	294967
rs62054398	a	g	0.0429	0.0069	6.314e-10	++	17	43812599	294967
rs12150455	a	g	0.0429	0.0069	6.314e-10	++	17	43827508	294967
rs62054435	c	g	0.0429	0.0069	6.314e-10	++	17	43825339	294967
rs17334944	a	g	-0.0429	0.0069	6.315e-10	--	17	43828617	294967
rs12150604	a	t	-0.0429	0.0069	6.315e-10	--	17	43828221	294967
rs2902662	a	g	-0.0429	0.0069	6.315e-10	--	17	43806925	294967
rs75715199	a	g	-0.0429	0.0069	6.315e-10	--	17	43825478	294967
rs4617909	t	c	-0.0429	0.0069	6.316e-10	--	17	43806451	294967
rs4401083	a	g	-0.0429	0.0069	6.316e-10	--	17	43806015	294967
rs62054437	t	c	0.0429	0.0069	6.317e-10	++	17	43825576	294967
rs17426064	t	c	-0.0429	0.0069	6.317e-10	--	17	43828698	280999
rs12150658	a	g	-0.0429	0.0069	6.317e-10	--	17	43826305	294967
rs12150363	a	g	0.0429	0.0069	6.318e-10	++	17	43826351	294967
rs62054388	t	c	-0.0429	0.0069	6.318e-10	--	17	43805590	294967
rs62054438	a	c	0.0429	0.0069	6.319e-10	++	17	43825711	294967
rs62054439	t	g	-0.0429	0.0069	6.32e-10	--	17	43825725	294967
rs9832088	a	t	0.0246	0.004	6.32e-10	++	3	81834065	357997
rs17334797	a	g	0.0429	0.0069	6.321e-10	++	17	43825912	281060
rs17649138	a	g	-0.0429	0.0069	6.322e-10	--	17	43808067	294967
rs62054389	a	g	-0.0429	0.0069	6.324e-10	--	17	43808321	294967
rs55947210	a	g	0.0429	0.0069	6.324e-10	++	17	43808763	294967
rs17563599	a	c	0.0429	0.0069	6.326e-10	++	17	43807955	294967
rs1526125	t	c	-0.0429	0.0069	6.327e-10	--	17	43812177	294967
rs62054436	t	c	-0.0429	0.0069	6.327e-10	--	17	43825568	294967
rs62054397	t	c	-0.0429	0.0069	6.328e-10	--	17	43811792	294967
rs62054396	t	c	0.0429	0.0069	6.328e-10	++	17	43811510	294967
rs17563718	t	c	-0.0429	0.0069	6.329e-10	--	17	43811673	294967
rs2435204	a	g	0.0429	0.0069	6.344e-10	++	17	43988205	294967
rs62062279	t	c	0.0338	0.0055	6.35e-10	++	17	44093964	357997
rs78440279	t	c	-0.0429	0.0069	6.365e-10	--	17	43816052	294967
rs56303031	a	g	-0.0429	0.0069	6.386e-10	--	17	43853922	294967
rs17763533	t	c	0.0429	0.0069	6.387e-10	++	17	43918190	294967
rs62054809	t	c	-0.0429	0.0069	6.394e-10	--	17	43918239	294967
rs62055557	a	c	-0.0429	0.0069	6.402e-10	--	17	43966795	294967
rs75412750	t	c	-0.0435	0.007	6.414e-10	--	17	44172773	294967
rs62054380	a	c	-0.0429	0.0069	6.43e-10	--	17	43800987	294967
rs79226879	t	c	0.0429	0.0069	6.443e-10	++	17	43807485	294967
rs56329743	a	g	-0.0429	0.0069	6.464e-10	--	17	43931245	294967
rs2942166	t	c	0.0429	0.0069	6.464e-10	++	17	43715427	294967
rs13029963	a	g	-0.0357	0.0058	6.472e-10	--	2	122884720	357928
rs1568949	a	g	-0.0429	0.0069	6.476e-10	--	17	43792975	294967
rs7502718	a	g	-0.0429	0.0069	6.477e-10	--	17	43793651	294967
rs62063271	a	g	-0.0326	0.0053	6.485e-10	--	17	44036047	357997
rs17374152	a	g	0.0308	0.005	6.499e-10	++	5	93236948	357997
rs56026128	c	g	-0.0429	0.0069	6.51e-10	--	17	43931244	294967
rs113589236	a	g	-0.0326	0.0053	6.515e-10	--	17	43981795	357997
rs62054434	t	g	0.0429	0.007	6.531e-10	++	17	43824382	294967
rs62054840	a	g	-0.0429	0.007	6.563e-10	--	17	43936812	294967
rs56201245	t	c	-0.043	0.007	6.566e-10	--	17	44034340	294967
rs62054839	a	g	0.0429	0.007	6.568e-10	++	17	43936804	294967
rs242561	t	c	-0.0441	0.0071	6.584e-10	--	17	44026548	294967
rs62054428	a	g	-0.0429	0.0069	6.586e-10	--	17	43822511	294967
rs55746658	t	c	0.043	0.007	6.592e-10	++	17	44034575	294967
rs56220242	t	c	-0.0429	0.0069	6.599e-10	--	17	43792326	294967
rs55973918	a	c	-0.0429	0.0069	6.599e-10	--	17	43792252	294967
rs55849973	t	c	0.0429	0.0069	6.613e-10	++	17	43792418	294967
rs1880749	a	c	0.0429	0.0069	6.617e-10	++	17	43792586	294967
rs440778	a	g	0.043	0.007	6.636e-10	++	17	43686420	294967
rs62054393	t	g	0.0429	0.0069	6.672e-10	++	17	43809264	294967
rs611351	a	g	0.043	0.007	6.693e-10	++	17	43692935	294967
rs17563683	a	g	0.0429	0.0069	6.708e-10	++	17	43811072	294967
rs201128097	d	i	-0.0429	0.0069	6.741e-10	--	17	43914979	294967
rs111676341	a	g	0.0338	0.0055	6.767e-10	++	17	44183403	357997
rs17653193	a	g	-0.0429	0.0069	6.772e-10	--	17	44112441	294967
rs76171147	t	c	0.0429	0.0069	6.795e-10	++	17	43823229	294967
rs17576954	t	c	0.0434	0.007	6.833e-10	++	17	44181933	294967
rs62054395	t	g	0.0429	0.0069	6.843e-10	++	17	43811060	294967
rs8070723	a	g	0.0428	0.0069	6.882e-10	++	17	44081064	294952
rs4074462	t	g	-0.0428	0.0069	6.9e-10	--	17	43855228	294967
rs17334894	a	g	-0.0428	0.0069	6.901e-10	--	17	43827209	294967
rs12150048	c	g	-0.0429	0.0069	6.908e-10	--	17	43827471	294967
rs4390635	t	c	-0.0428	0.0069	6.918e-10	--	17	43809016	294967
rs75986348	a	g	0.0428	0.0069	6.919e-10	++	17	43809328	294967
rs62054392	t	c	-0.0428	0.0069	6.919e-10	--	17	43808945	294967
rs2864087	t	c	-0.0428	0.0069	6.927e-10	--	17	43807063	294967
rs62055943	t	c	0.0428	0.0069	6.992e-10	++	17	43851018	294967
rs3785884	a	g	-0.0428	0.0069	7.01e-10	--	17	44057595	294967
rs62055938	a	c	-0.0428	0.0069	7.035e-10	--	17	43849656	294967
rs62055939	a	t	0.0428	0.0069	7.038e-10	++	17	43849787	294967
rs62055940	a	g	0.0428	0.0069	7.039e-10	++	17	43849896	294967
rs62057061	c	g	0.0428	0.0069	7.051e-10	++	17	43856639	294967
rs75916678	t	c	0.0428	0.0069	7.052e-10	++	17	43849366	294967
rs62055937	t	g	-0.0428	0.0069	7.056e-10	--	17	43848968	294967
rs76885724	t	c	-0.0428	0.0069	7.056e-10	--	17	43850519	294967
rs62055950	t	c	0.0428	0.0069	7.058e-10	++	17	43853133	294967
rs55787105	a	g	-0.0428	0.0069	7.058e-10	--	17	43853109	294967
rs56043078	t	g	0.0428	0.0069	7.059e-10	++	17	43853235	294967
rs62055945	a	g	-0.0428	0.0069	7.061e-10	--	17	43851851	294967
rs55849949	a	g	0.0428	0.0069	7.062e-10	++	17	43853526	294967
rs62055946	a	c	-0.0428	0.0069	7.062e-10	--	17	43851971	294967
rs77965652	a	g	0.0428	0.0069	7.063e-10	++	17	43853457	294967
rs62055955	a	g	0.0428	0.0069	7.066e-10	++	17	43854340	294967
rs62055957	a	c	-0.0428	0.0069	7.066e-10	--	17	43854536	294967
rs62055956	t	c	-0.0428	0.0069	7.067e-10	--	17	43854449	294967
rs55991914	t	c	-0.0428	0.0069	7.068e-10	--	17	43854267	294967
rs62055947	t	c	-0.0428	0.0069	7.078e-10	--	17	43852605	294967
rs62055948	t	c	0.0428	0.0069	7.079e-10	++	17	43852621	294967
rs1568950	t	c	0.0428	0.0069	7.095e-10	++	17	43792896	294967
rs1568951	t	g	0.0428	0.0069	7.098e-10	++	17	43792895	294967
rs62054433	t	c	0.0428	0.007	7.129e-10	++	17	43824348	294967
rs753236	t	c	0.0434	0.007	7.191e-10	++	17	43946318	294967
rs62055942	a	g	0.0428	0.0069	7.204e-10	++	17	43850966	294967
rs385199	a	c	0.0429	0.007	7.255e-10	++	17	43686419	294967
rs4605208	c	g	-0.0428	0.007	7.337e-10	--	17	43794209	294967
rs80020809	t	c	-0.0434	0.007	7.416e-10	--	17	44172391	294967
rs77044307	c	g	0.0434	0.007	7.416e-10	++	17	44172408	294967
rs35408576	a	c	0.0307	0.005	7.446e-10	++	5	93273497	357997
rs17661015	t	c	0.044	0.0071	7.47e-10	++	17	44192957	294967
rs111751251	t	c	-0.0331	0.0054	7.492e-10	--	17	44042951	357997
rs62054822	a	g	0.0427	0.0069	7.496e-10	++	17	43927708	294967
rs35163442	a	g	-0.0429	0.007	7.497e-10	--	17	44023842	294967
rs2902661	a	g	-0.0427	0.0069	7.575e-10	--	17	43807099	294967
rs4471726	t	c	0.0427	0.0069	7.575e-10	++	17	43807134	294967
rs4609899	t	c	-0.0427	0.0069	7.584e-10	--	17	43807113	294967
rs17769490	a	g	-0.0427	0.0069	7.6e-10	--	17	43925605	294967
rs77063768	a	g	0.0427	0.0069	7.602e-10	++	17	43925729	294967
rs62054817	a	g	-0.0427	0.0069	7.605e-10	--	17	43925966	294967
rs62054818	a	c	0.0427	0.0069	7.608e-10	++	17	43926056	294967
rs62054820	a	g	0.0427	0.0069	7.624e-10	++	17	43926755	294967
rs56113217	a	g	0.0427	0.0069	7.664e-10	++	17	43926948	294967
rs56269136	t	c	-0.0427	0.0069	7.666e-10	--	17	43926992	294967
rs56385754	t	g	-0.0427	0.0069	7.667e-10	--	17	43927255	294967
rs1918794	a	t	0.0441	0.0072	7.678e-10	++	17	44224782	294967
rs76924476	t	c	0.0427	0.0069	7.689e-10	++	17	44199029	294967
rs1358439	a	g	-0.0441	0.0072	7.693e-10	--	17	44219905	294967
rs58879558	t	c	0.0427	0.0069	7.774e-10	++	17	44095467	294967
rs56340658	t	c	0.0428	0.007	7.89e-10	++	17	43689090	294967
rs62054819	a	g	0.0427	0.0069	7.992e-10	++	17	43926149	294967
rs62057065	t	g	-0.0427	0.0069	8.046e-10	--	17	43858187	294967
rs2732631	t	g	-0.0433	0.007	8.053e-10	--	17	44289232	294967
rs2532417	t	c	-0.0433	0.007	8.055e-10	--	17	44289220	294967
rs2732630	a	c	0.0433	0.007	8.057e-10	++	17	44289150	294967
rs2532416	a	c	0.0433	0.007	8.068e-10	++	17	44289291	294967
rs79348289	t	c	0.0433	0.007	8.07e-10	++	17	44172698	294967
rs2732629	a	g	0.0433	0.007	8.072e-10	++	17	44289101	294967
rs885639	t	g	0.0427	0.0069	8.088e-10	++	17	43928614	294967
rs62066086	a	g	0.0434	0.0071	8.092e-10	++	17	43688387	294967
rs34257169	c	g	0.0294	0.0048	8.117e-10	++	5	93091382	357997
rs62061808	t	c	-0.0433	0.007	8.162e-10	--	17	44177337	294967
rs62061848	t	c	-0.0438	0.0071	8.198e-10	--	17	44192946	294967
rs3772899	c	g	-0.0245	0.004	8.211e-10	--	3	81734097	357997
rs62057066	t	c	0.0427	0.0069	8.226e-10	++	17	43858307	294967
rs113520245	t	c	-0.0324	0.0053	8.246e-10	--	17	44033132	357997
rs80028338	a	c	0.0336	0.0055	8.269e-10	++	17	44161470	357997
rs201679950	d	i	-0.0427	0.007	8.288e-10	--	17	43918301	294967
rs73984689	a	g	-0.0432	0.007	8.438e-10	--	17	44184404	294967
rs4479288	a	g	-0.0426	0.0069	8.467e-10	--	17	43793828	294967
rs4627402	t	c	-0.0432	0.007	8.505e-10	--	17	43932741	294967
rs4623641	t	c	-0.0263	0.0043	8.512e-10	--	1	53751610	344088
rs62061733	a	g	0.0426	0.0069	8.562e-10	++	17	44018399	294967
rs58089049	t	c	-0.0408	0.0066	8.606e-10	--	17	43845480	294967
rs75183956	a	g	0.0348	0.0057	8.674e-10	++	17	44182956	357997
rs2696610	a	g	0.0432	0.007	8.731e-10	++	17	44291820	294967
rs2668695	t	c	0.0432	0.007	8.733e-10	++	17	44292126	294967
rs2732601	a	g	-0.0432	0.007	8.738e-10	--	17	44291479	294967
rs2668670	a	c	0.0432	0.007	8.772e-10	++	17	44289628	294967
rs444967	a	g	0.0427	0.007	8.774e-10	++	17	43685698	294967
rs2668665	a	g	-0.0432	0.007	8.775e-10	--	17	44290047	294967
rs2668653	t	c	0.0432	0.007	8.78e-10	++	17	44288156	294967
rs2668645	a	g	0.0432	0.007	8.834e-10	++	17	44288640	294967
rs2532418	t	c	0.0432	0.007	8.835e-10	++	17	44288579	294967
rs378392	c	g	0.0433	0.0071	8.905e-10	++	17	43687542	294967
rs199505547	d	i	-0.0432	0.0071	8.997e-10	--	17	43696837	294967
rs4471723	t	c	-0.0425	0.0069	9.036e-10	--	17	44205690	294967
rs17426106	c	g	-0.0425	0.0069	9.059e-10	--	17	43828935	294967
rs201825478	d	i	0.0427	0.007	9.135e-10	++	17	43774408	294967
rs17577369	a	g	0.0437	0.0071	9.153e-10	++	17	44192923	294967
rs2906009	t	c	0.0426	0.007	9.317e-10	++	17	43684563	294967
rs62063302	a	g	-0.0437	0.0071	9.355e-10	--	17	44048943	294967
rs2668662	t	c	0.0431	0.007	9.366e-10	++	17	44290759	294967
rs1724409	t	g	0.0413	0.0067	9.384e-10	++	17	43740565	294967
rs2668692	a	g	-0.0431	0.007	9.516e-10	--	17	44293020	294272
rs2085961	a	g	0.0305	0.005	9.531e-10	++	5	93322970	357997
rs62062271	t	c	0.0425	0.0069	9.626e-10	++	17	44091988	294967
rs1706748	c	g	0.0425	0.0069	9.661e-10	++	17	43722509	294967
rs118087478	t	g	0.0329	0.0054	9.706e-10	++	17	44051589	357997
rs117124984	c	g	0.0329	0.0054	9.708e-10	++	17	44051588	357997
rs430688	t	c	0.0432	0.0071	9.745e-10	++	17	43685707	294967
rs35797348	a	g	-0.0304	0.005	9.828e-10	--	5	93284879	357997
rs143345034	t	c	-0.0365	0.006	9.833e-10	--	17	43696920	357997
rs62056931	a	g	-0.0425	0.0069	9.863e-10	--	17	43789698	294967
rs4485406	c	g	0.0426	0.007	9.872e-10	++	17	43683627	294967
rs956096	a	g	-0.0323	0.0053	1.003e-09	--	6	156004663	357997
rs17825775	a	g	-0.0316	0.0052	1.015e-09	--	6	155994534	357997
rs78358711	a	t	-0.043	0.007	1.016e-09	--	17	44296230	294967
rs450237	t	c	0.0424	0.007	1.033e-09	++	17	43709225	294967
rs62427492	a	c	0.0328	0.0054	1.041e-09	++	6	156005468	357997
rs2680264	t	c	-0.0255	0.0042	1.047e-09	--	3	81779205	357997
rs71238846	a	g	-0.0454	0.0074	1.058e-09	--	17	43552537	294967
rs113316734	t	c	0.0322	0.0053	1.077e-09	++	17	44084157	357997
rs2266497	a	g	0.043	0.007	1.077e-09	++	17	44294786	294967
rs56328224	t	c	-0.0425	0.007	1.081e-09	--	17	43572419	294967
rs62065399	t	g	-0.0454	0.0074	1.089e-09	--	17	43546057	294967
rs201658835	d	i	-0.0431	0.0071	1.1e-09	--	17	43683792	294967
rs112166495	a	g	-0.0321	0.0053	1.124e-09	--	17	44005361	357997
rs56159231	t	c	-0.0453	0.0074	1.125e-09	--	17	43556862	294967
rs62056851	a	g	0.0321	0.0053	1.126e-09	++	17	43992806	357997
rs112647192	a	g	-0.0321	0.0053	1.128e-09	--	17	43994623	357997
rs62059005	a	g	0.0321	0.0053	1.128e-09	++	17	44004472	357997
rs113796169	a	t	-0.0321	0.0053	1.129e-09	--	17	44005254	357997
rs2906007	t	c	-0.043	0.0071	1.132e-09	--	17	43684920	294967
rs2668694	t	c	0.0429	0.007	1.133e-09	++	17	44292319	294967
rs112439933	a	c	0.0321	0.0053	1.135e-09	++	17	44005226	357997
rs2732605	a	g	0.0429	0.007	1.136e-09	++	17	44291381	294967
rs434805	t	c	0.0423	0.0069	1.143e-09	++	17	43718336	294967
rs439945	a	c	-0.041	0.0067	1.151e-09	--	17	43726659	294967
rs76475191	a	t	-0.043	0.0071	1.152e-09	--	17	44290849	294967
rs12936645	a	t	0.046	0.0076	1.159e-09	++	17	43495420	294967
rs2532277	t	c	0.043	0.0071	1.164e-09	++	17	44246527	294967
rs11717926	a	g	-0.0267	0.0044	1.195e-09	--	3	81817955	357997
rs365825	a	g	0.0422	0.0069	1.219e-09	++	17	43705601	294967
rs393838	c	g	-0.0422	0.0069	1.22e-09	--	17	43705756	294967
rs3772902	a	g	0.0236	0.0039	1.221e-09	++	3	81723365	357989
rs17314727	t	c	0.0315	0.0052	1.222e-09	++	5	93228046	344044
rs62065436	a	g	-0.0452	0.0074	1.237e-09	--	17	43556652	294967
rs393152	a	g	0.0422	0.0069	1.239e-09	++	17	43719143	294959
rs2732606	t	c	-0.0428	0.007	1.241e-09	--	17	44291365	294967
rs3107240	t	c	-0.0254	0.0042	1.25e-09	--	3	81774668	357997
rs62062280	t	c	-0.0327	0.0054	1.25e-09	--	17	44093993	357997
rs417968	a	g	0.041	0.0067	1.256e-09	++	17	43728376	294938
rs111541901	t	c	-0.032	0.0053	1.269e-09	--	17	43994358	357997
rs112275277	t	c	-0.032	0.0053	1.27e-09	--	17	43981958	357997
rs79861768	a	g	0.0428	0.0071	1.284e-09	++	17	44290910	294967
rs140550035	t	c	0.0308	0.0051	1.301e-09	++	5	93189083	357997
rs62060947	t	c	0.0435	0.0072	1.319e-09	++	17	44269922	294967
rs112155389	a	g	-0.0326	0.0054	1.32e-09	--	17	43758078	357997
rs62056930	a	c	0.0421	0.0069	1.321e-09	++	17	43789640	294967
rs78026984	c	g	-0.032	0.0053	1.341e-09	--	17	44025592	357997
rs13085470	a	t	-0.0248	0.0041	1.345e-09	--	3	82019214	357997
rs62065453	t	c	-0.0422	0.007	1.361e-09	--	17	43573419	294967
rs62066085	c	g	-0.0428	0.0071	1.376e-09	--	17	43688249	294967
rs753235	a	g	-0.0421	0.0069	1.378e-09	--	17	43946223	294967
rs12373168	a	c	0.0421	0.0069	1.388e-09	++	17	43924337	280797
rs2949997	a	g	-0.0428	0.0071	1.396e-09	--	17	43687072	294967
rs144416125	a	g	-0.0362	0.006	1.399e-09	--	17	44296523	357997
rs62056786	t	c	0.0319	0.0053	1.417e-09	++	17	43975285	357997
rs2680245	a	g	-0.0253	0.0042	1.418e-09	--	3	81805517	357997
rs2680246	a	t	0.0253	0.0042	1.418e-09	++	3	81803293	357997
rs62056785	t	c	0.0319	0.0053	1.422e-09	++	17	43975263	357997
rs5026246	t	g	0.0374	0.0062	1.426e-09	++	17	43572896	357997
rs55735563	t	c	-0.0426	0.007	1.453e-09	--	17	44165596	294967
rs55955207	a	c	-0.0426	0.007	1.454e-09	--	17	44165594	294967
rs2680257	t	c	-0.0253	0.0042	1.467e-09	--	3	81781813	357997
rs2957296	a	t	-0.0439	0.0073	1.482e-09	--	17	44291734	294967
rs62065447	t	c	-0.0451	0.0075	1.492e-09	--	17	43569083	294967
rs111689007	a	c	-0.0361	0.006	1.514e-09	--	17	43981103	357997
rs55746869	t	c	-0.045	0.0074	1.518e-09	--	17	43551083	294967
rs117368197	a	g	0.0331	0.0055	1.527e-09	++	17	43715924	357997
rs2252531	t	g	-0.0247	0.0041	1.536e-09	--	3	81854519	357997
rs1879583	t	c	-0.0451	0.0075	1.537e-09	--	17	43570893	294967
rs6764033	t	c	-0.0247	0.0041	1.54e-09	--	3	82022078	357997
rs112003311	a	g	-0.0325	0.0054	1.541e-09	--	17	44042939	357997
rs62066460	t	c	-0.0421	0.007	1.567e-09	--	17	43574935	294967
rs112995313	t	c	0.0312	0.0052	1.583e-09	++	17	43795768	357997
rs413519	a	g	0.0426	0.0071	1.585e-09	++	17	43685826	294967
rs4964654	a	t	-0.0271	0.0045	1.591e-09	--	12	108594043	357997
rs113161176	a	g	-0.0318	0.0053	1.598e-09	--	17	43974354	357997
rs2906006	t	c	-0.0426	0.0071	1.608e-09	--	17	43685021	294967
rs113414067	t	c	0.0318	0.0053	1.615e-09	++	17	43955093	357997
rs62056789	a	c	0.0324	0.0054	1.635e-09	++	17	43975415	357997
rs62056790	a	g	-0.0324	0.0054	1.635e-09	--	17	43975417	357997
rs113313477	a	g	-0.0318	0.0053	1.64e-09	--	17	44005186	357997
rs188710438	t	c	-0.0367	0.0061	1.643e-09	--	17	43573649	357997
rs62061820	t	c	0.0419	0.0069	1.65e-09	++	17	44185431	294967
rs62055544	a	g	0.0419	0.0069	1.66e-09	++	17	43964539	294967
rs112454267	a	g	-0.0318	0.0053	1.671e-09	--	17	44005329	357997
rs2532423	t	c	0.0424	0.007	1.675e-09	++	17	44285952	294967
rs56015792	c	g	-0.0448	0.0074	1.692e-09	--	17	43551321	294967
rs2594549	c	g	0.0252	0.0042	1.694e-09	++	3	81785355	357997
rs62065403	t	c	0.0448	0.0074	1.697e-09	++	17	43551523	294967
rs242559	a	c	0.0424	0.007	1.725e-09	++	17	44025888	285883
rs62065404	t	c	-0.0448	0.0074	1.725e-09	--	17	43551613	294967
rs147642589	a	g	0.0378	0.0063	1.726e-09	++	17	44300067	357997
rs1155277	a	g	0.0252	0.0042	1.73e-09	++	3	81771587	357997
rs56406407	t	c	0.0424	0.007	1.74e-09	++	17	43792099	294967
rs6726209	a	g	-0.036	0.006	1.743e-09	--	2	122766109	357997
rs3772889	t	c	-0.0252	0.0042	1.749e-09	--	3	81792592	357997
rs2594553	t	c	0.0252	0.0042	1.754e-09	++	3	81793085	357997
rs2594551	a	c	0.0252	0.0042	1.759e-09	++	3	81790290	357997
rs55652155	a	g	0.0448	0.0074	1.768e-09	++	17	43548481	294967
rs2532233	t	c	-0.0335	0.0056	1.771e-09	--	17	44273218	357997
rs112003140	a	g	-0.0318	0.0053	1.781e-09	--	17	43980998	357997
rs62065437	a	g	-0.0448	0.0074	1.786e-09	--	17	43557612	294967
rs933847	a	g	0.0264	0.0044	1.786e-09	++	12	108596123	357997
rs55643511	a	g	-0.0448	0.0074	1.787e-09	--	17	43556982	294967
rs112431991	a	g	0.0323	0.0054	1.812e-09	++	17	43758885	357997
rs12452273	t	c	-0.0447	0.0074	1.856e-09	--	17	43552921	294967
rs28795799	a	g	0.0418	0.007	1.919e-09	++	17	43688905	294967
rs1879585	t	g	0.0448	0.0075	1.922e-09	++	17	43567175	294967
rs2691080	t	c	0.0245	0.0041	1.966e-09	++	3	81859144	357997
rs17690703	t	c	-0.0405	0.0067	1.971e-09	--	17	43925297	294942
rs2668668	t	g	0.034	0.0057	1.972e-09	++	17	44284641	357997
rs112570965	t	c	0.0311	0.0052	1.974e-09	++	17	43801092	357997
rs2594562	c	g	-0.0251	0.0042	1.998e-09	--	3	81817284	357997
rs7210219	t	c	0.0428	0.0071	2.013e-09	++	17	44018519	294967
rs1879582	t	c	-0.0448	0.0075	2.025e-09	--	17	43570680	294967
rs111423688	a	g	-0.0446	0.0074	2.055e-09	--	17	43538523	294967
rs111962225	c	g	-0.031	0.0052	2.06e-09	--	17	43934016	357997
rs6771266	c	g	-0.0239	0.004	2.066e-09	--	3	81787052	357997
rs62065385	t	c	-0.0446	0.0074	2.074e-09	--	17	43534694	294967
rs2691086	a	t	-0.0251	0.0042	2.075e-09	--	3	81832766	357997
rs4964655	a	c	-0.0269	0.0045	2.091e-09	--	12	108594044	357997
rs35443051	d	i	-0.0422	0.007	2.097e-09	--	17	44130328	294967
rs12495343	a	t	0.0239	0.004	2.099e-09	++	3	81912911	357997
rs1997002	a	g	0.0245	0.0041	2.1e-09	++	3	81873004	357997
rs62065389	t	g	0.0446	0.0074	2.123e-09	++	17	43538807	294967
rs1635285	c	g	0.0417	0.007	2.138e-09	++	17	43684209	294967
rs1375086	t	c	0.0244	0.0041	2.142e-09	++	3	81728517	357903
rs12950965	c	g	0.0446	0.0074	2.158e-09	++	17	43551151	294967
rs111415173	t	c	-0.031	0.0052	2.23e-09	--	17	43795573	357997
rs200133133	d	i	0.0417	0.007	2.238e-09	++	17	43576046	294967
rs113173628	t	c	-0.031	0.0052	2.255e-09	--	17	43794899	357997
rs6803932	t	g	-0.025	0.0042	2.257e-09	--	3	81818526	357997
rs2594558	t	g	0.025	0.0042	2.262e-09	++	3	81811845	357997
rs2680277	c	g	0.025	0.0042	2.274e-09	++	3	81812406	357997
rs76344126	a	g	-0.0445	0.0074	2.279e-09	--	17	43503284	294967
rs3946526	t	c	-0.0445	0.0074	2.281e-09	--	17	43541656	294967
rs2691083	a	g	-0.0244	0.0041	2.291e-09	--	3	81857065	357997
rs1404297	a	t	0.0244	0.0041	2.302e-09	++	3	81856401	357997
rs2680274	a	g	0.0244	0.0041	2.304e-09	++	3	81850942	357997
rs62064645	a	g	-0.0445	0.0074	2.305e-09	--	17	43500477	294967
rs961522	t	c	0.0244	0.0041	2.38e-09	++	2	58272502	343993
rs8070942	t	g	-0.0414	0.0069	2.385e-09	--	17	44208674	294967
rs77099723	a	g	-0.045	0.0075	2.408e-09	--	17	43539968	294967
rs62064643	a	g	-0.0444	0.0074	2.415e-09	--	17	43490853	294967
rs7431326	a	g	0.0244	0.0041	2.416e-09	++	3	82019603	357954
rs62064657	a	g	-0.0444	0.0074	2.433e-09	--	17	43517054	294967
rs113790915	c	g	-0.0309	0.0052	2.437e-09	--	17	43810782	357997
rs2077606	a	g	-0.0444	0.0074	2.449e-09	--	17	43529293	294967
rs55703888	t	c	-0.0444	0.0074	2.467e-09	--	17	43536408	294967
rs78826239	a	t	-0.0427	0.0072	2.511e-09	--	17	44290850	294967
rs13071278	t	g	-0.0255	0.0043	2.525e-09	--	3	82020103	357997
rs62065452	t	c	0.038	0.0064	2.551e-09	++	17	43573061	357997
rs111511018	t	c	0.0314	0.0053	2.565e-09	++	17	43794828	357997
rs60814418	t	c	-0.0414	0.0069	2.577e-09	--	17	43850645	294967
rs6503457	t	g	-0.0413	0.0069	2.601e-09	--	17	44208312	294967
rs76563578	c	g	0.0308	0.0052	2.606e-09	++	17	43933879	357997
rs62065379	t	c	-0.0443	0.0074	2.609e-09	--	17	43525365	294967
rs17825830	a	g	0.0314	0.0053	2.617e-09	++	6	155996315	357997
rs113575082	t	c	-0.0443	0.0074	2.623e-09	--	17	43524526	294967
rs62065376	c	g	0.0443	0.0074	2.627e-09	++	17	43521161	294967
rs62065380	t	c	-0.0443	0.0074	2.628e-09	--	17	43527025	294967
rs2668691	t	c	-0.0427	0.0072	2.637e-09	--	17	44293546	294967
rs2691078	t	c	-0.0243	0.0041	2.641e-09	--	3	81860291	344076
rs2691079	a	g	-0.0243	0.0041	2.645e-09	--	3	81860120	357978
rs2691077	a	t	0.0243	0.0041	2.657e-09	++	3	81869843	357997
rs56220387	a	g	0.0443	0.0074	2.673e-09	++	17	43476807	294967
rs76640332	a	g	-0.0426	0.0072	2.694e-09	--	17	44189858	294967
rs79772780	a	g	-0.0426	0.0072	2.694e-09	--	17	44189855	294967
rs184745911	a	g	0.0355	0.006	2.763e-09	++	17	43698899	357997
rs2680259	a	c	-0.0243	0.0041	2.766e-09	--	3	81844807	357997
rs56214516	a	c	0.0448	0.0075	2.797e-09	++	17	43836953	294967
rs11022723	a	g	0.0249	0.0042	2.806e-09	++	11	13270635	357997
rs111985258	a	g	0.0313	0.0053	2.833e-09	++	17	43795859	357997
rs7207582	a	g	0.0412	0.0069	2.868e-09	++	17	44210933	294967
rs55642947	c	g	-0.0442	0.0074	2.874e-09	--	17	43510187	294967
rs149182889	d	i	0.0442	0.0074	2.879e-09	++	17	43523385	294967
rs71373572	a	g	-0.0442	0.0074	2.882e-09	--	17	43525022	294967
rs10221243	a	g	-0.0412	0.0069	2.883e-09	--	17	44212310	294967
rs62065450	t	c	-0.0443	0.0075	2.883e-09	--	17	43570407	294967
rs62065442	t	c	0.0443	0.0075	2.89e-09	++	17	43563894	294967
rs34887474	a	c	-0.0442	0.0074	2.89e-09	--	17	43519564	294967
rs56020833	t	c	-0.0442	0.0074	2.906e-09	--	17	43509778	294967
rs113856644	a	g	-0.0307	0.0052	2.914e-09	--	17	43932277	357997
rs2252530	a	c	-0.0248	0.0042	2.92e-09	--	3	81854520	357997
rs62065441	a	g	0.0443	0.0075	2.986e-09	++	17	43563093	294967
rs111960572	a	g	-0.0443	0.0075	2.989e-09	--	17	43563349	294967
rs62065444	t	c	0.0355	0.006	2.998e-09	++	17	43565599	357997
rs529398497	t	c	-0.0433	0.0073	3.002e-09	?-	17	44254291	235742
rs2316767	t	c	0.0418	0.007	3.031e-09	++	17	43919070	294967
rs2316766	t	g	-0.0418	0.007	3.031e-09	--	17	43919068	294967
rs2316768	t	g	-0.0418	0.007	3.031e-09	--	17	43919073	294967
rs62065445	a	g	-0.0442	0.0075	3.049e-09	--	17	43565840	294967
rs112275793	a	c	0.0443	0.0075	3.08e-09	++	17	43563304	294967
rs112995489	t	g	0.0442	0.0075	3.093e-09	++	17	43563305	294967
rs79730878	t	c	0.0411	0.0069	3.119e-09	++	17	43849415	294967
rs3865315	t	c	-0.0417	0.007	3.132e-09	--	17	44165169	294967
rs62064655	a	g	-0.0441	0.0074	3.164e-09	--	17	43514954	294967
rs113991678	t	c	-0.0312	0.0053	3.197e-09	--	17	43795634	357997
rs11022721	a	c	-0.0248	0.0042	3.203e-09	--	11	13270501	357997
rs11022722	t	c	0.0248	0.0042	3.22e-09	++	11	13270538	357997
rs17753470	a	g	-0.0313	0.0053	3.22e-09	--	6	156005810	344087
rs113661667	t	c	0.0312	0.0053	3.225e-09	++	17	43791610	357997
rs34588274	t	c	0.0248	0.0042	3.227e-09	++	11	13269946	357997
rs35681858	t	c	0.0248	0.0042	3.227e-09	++	11	13270008	357997
rs77804065	t	c	-0.0411	0.0069	3.241e-09	--	17	43810896	294967
rs1498622	a	t	0.0313	0.0053	3.243e-09	++	6	155999242	357997
rs542150384	t	c	0.0432	0.0073	3.263e-09	?+	17	44253275	235742
rs546745122	a	g	-0.0432	0.0073	3.263e-09	?-	17	44253951	235742
rs9303525	a	g	0.0411	0.0069	3.312e-09	++	17	44187257	294967
rs62054835	a	c	0.0312	0.0053	3.32e-09	++	17	43934672	357997
rs113029914	a	t	0.0312	0.0053	3.343e-09	++	17	43981831	357997
rs35327136	a	c	-0.0446	0.0075	3.349e-09	--	17	43487574	294967
rs36114997	a	g	0.044	0.0074	3.387e-09	++	17	43515885	294967
rs34363898	t	c	-0.044	0.0074	3.405e-09	--	17	43515846	294967
rs145848989	t	c	0.0353	0.006	3.405e-09	++	17	44301546	357997
rs34018943	a	g	0.044	0.0074	3.412e-09	++	17	43508303	294967
rs34104358	t	g	-0.044	0.0074	3.427e-09	--	17	43508616	294967
rs12939187	t	g	-0.044	0.0074	3.43e-09	--	17	43508223	294967
rs12938031	a	g	0.0358	0.006	3.438e-09	++	17	43854502	252005
rs2532419	t	c	-0.0435	0.0074	3.456e-09	--	17	44288281	294967
rs7220206	a	g	-0.0439	0.0074	3.574e-09	--	17	43507403	294967
rs62064653	t	c	-0.0439	0.0074	3.599e-09	--	17	43509316	294967
rs55930887	t	c	0.044	0.0075	3.604e-09	++	17	43548321	294967
rs2097760	a	g	0.041	0.0069	3.607e-09	++	17	44168677	294967
rs140713557	a	g	0.0311	0.0053	3.618e-09	++	17	43953179	357997
rs111321973	t	c	-0.0311	0.0053	3.618e-09	--	17	43953170	357997
rs7222444	a	g	0.0439	0.0074	3.622e-09	++	17	43507649	294967
rs9907738	t	g	0.041	0.0069	3.641e-09	++	17	44151546	294967
rs7218319	t	c	-0.041	0.0069	3.649e-09	--	17	44126365	294967
rs7221390	t	g	0.041	0.0069	3.649e-09	++	17	44116950	294967
rs7220752	t	c	0.041	0.0069	3.662e-09	++	17	44138201	294967
rs16940904	t	c	-0.041	0.0069	3.677e-09	--	17	44186063	294967
rs62064652	a	g	0.0439	0.0074	3.679e-09	++	17	43509310	294967
rs11825506	a	g	-0.0247	0.0042	3.728e-09	--	11	13269937	357997
rs2429449	t	c	-0.0428	0.0073	3.748e-09	--	17	44296224	294967
rs113093579	t	g	0.0311	0.0053	3.76e-09	++	17	43934116	357997
rs1029463	t	g	0.0409	0.0069	3.763e-09	++	17	44150161	294967
rs12035926	a	g	0.0252	0.0043	3.896e-09	++	1	53752134	357967
rs386477048	t	g	-0.0418	0.0071	3.925e-09	?-	17	44245171	235742
rs2297657	a	t	0.0246	0.0042	3.941e-09	++	1	53746595	357997
rs8080583	a	c	-0.0409	0.0069	3.965e-09	--	17	44162597	294967
rs8077487	t	c	0.0409	0.0069	3.975e-09	++	17	44115440	294967
rs2066899	t	c	-0.0409	0.0069	3.978e-09	--	17	44155732	294967
rs112480703	t	c	0.0322	0.0055	3.996e-09	++	17	44189799	357997
rs10611414	d	i	-0.0362	0.0061	4.002e-09	--	2	58165967	294967
rs9891103	t	c	-0.0408	0.0069	4.026e-09	--	17	44091886	285797
rs62427469	a	g	-0.0305	0.0052	4.038e-09	--	6	155907483	357997
rs1498620	c	g	-0.0311	0.0053	4.048e-09	--	6	155999544	357997
rs189777036	t	c	0.0358	0.0061	4.068e-09	++	17	43574229	357997
rs11755141	a	g	0.031	0.0053	4.116e-09	++	6	155998958	357997
rs17753035	t	c	-0.031	0.0053	4.133e-09	--	6	155996839	357997
rs3849571	a	c	-0.0246	0.0042	4.139e-09	--	3	81777716	357997
rs17769552	a	g	-0.0414	0.007	4.155e-09	--	17	43927290	294967
rs549413112	a	g	0.0429	0.0073	4.185e-09	?+	17	43670536	235742
rs113100008	c	g	0.0666	0.0113	4.234e-09	++	17	43789710	294967
rs1481879	t	c	0.0246	0.0042	4.239e-09	++	11	13271768	357997
rs1481881	t	c	-0.0246	0.0042	4.31e-09	--	11	13269536	344072
rs62064597	c	g	0.0443	0.0075	4.332e-09	++	17	43473307	294967
rs78242412	a	g	-0.0246	0.0042	4.34e-09	--	3	81747219	357997
rs1351521	t	c	0.0246	0.0042	4.369e-09	++	11	13268494	357997
rs1351522	t	c	-0.0246	0.0042	4.374e-09	--	11	13268386	357997
rs4597358	c	g	0.0408	0.0069	4.385e-09	++	17	44110670	294967
rs7350980	a	g	-0.0408	0.0069	4.386e-09	--	17	44110271	294967
rs2680258	a	g	0.0245	0.0042	4.396e-09	++	3	81844220	357997
rs1351520	a	g	-0.0245	0.0042	4.415e-09	--	11	13268538	357997
rs17752619	t	c	0.031	0.0053	4.485e-09	++	6	155976535	357997
rs2960000	t	c	0.0442	0.0075	4.553e-09	++	17	43534353	294967
rs1973800	a	c	0.0245	0.0042	4.571e-09	++	3	81878780	357997
rs1973801	a	g	-0.0245	0.0042	4.572e-09	--	3	81878448	357997
rs2244294	t	c	0.0245	0.0042	4.575e-09	++	3	81878146	357997
rs117230714	t	g	-0.0315	0.0054	4.597e-09	--	6	156009420	357997
rs950904	t	g	-0.0245	0.0042	4.624e-09	--	3	81877471	357997
rs1426371	a	g	-0.3079	0.0525	4.637e-09	-?	12	108629780	59225
rs554944034	c	g	0.0416	0.0071	4.652e-09	?+	17	44227882	235742
rs7620240	t	g	0.0245	0.0042	4.681e-09	++	3	81762787	357796
rs12150319	a	c	-0.0425	0.0073	4.691e-09	--	17	44213164	294967
rs55925547	t	c	0.0436	0.0074	4.698e-09	++	17	43556807	294967
rs3772896	t	c	0.0245	0.0042	4.704e-09	++	3	81751968	357997
rs3901919	a	c	0.0233	0.004	4.761e-09	++	11	13237023	357997
rs4757134	t	c	0.0245	0.0042	4.854e-09	++	11	13272902	357997
rs4756762	a	g	0.0245	0.0042	4.857e-09	++	11	13272778	357997
rs1481876	a	g	-0.0245	0.0042	4.872e-09	--	11	13272171	357997
rs80209523	t	g	-0.032	0.0055	4.93e-09	--	17	43933830	357997
rs6486110	c	g	-0.0245	0.0042	4.938e-09	--	11	13270920	357997
rs11825452	a	c	-0.0245	0.0042	4.97e-09	--	11	13269722	357997
rs4757133	a	g	0.0245	0.0042	4.982e-09	++	11	13268797	357997
rs9915547	t	c	0.0406	0.0069	5.133e-09	++	17	44212782	294967
rs113322852	a	t	-0.0343	0.0059	5.344e-09	--	17	43569245	357997
rs574949827	t	c	0.0426	0.0073	5.359e-09	?+	17	44231827	235742
rs534069237	a	g	0.0426	0.0073	5.359e-09	?+	17	44258446	235742
rs9371912	t	g	0.0291	0.005	5.369e-09	++	6	155994557	357997
rs3821548	c	g	0.0244	0.0042	5.391e-09	++	3	81758728	357997
rs577583257	t	c	-0.0414	0.0071	5.51e-09	?-	17	44242536	235742
rs1444978	t	c	0.0273	0.0047	5.549e-09	++	4	85363489	357997
rs565531740	a	g	-0.0408	0.007	5.59e-09	?-	17	44244397	235742
rs577482939	a	g	-0.0408	0.007	5.59e-09	?-	17	44228529	235742
rs12949256	t	c	-0.0434	0.0074	5.616e-09	--	17	43507297	294967
rs2691093	a	g	0.0244	0.0042	5.653e-09	++	3	81885274	344058
rs11022725	a	c	-0.0244	0.0042	5.722e-09	--	11	13273156	357997
rs56236914	t	c	-0.0433	0.0074	5.74e-09	--	17	43483551	294967
rs11751919	t	c	0.0307	0.0053	5.848e-09	++	6	155988346	357997
rs4757136	a	t	0.0238	0.0041	5.85e-09	++	11	13281327	357997
rs12947718	a	g	-0.0433	0.0074	5.977e-09	--	17	43493101	281046
rs12786955	c	g	0.0238	0.0041	5.982e-09	++	11	13280635	357997
rs642185	t	c	0.0413	0.0071	5.995e-09	?+	17	43690637	235742
rs77015737	a	t	0.0413	0.0071	5.995e-09	?+	17	44224939	235742
rs556952432	t	c	-0.0413	0.0071	5.995e-09	?-	17	44221836	235742
rs80103986	a	t	0.0413	0.0071	5.995e-09	?+	17	44224940	235742
rs560044525	t	c	-0.0413	0.0071	5.995e-09	?-	17	44228619	235742
rs386477606	t	g	-0.0413	0.0071	5.995e-09	?-	17	44222019	235742
rs547291419	t	c	0.0413	0.0071	5.995e-09	?+	17	44229364	235742
rs539559479	c	g	0.0407	0.007	6.089e-09	?+	17	44241304	235742
rs557054045	a	g	-0.0407	0.007	6.089e-09	?-	17	44237790	235742
rs568059837	t	c	0.0407	0.007	6.089e-09	?+	17	44238938	235742
rs534560878	t	c	-0.0407	0.007	6.089e-09	?-	17	44235893	235742
rs542050069	a	g	0.0407	0.007	6.089e-09	?+	17	44234060	235742
rs533307115	c	g	-0.0407	0.007	6.089e-09	?-	17	44237372	235742
rs386558525	a	c	-0.0407	0.007	6.089e-09	?-	17	44240986	235742
rs564325593	a	c	-0.0407	0.007	6.089e-09	?-	17	44236725	235742
rs562531663	t	c	0.0407	0.007	6.089e-09	?+	17	44240107	235742
rs566489145	t	c	0.0407	0.007	6.089e-09	?+	17	44242969	235742
rs562593126	a	g	-0.0407	0.007	6.089e-09	?-	17	44238424	235742
rs533699804	t	c	0.0407	0.007	6.089e-09	?+	17	44241664	235742
rs544717127	t	c	0.0407	0.007	6.089e-09	?+	17	44244581	235742
rs541759959	c	g	0.0407	0.007	6.089e-09	?+	17	44228609	235742
rs544243747	t	c	-0.0407	0.007	6.089e-09	?-	17	44239958	235742
rs7117317	a	g	-0.0243	0.0042	6.226e-09	--	11	13278809	357997
rs62427470	a	c	0.0301	0.0052	6.318e-09	++	6	155910279	357997
rs36078910	a	g	-0.0432	0.0074	6.495e-09	--	17	43487217	294967
rs538694593	a	t	0.0412	0.0071	6.521e-09	?+	17	44243863	235742
rs540702737	a	g	-0.0412	0.0071	6.521e-09	?-	17	44232408	235742
rs542893855	t	c	-0.0412	0.0071	6.521e-09	?-	17	44242637	235742
rs554127484	t	c	-0.0412	0.0071	6.521e-09	?-	17	44243868	235742
rs572482907	t	c	0.0412	0.0071	6.521e-09	?+	17	44243870	235742
rs8071011	t	c	-0.0432	0.0074	6.567e-09	--	17	43488382	294967
rs35389313	t	c	0.0432	0.0074	6.574e-09	++	17	43487424	294967
rs11022726	a	g	0.0243	0.0042	6.588e-09	++	11	13273305	357997
rs62064641	t	c	0.0432	0.0074	6.615e-09	++	17	43488792	294967
rs577520390	t	c	0.0406	0.007	6.631e-09	?+	17	44229986	235742
rs549601771	t	c	0.0406	0.007	6.631e-09	?+	17	44227196	235742
rs577620178	a	t	0.0406	0.007	6.631e-09	?+	17	44224686	235742
rs538148047	c	g	-0.0406	0.007	6.631e-09	?-	17	44221602	235742
rs535998558	c	g	-0.0406	0.007	6.631e-09	?-	17	44233433	235742
rs544161107	a	g	-0.0406	0.007	6.631e-09	?-	17	44222335	235742
rs532849973	t	c	0.0406	0.007	6.631e-09	?+	17	44225234	235742
rs556323004	t	c	-0.0406	0.007	6.631e-09	?-	17	44225802	235742
rs532888975	t	g	0.0406	0.007	6.631e-09	?+	17	44226561	235742
rs567744882	a	g	-0.0406	0.007	6.631e-09	?-	17	44223243	235742
rs553779720	a	g	-0.0406	0.007	6.631e-09	?-	17	44226030	235742
rs566458560	t	c	0.0406	0.007	6.631e-09	?+	17	44225485	235742
rs537938065	a	g	-0.0406	0.007	6.631e-09	?-	17	44227186	235742
rs553321776	a	t	0.0406	0.007	6.631e-09	?+	17	44231617	235742
rs538569832	a	t	0.0406	0.007	6.631e-09	?+	17	44227510	235742
rs543124303	a	c	0.0406	0.007	6.631e-09	?+	17	44226126	235742
rs567428298	a	g	0.0406	0.007	6.631e-09	?+	17	44243179	235742
rs537399285	a	g	-0.0406	0.007	6.631e-09	?-	17	44231326	235742
rs564591344	t	c	-0.0406	0.007	6.631e-09	?-	17	44230647	235742
rs576400151	t	c	0.0406	0.007	6.631e-09	?+	17	44233776	235742
rs527778993	a	g	-0.0406	0.007	6.631e-09	?-	17	44223060	235742
rs529970690	t	c	0.0406	0.007	6.631e-09	?+	17	44231117	235742
rs553616014	t	c	0.0406	0.007	6.631e-09	?+	17	44227531	235742
rs540664392	a	t	0.0406	0.007	6.631e-09	?+	17	44237068	235742
rs540782647	t	c	-0.0406	0.007	6.631e-09	?-	17	44233811	235742
rs552475563	t	c	-0.0406	0.007	6.631e-09	?-	17	44234526	235742
rs573082572	t	g	0.0406	0.007	6.631e-09	?+	17	44222067	235742
rs10500775	t	c	0.0231	0.004	6.707e-09	++	11	13230924	357997
rs62064637	t	g	0.0431	0.0074	6.721e-09	++	17	43485551	294967
rs2028078	a	g	-0.0431	0.0074	6.75e-09	--	17	43475929	294967
rs4756763	a	g	0.0237	0.0041	6.754e-09	++	11	13280556	353164
rs62057151	t	c	-0.0294	0.0051	6.784e-09	--	17	43903842	357997
rs6545677	a	g	0.0237	0.0041	6.84e-09	++	2	58211509	357997
rs560756822	t	c	0.0417	0.0072	6.969e-09	?+	17	44240497	235742
rs541694781	t	c	-0.0417	0.0072	6.969e-09	?-	17	44230097	235742
rs561621617	d	i	0.0417	0.0072	6.969e-09	?+	17	44242606	235742
rs62064603	t	c	-0.0431	0.0074	6.974e-09	--	17	43484496	294967
rs564681262	t	g	0.0388	0.0067	6.995e-09	?+	17	43798787	235742
rs74998289	t	g	0.0306	0.0053	7.074e-09	++	17	43913558	357997
rs573081337	d	i	-0.0411	0.0071	7.092e-09	?-	17	44238130	235742
rs538530693	a	g	-0.0411	0.0071	7.092e-09	?-	17	44225886	235742
rs528762864	d	i	-0.0411	0.0071	7.092e-09	?-	17	44243543	235742
rs367881532	d	i	0.0411	0.0071	7.092e-09	?+	17	44234265	235742
rs75104593	t	g	0.0306	0.0053	7.101e-09	++	17	43913557	357997
rs563247091	c	g	0.0405	0.007	7.22e-09	?+	17	43665906	235742
rs560926498	a	g	0.0405	0.007	7.22e-09	?+	17	44228824	235742
rs550997647	a	g	-0.0405	0.007	7.22e-09	?-	17	44220942	235742
rs562481792	t	c	-0.0405	0.007	7.22e-09	?-	17	44242788	235742
rs569963579	a	g	-0.0405	0.007	7.22e-09	?-	17	44231295	235742
rs542300723	a	g	0.0405	0.007	7.22e-09	?+	17	44228770	235742
rs569247938	a	g	0.0405	0.007	7.22e-09	?+	17	44254413	235742
rs533125554	t	g	0.0405	0.007	7.22e-09	?+	17	44222460	235742
rs35601753	t	c	-0.0242	0.0042	7.246e-09	--	11	13279149	357997
rs572446729	t	c	-0.0428	0.0074	7.304e-09	?-	17	44262758	235742
rs62057067	t	c	-0.0299	0.0052	7.323e-09	--	17	43858326	357997
rs62064598	c	g	0.043	0.0074	7.386e-09	++	17	43474668	294967
rs62064600	a	g	-0.043	0.0074	7.523e-09	--	17	43480701	294967
rs567299266	a	g	0.0416	0.0072	7.569e-09	?+	17	44226980	235742
rs11825504	a	t	-0.0242	0.0042	7.593e-09	--	11	13269921	357997
rs4763	a	g	-0.0435	0.0075	7.625e-09	--	17	43471489	294967
rs538910132	a	g	-0.041	0.0071	7.711e-09	?-	17	44245359	235742
rs535060999	t	c	0.041	0.0071	7.711e-09	?+	17	44238966	235742
rs7735435	t	c	0.0276	0.0048	7.712e-09	++	5	92977139	357997
rs56300220	a	g	0.0253	0.0044	7.785e-09	++	1	53742506	357997
rs11600442	a	g	0.023	0.004	7.833e-09	++	11	13235070	357997
rs565948451	a	g	-0.0404	0.007	7.86e-09	?-	17	44247673	235742
rs568850733	t	c	0.0404	0.007	7.86e-09	?+	17	44223387	235742
rs538814482	a	g	-0.0404	0.007	7.86e-09	?-	17	43679193	235742
rs531360085	t	g	0.0404	0.007	7.86e-09	?+	17	44244926	235742
rs564717292	t	c	-0.0404	0.007	7.86e-09	?-	17	44247314	235742
rs555006557	a	g	0.0404	0.007	7.86e-09	?+	17	44246211	235742
rs575572584	t	c	0.0404	0.007	7.86e-09	?+	17	44233589	235742
rs542364049	a	g	-0.0404	0.007	7.86e-09	?-	17	44246997	235742
rs566037900	a	g	0.0404	0.007	7.86e-09	?+	17	44245876	235742
rs553907178	a	g	-0.0404	0.007	7.86e-09	?-	17	44245766	235742
rs1481890	t	c	0.023	0.004	7.885e-09	++	11	13234392	357997
rs62064646	a	g	-0.0429	0.0074	7.91e-09	--	17	43500587	294967
rs1481877	a	g	-0.0241	0.0042	7.915e-09	--	11	13272091	357997
rs62057064	t	c	-0.0299	0.0052	8.001e-09	--	17	43857033	357997
rs73984391	t	g	-0.0429	0.0074	8.012e-09	--	17	43484598	294967
rs111370985	t	c	0.0299	0.0052	8.031e-09	++	17	43852742	357997
rs113871181	a	g	-0.0299	0.0052	8.032e-09	--	17	43852733	357997
rs112583797	a	g	0.0293	0.0051	8.039e-09	++	17	43918418	357997
rs34286926	a	g	0.0429	0.0074	8.046e-09	++	17	43495852	294967
rs12940792	t	c	-0.0429	0.0074	8.153e-09	--	17	43492357	294967
rs1808189	t	c	0.0429	0.0074	8.202e-09	++	17	43484903	294967
rs532035561	t	c	0.0415	0.0072	8.22e-09	?+	17	44240797	235742
rs550631839	t	c	0.0415	0.0072	8.22e-09	?+	17	44240850	235742
rs79724577	a	c	0.044	0.0076	8.276e-09	++	17	43463493	294967
rs9783306	a	c	0.0241	0.0042	8.302e-09	++	11	13276923	357997
rs12942951	t	c	0.0434	0.0075	8.337e-09	++	17	43493835	294967
rs7209501	a	c	0.0429	0.0074	8.377e-09	++	17	43503294	294967
rs12946723	t	c	-0.0429	0.0074	8.381e-09	--	17	43496828	294967
rs373417	t	c	-0.0409	0.0071	8.383e-09	?-	17	43691173	235742
rs549030526	c	g	0.0409	0.0071	8.383e-09	?+	17	44244896	235742
rs56212100	a	g	-0.0429	0.0074	8.433e-09	--	17	43501940	294967
rs7222389	t	c	0.0429	0.0074	8.446e-09	++	17	43501442	294967
rs35626715	t	c	0.0429	0.0074	8.461e-09	++	17	43502241	294967
rs9842330	a	g	0.0241	0.0042	8.552e-09	++	3	81814688	357997
rs557923371	c	g	-0.0403	0.007	8.555e-09	?-	17	44258354	235742
rs550757212	t	c	-0.0403	0.007	8.555e-09	?-	17	44254379	235742
rs568534287	t	c	-0.0403	0.007	8.555e-09	?-	17	44252098	235742
rs569311806	t	g	-0.0403	0.007	8.555e-09	?-	17	44252197	235742
rs534369494	a	g	-0.0403	0.007	8.555e-09	?-	17	44255777	235742
rs564755460	a	g	0.0403	0.007	8.555e-09	?+	17	44249621	235742
rs543087623	t	c	-0.0403	0.007	8.555e-09	?-	17	44243979	235742
rs536694159	c	g	-0.0403	0.007	8.555e-09	?-	17	44252416	235742
rs540745552	t	c	0.0403	0.007	8.555e-09	?+	17	44252510	235742
rs528564917	t	c	-0.0403	0.007	8.555e-09	?-	17	44251907	235742
rs574648692	a	c	0.0403	0.007	8.555e-09	?+	17	44253203	235742
rs541260793	t	c	0.0403	0.007	8.555e-09	?+	17	44251230	235742
rs530881963	t	c	0.0403	0.007	8.555e-09	?+	17	44251582	235742
rs570968715	a	g	0.0403	0.007	8.555e-09	?+	17	44251769	235742
rs552053109	t	c	0.0403	0.007	8.555e-09	?+	17	44257788	235742
rs547200563	a	g	-0.0403	0.007	8.555e-09	?-	17	44251972	235742
rs552604120	a	g	-0.0403	0.007	8.555e-09	?-	17	44251698	235742
rs533467502	t	c	0.0403	0.007	8.555e-09	?+	17	44255532	235742
rs541425496	a	c	0.0403	0.007	8.555e-09	?+	17	44062689	235742
rs544272461	t	c	0.0403	0.007	8.555e-09	?+	17	44257473	235742
rs535725934	a	g	-0.0403	0.007	8.555e-09	?-	17	44250616	235742
rs539303688	a	g	0.0403	0.007	8.555e-09	?+	17	44258231	235742
rs573087816	t	g	-0.0403	0.007	8.555e-09	?-	17	44258422	235742
rs570324382	t	c	0.0403	0.007	8.555e-09	?+	17	44254494	235742
rs532291518	a	g	-0.0403	0.007	8.555e-09	?-	17	44249800	235742
rs62064647	a	g	-0.0428	0.0074	8.567e-09	--	17	43500621	294967
rs12942666	a	g	0.0428	0.0074	8.577e-09	++	17	43499839	294967
rs35519908	t	c	0.0428	0.0074	8.581e-09	++	17	43499328	294967
rs56378631	t	c	0.0428	0.0074	8.656e-09	++	17	43496465	294967
rs62064649	a	g	0.0428	0.0074	8.684e-09	++	17	43502111	294967
rs543784320	a	g	0.042	0.0073	8.745e-09	?+	17	44244639	235742
rs13340130	a	t	-0.0246	0.0043	8.767e-09	--	3	81790970	357997
rs34915103	c	g	0.0428	0.0074	8.812e-09	++	17	43493560	294967
rs2717043	t	c	-0.0235	0.0041	8.89e-09	--	2	58179019	357997
rs575074983	t	c	0.0414	0.0072	8.924e-09	?+	17	44214888	235742
rs368919625	d	i	-0.0414	0.0072	8.924e-09	?-	17	44212525	235742
rs560569736	d	i	-0.0414	0.0072	8.924e-09	?-	17	44201358	235742
rs113399561	d	i	0.0414	0.0072	8.924e-09	?+	17	44205350	235742
rs62427471	a	g	0.0298	0.0052	8.965e-09	++	6	155913491	357997
rs4757135	a	g	-0.0235	0.0041	9.01e-09	--	11	13280403	357997
rs12419833	a	t	-0.0229	0.004	9.063e-09	--	11	13235881	357997
rs4640231	c	g	-0.0292	0.0051	9.075e-09	--	17	43912786	357997
rs4756761	t	c	-0.024	0.0042	9.087e-09	--	11	13272616	357997
rs372980169	a	g	0.0408	0.0071	9.112e-09	?+	17	44212527	235742
rs142380704	d	i	-0.0408	0.0071	9.112e-09	?-	17	44325593	235742
rs4757126	t	c	-0.0229	0.004	9.268e-09	--	11	13231801	357997
rs570200944	a	g	-0.0402	0.007	9.309e-09	?-	17	44248042	235742
rs371902677	d	i	-0.0402	0.007	9.309e-09	?-	17	44107321	235742
rs563686637	a	g	-0.0402	0.007	9.309e-09	?-	17	44251548	235742
rs1879586	c	g	0.0372	0.0065	9.376e-09	++	17	43567337	357997
rs35884427	a	g	-0.0427	0.0074	9.502e-09	--	17	43495216	294967
rs55793500	t	c	0.0427	0.0074	9.512e-09	++	17	43479748	294967
rs55957464	a	g	-0.024	0.0042	9.521e-09	--	11	13277443	357997
rs2680280	a	t	0.024	0.0042	9.528e-09	++	3	81888266	357997
rs35918640	d	i	-0.035	0.0061	9.597e-09	?-	17	79452756	235742
rs2717042	a	c	-0.0234	0.0041	9.64e-09	--	2	58177082	357997
rs71373560	t	c	-0.0427	0.0074	9.683e-09	--	17	43493504	294967
rs558930042	d	i	0.0413	0.0072	9.688e-09	?+	17	44198962	235742
rs386386169	d	i	0.0413	0.0072	9.688e-09	?+	17	44215416	235742
rs542352356	d	i	0.0413	0.0072	9.688e-09	?+	17	44197775	235742
rs529703940	d	i	0.0413	0.0072	9.688e-09	?+	17	44216966	235742
rs529272927	d	i	-0.0413	0.0072	9.688e-09	?-	17	44220863	235742
rs562713697	d	i	-0.0413	0.0072	9.688e-09	?-	17	44204299	235742
rs530343977	d	i	0.0413	0.0072	9.688e-09	?+	17	44193908	235742
rs573867767	d	i	0.0413	0.0072	9.688e-09	?+	17	44207415	235742
rs563326240	a	g	-0.0413	0.0072	9.688e-09	?-	17	44234064	235742
rs567247012	d	i	0.0413	0.0072	9.688e-09	?+	17	44192592	235742
rs542489073	d	i	-0.0413	0.0072	9.688e-09	?-	17	44195611	235742
rs2696609	a	g	0.0404	0.007	9.726e-09	++	17	44293205	294967
rs34063617	a	g	-0.0427	0.0074	9.839e-09	--	17	43491003	294967
rs34792542	a	g	0.0427	0.0074	9.857e-09	++	17	43498181	294967
rs13088000	t	c	-0.024	0.0042	9.865e-09	--	3	81839404	357997
rs547112461	a	g	-0.0407	0.0071	9.902e-09	?-	17	44213934	235742
rs530819145	a	g	-0.0407	0.0071	9.902e-09	?-	17	44232959	235742
rs532044959	a	c	0.0407	0.0071	9.902e-09	?+	17	44213921	235742
rs548634067	d	i	0.0407	0.0071	9.902e-09	?+	17	44249911	235742
rs35291799	a	g	-0.0337	0.0059	9.948e-09	--	2	122676538	357997
rs10411062	a	g	-0.0533	0.0093	9.973e-09	?-	19	31830712	235742
rs35420583	t	c	-0.0427	0.0074	9.988e-09	--	17	43498180	294967
rs62057069	t	c	0.0297	0.0052	1.001e-08	++	17	43859065	357997
rs2290081	t	c	0.024	0.0042	1.001e-08	++	3	81810725	357997
rs78917495	t	c	-0.0297	0.0052	1.001e-08	--	17	43858482	357997
rs62057068	a	g	0.0297	0.0052	1.001e-08	++	17	43858629	357997
rs111735741	a	g	-0.0297	0.0052	1.004e-08	--	17	43856372	357997
rs62057062	a	g	-0.0297	0.0052	1.004e-08	--	17	43856710	357997
rs558011060	a	g	-0.0424	0.0074	1.006e-08	?-	17	44239225	235742
rs10445362	a	c	-0.0291	0.0051	1.01e-08	--	17	43914554	357997
rs62054802	c	g	-0.0291	0.0051	1.01e-08	--	17	43914598	357997
rs62054803	t	g	-0.0291	0.0051	1.01e-08	--	17	43914728	357997
rs564242533	a	g	0.0401	0.007	1.013e-08	?+	17	44316888	235742
rs575638762	t	c	0.0401	0.007	1.013e-08	?+	17	44255017	235742
rs535019273	a	g	-0.0401	0.007	1.013e-08	?-	17	44248814	235742
rs66515942	d	i	-0.0401	0.007	1.013e-08	?-	17	44127285	235742
rs563621837	a	g	-0.0401	0.007	1.013e-08	?-	17	44253364	235742
rs530892614	t	c	0.0401	0.007	1.013e-08	?+	17	44267904	235742
rs546325422	a	g	-0.0401	0.007	1.013e-08	?-	17	44181118	235742
rs539073154	a	c	0.0401	0.007	1.013e-08	?+	17	44264717	235742
rs62057063	t	c	-0.0297	0.0052	1.019e-08	--	17	43856730	357997
rs144733372	t	g	0.0337	0.0059	1.019e-08	++	17	43564222	357997
rs540306918	c	g	-0.0412	0.0072	1.051e-08	?-	17	44256710	235742
rs565882203	t	c	0.0412	0.0072	1.051e-08	?+	17	44229415	235742
rs576731927	a	g	-0.0412	0.0072	1.051e-08	?-	17	43723929	235742
rs533246868	a	g	-0.0412	0.0072	1.051e-08	?-	17	44238490	235742
rs406400	a	g	0.0412	0.0072	1.051e-08	?+	17	43723930	235742
rs576712993	t	c	0.0412	0.0072	1.051e-08	?+	17	44246330	235742
rs11711331	a	g	0.0239	0.0042	1.052e-08	++	3	81819040	357997
rs55648326	t	c	0.0426	0.0074	1.067e-08	++	17	43501591	294967
rs557534113	t	c	0.0406	0.0071	1.076e-08	?+	17	44215045	235742
rs564688345	d	i	0.0406	0.0071	1.076e-08	?+	17	44254686	235742
rs542087094	d	i	-0.0406	0.0071	1.076e-08	?-	17	44254993	235742
rs575599122	d	i	-0.0406	0.0071	1.076e-08	?-	17	44250669	235742
rs529311580	a	g	0.0406	0.0071	1.076e-08	?+	17	43699113	235742
rs574087415	d	i	0.0406	0.0071	1.076e-08	?+	17	44129398	235742
rs544076796	a	c	-0.0406	0.0071	1.076e-08	?-	17	44246405	235742
rs548401838	t	g	-0.0406	0.0071	1.076e-08	?-	17	43719829	235742
rs78993847	t	g	-0.0406	0.0071	1.076e-08	?-	17	43933834	235742
rs62057110	t	c	0.029	0.0051	1.089e-08	++	17	43896734	357997
rs12952764	a	g	-0.0425	0.0074	1.089e-08	--	17	43497210	294967
rs2691089	t	c	-0.0239	0.0042	1.098e-08	--	3	81911764	357997
rs62057121	a	g	-0.0296	0.0052	1.101e-08	--	17	43900760	357997
rs561075607	d	i	0.04	0.007	1.102e-08	?+	17	44040288	235742
rs556906378	a	c	-0.04	0.007	1.102e-08	?-	17	43667836	235742
rs543716852	t	c	0.04	0.007	1.102e-08	?+	17	43757776	235742
rs562098568	t	c	-0.04	0.007	1.102e-08	?-	17	43757777	235742
rs56367860	t	g	0.04	0.007	1.102e-08	?+	17	44034673	235742
rs548762783	t	c	0.04	0.007	1.102e-08	?+	17	44261753	235742
rs528939982	a	g	0.04	0.007	1.102e-08	?+	17	44034486	235742
rs576229248	t	c	0.04	0.007	1.102e-08	?+	17	43766497	235742
rs570203120	a	g	-0.04	0.007	1.102e-08	?-	17	44267863	235742
rs548703885	d	i	0.04	0.007	1.102e-08	?+	17	44001549	235742
rs565514971	d	i	-0.04	0.007	1.102e-08	?-	17	44107513	235742
rs140012394	t	c	0.036	0.0063	1.102e-08	?+	17	43671471	298772
rs552174929	d	i	0.04	0.007	1.102e-08	?+	17	44030263	235742
rs571297820	a	g	0.04	0.007	1.102e-08	?+	17	43679132	235742
rs147319425	d	i	0.04	0.007	1.102e-08	?+	17	44003133	235742
rs540404471	d	i	-0.04	0.007	1.102e-08	?-	17	44029510	235742
rs578046020	c	g	-0.04	0.007	1.102e-08	?-	17	44258954	235742
rs538506995	t	c	-0.04	0.007	1.102e-08	?-	17	43667792	235742
rs371618052	d	i	-0.04	0.007	1.102e-08	?-	17	44003580	235742
rs571739025	d	i	0.04	0.007	1.102e-08	?+	17	44037106	235742
rs571792649	a	g	0.04	0.007	1.102e-08	?+	17	44283022	235742
rs551793055	t	c	0.04	0.007	1.102e-08	?+	17	43668239	235742
rs570962190	t	g	0.0417	0.0073	1.114e-08	?+	17	44250236	235742
rs56099546	a	g	0.029	0.0051	1.116e-08	++	17	43894609	357997
rs2316764	t	g	0.029	0.0051	1.116e-08	++	17	43895602	357997
rs55979424	t	c	-0.029	0.0051	1.117e-08	--	17	43900081	357997
rs56357543	t	c	-0.029	0.0051	1.117e-08	--	17	43894547	357997
rs4389498	a	g	0.0228	0.004	1.119e-08	++	3	82015395	357997
rs76830096	a	c	0.0296	0.0052	1.123e-08	++	17	43857129	357997
rs55779147	a	g	-0.029	0.0051	1.124e-08	--	17	43894510	357997
rs17689918	a	g	-0.029	0.0051	1.128e-08	--	17	43910088	357997
rs62054804	t	c	-0.029	0.0051	1.133e-08	--	17	43914809	357997
rs4482334	t	c	0.029	0.0051	1.133e-08	++	17	43912830	357923
rs56127111	t	c	-0.029	0.0051	1.133e-08	--	17	43913315	357997
rs546567549	a	g	0.0411	0.0072	1.141e-08	?+	17	44255784	235742
rs527841438	a	t	0.0411	0.0072	1.141e-08	?+	17	44221476	235742
rs553285076	c	g	-0.0411	0.0072	1.141e-08	?-	17	44250473	235742
rs28364021	t	c	-0.029	0.0051	1.143e-08	--	17	43912282	357997
rs112010353	t	c	-0.0371	0.0065	1.145e-08	?-	17	43666492	298772
rs878888	a	g	0.029	0.0051	1.146e-08	++	17	43912635	357009
rs4525537	t	c	0.029	0.0051	1.147e-08	++	17	43912723	355665
rs570877560	c	g	0.0405	0.0071	1.169e-08	?+	17	44214815	235742
rs536077496	a	g	0.0405	0.0071	1.169e-08	?+	17	44214094	235742
rs563314190	t	g	-0.0405	0.0071	1.169e-08	?-	17	44217112	235742
rs564301026	t	g	0.0405	0.0071	1.169e-08	?+	17	44220454	235742
rs3072094	d	i	-0.0405	0.0071	1.169e-08	?-	17	43798348	235742
rs566014437	d	i	-0.0405	0.0071	1.169e-08	?-	17	43742454	235742
rs547862429	a	g	-0.0405	0.0071	1.169e-08	?-	17	44305026	235742
rs558642106	a	g	-0.0405	0.0071	1.169e-08	?-	17	44214814	235742
rs532077888	t	c	0.0405	0.0071	1.169e-08	?+	17	43682323	235742
rs540548105	a	g	0.0405	0.0071	1.169e-08	?+	17	44220790	235742
rs534210380	t	c	-0.0405	0.0071	1.169e-08	?-	17	44218242	235742
rs552177258	a	g	0.0405	0.0071	1.169e-08	?+	17	44217226	235742
rs142955985	t	g	-0.0405	0.0071	1.169e-08	?-	17	43933790	235742
rs377660109	d	i	0.0405	0.0071	1.169e-08	?+	17	44263022	235742
rs542524111	t	c	-0.0405	0.0071	1.169e-08	?-	17	44213204	235742
rs552471054	a	g	0.0405	0.0071	1.169e-08	?+	17	44215823	235742
rs557239232	t	c	0.0405	0.0071	1.169e-08	?+	17	44216158	235742
rs2532392	a	g	-0.0405	0.0071	1.169e-08	?-	17	44309856	235742
rs368557302	a	g	-0.0405	0.0071	1.169e-08	?-	17	44303525	235742
rs575816835	a	g	0.0405	0.0071	1.169e-08	?+	17	44216226	235742
rs563239060	d	i	-0.0382	0.0067	1.188e-08	?-	17	43847569	235742
rs4372426	t	c	0.0238	0.0042	1.188e-08	++	11	13275240	357997
rs62054805	a	g	0.0295	0.0052	1.189e-08	++	17	43915054	357997
rs539179202	t	c	0.0399	0.007	1.198e-08	?+	17	44264045	235742
rs568196639	t	c	0.0399	0.007	1.198e-08	?+	17	44276578	235742
rs559886250	a	g	0.0399	0.007	1.198e-08	?+	17	44280523	235742
rs527375859	t	c	0.0399	0.007	1.198e-08	?+	17	44263965	235742
rs575200428	t	c	-0.0399	0.007	1.198e-08	?-	17	44121917	235742
rs546811720	t	c	0.0399	0.007	1.198e-08	?+	17	43666431	235742
rs539364020	a	g	-0.0399	0.007	1.198e-08	?-	17	44276821	235742
rs529177106	a	t	0.0399	0.007	1.198e-08	?+	17	43666511	235742
rs570486150	a	g	0.0399	0.007	1.198e-08	?+	17	44272266	235742
rs535910576	c	g	-0.0399	0.007	1.198e-08	?-	17	44284734	235742
rs570399582	t	c	0.0399	0.007	1.198e-08	?+	17	44274560	235742
rs2458193	a	g	0.0399	0.007	1.198e-08	?+	17	44285467	235742
rs113913001	t	c	0.0399	0.007	1.198e-08	?+	17	44282892	235742
rs533085454	a	g	-0.0399	0.007	1.198e-08	?-	17	43670018	235742
rs549786165	t	c	-0.0399	0.007	1.198e-08	?-	17	44262403	235742
rs566214080	t	c	0.0399	0.007	1.198e-08	?+	17	44264943	235742
rs560714845	c	g	-0.0399	0.007	1.198e-08	?-	17	44259040	235742
rs573536609	a	g	-0.0399	0.007	1.198e-08	?-	17	44279760	235742
rs549533582	d	i	-0.0399	0.007	1.198e-08	?-	17	43991252	235742
rs553226241	t	c	-0.0399	0.007	1.198e-08	?-	17	44272552	235742
rs574644730	c	g	-0.0399	0.007	1.198e-08	?-	17	44272679	235742
rs535751452	a	c	-0.0399	0.007	1.198e-08	?-	17	44272928	235742
rs569087361	t	g	0.0399	0.007	1.198e-08	?+	17	44275035	235742
rs546821167	a	g	-0.0399	0.007	1.198e-08	?-	17	44271152	235742
rs576111957	c	g	-0.0399	0.007	1.198e-08	?-	17	44285142	235742
rs545648705	t	c	0.0399	0.007	1.198e-08	?+	17	44276330	235742
rs563074118	a	g	-0.0399	0.007	1.198e-08	?-	17	44276013	235742
rs540260849	a	g	-0.0399	0.007	1.198e-08	?-	17	44277923	235742
rs572762545	a	g	-0.0399	0.007	1.198e-08	?-	17	44277867	235742
rs542122120	d	i	-0.0399	0.007	1.198e-08	?-	17	43989509	235742
rs576672302	a	g	0.0399	0.007	1.198e-08	?+	17	44265328	235742
rs566672630	t	c	0.0399	0.007	1.198e-08	?+	17	44248769	235742
rs570807150	a	g	-0.0399	0.007	1.198e-08	?-	17	44284542	235742
rs545270044	a	g	0.0399	0.007	1.198e-08	?+	17	44277818	235742
rs567752859	d	i	0.0399	0.007	1.198e-08	?+	17	43991468	235742
rs553368530	a	g	0.0399	0.007	1.198e-08	?+	17	44266972	235742
rs545434959	a	g	0.0399	0.007	1.198e-08	?+	17	44132379	235742
rs529844822	t	c	-0.0399	0.007	1.198e-08	?-	17	44122484	235742
rs548785130	t	c	-0.0399	0.007	1.198e-08	?-	17	44284057	235742
rs540028890	c	g	0.0399	0.007	1.198e-08	?+	17	43667934	235742
rs549710507	a	g	0.0399	0.007	1.198e-08	?+	17	44266022	235742
rs555485669	a	g	0.0399	0.007	1.198e-08	?+	17	44275619	235742
rs528977056	a	g	0.0399	0.007	1.198e-08	?+	17	44276618	235742
rs546638784	d	i	-0.0399	0.007	1.198e-08	?-	17	43972025	235742
rs569635106	a	g	-0.0399	0.007	1.198e-08	?-	17	44272000	235742
rs551502648	d	i	0.0399	0.007	1.198e-08	?+	17	43989159	235742
rs566831243	t	g	0.0399	0.007	1.198e-08	?+	17	43668455	235742
rs544227999	t	c	0.0399	0.007	1.198e-08	?+	17	44281588	235742
rs578055951	t	c	0.0399	0.007	1.198e-08	?+	17	44260416	235742
rs562357125	c	g	0.0399	0.007	1.198e-08	?+	17	44263729	235742
rs544669576	t	c	0.0399	0.007	1.198e-08	?+	17	44281722	235742
rs571583943	a	g	-0.0399	0.007	1.198e-08	?-	17	44262418	235742
rs567324860	a	g	-0.0399	0.007	1.198e-08	?-	17	44259792	235742
rs545914867	a	g	-0.0399	0.007	1.198e-08	?-	17	44273264	235742
rs66619507	d	i	0.0399	0.007	1.198e-08	?+	17	43989151	235742
rs556496186	t	c	0.0399	0.007	1.198e-08	?+	17	44277691	235742
rs546672662	t	c	0.0399	0.007	1.198e-08	?+	17	44274766	235742
rs564912328	a	g	0.0399	0.007	1.198e-08	?+	17	44267227	235742
rs563972143	a	t	0.0399	0.007	1.198e-08	?+	17	44265702	235742
rs62065457	a	g	-0.0399	0.007	1.198e-08	?-	17	43574611	235742
rs564019716	c	g	-0.0399	0.007	1.198e-08	?-	17	43667922	235742
rs554424146	c	g	-0.0399	0.007	1.198e-08	?-	17	44280902	235742
rs574482777	t	c	-0.0416	0.0073	1.208e-08	?-	17	43693462	235742
rs62062288	a	g	-0.0407	0.0071	1.209e-08	--	17	44096553	294967
rs62057107	t	c	-0.0289	0.0051	1.226e-08	--	17	43896032	357997
rs4856374	a	g	0.0227	0.004	1.226e-08	++	3	82097314	357997
rs62060952	t	c	-0.0346	0.0061	1.23e-08	--	17	44273398	357997
rs568519571	t	c	-0.041	0.0072	1.238e-08	?-	17	44215896	235742
rs574878319	d	i	0.041	0.0072	1.238e-08	?+	17	44185427	235742
rs570806151	a	t	0.041	0.0072	1.238e-08	?+	17	44217267	235742
rs558551156	a	g	0.041	0.0072	1.238e-08	?+	17	44254467	235742
rs546389384	d	i	0.041	0.0072	1.238e-08	?+	17	44166362	235742
rs36067003	t	c	-0.0335	0.0059	1.244e-08	--	2	122668582	357997
rs78587102	a	g	0.0289	0.0051	1.247e-08	++	17	43897246	357997
rs4564621	c	g	-0.0289	0.0051	1.248e-08	--	17	43895501	357997
rs739644	c	g	0.0289	0.0051	1.249e-08	++	17	43895008	357997
rs9817181	a	c	-0.0238	0.0042	1.25e-08	--	3	81827765	357997
rs739645	t	g	0.0289	0.0051	1.25e-08	++	17	43894990	357997
rs4309444	t	c	0.0289	0.0051	1.252e-08	++	17	43895797	357997
rs4277389	a	g	0.0289	0.0051	1.252e-08	++	17	43895653	357997
rs78074121	t	c	0.0289	0.0051	1.252e-08	++	17	43896690	357997
rs62057108	t	c	0.0289	0.0051	1.252e-08	++	17	43896616	357997
rs62057112	a	t	-0.0289	0.0051	1.252e-08	--	17	43897202	357997
rs62057111	a	g	0.0289	0.0051	1.252e-08	++	17	43897130	357997
rs4566211	a	g	-0.0289	0.0051	1.252e-08	--	17	43895696	357997
rs4566212	a	g	-0.0289	0.0051	1.252e-08	--	17	43895751	357997
rs62057109	t	c	0.0289	0.0051	1.252e-08	++	17	43896637	357997
rs62057117	c	g	0.0289	0.0051	1.253e-08	++	17	43899657	357997
rs62057114	t	c	-0.0289	0.0051	1.253e-08	--	17	43899401	357997
rs17689653	a	t	0.0289	0.0051	1.253e-08	++	17	43898963	357997
rs111739681	t	c	-0.0289	0.0051	1.253e-08	--	17	43898459	357997
rs62057115	c	g	-0.0289	0.0051	1.253e-08	--	17	43899417	357997
rs78917479	t	c	-0.0289	0.0051	1.253e-08	--	17	43899611	357997
rs17762954	t	c	-0.0289	0.0051	1.253e-08	--	17	43899786	357997
rs17762882	t	c	0.0289	0.0051	1.253e-08	++	17	43898887	348888
rs62057116	t	c	0.0289	0.0051	1.253e-08	++	17	43899655	357997
rs17762912	a	c	0.0289	0.0051	1.253e-08	++	17	43899161	357997
rs373607110	d	i	0.0444	0.0078	1.253e-08	?+	17	43525166	235742
rs79501144	t	c	-0.0289	0.0051	1.254e-08	--	17	43900697	357997
rs62057123	a	g	0.0289	0.0051	1.254e-08	++	17	43901238	357997
rs62057143	t	c	0.0289	0.0051	1.254e-08	++	17	43901528	357997
rs4335809	t	c	-0.0289	0.0051	1.256e-08	--	17	43902216	357997
rs4523962	a	g	-0.0289	0.0051	1.257e-08	--	17	43902522	357997
rs4341787	t	c	-0.0289	0.0051	1.257e-08	--	17	43902505	357997
rs2691073	a	c	0.0238	0.0042	1.258e-08	++	3	81881256	343473
rs3885074	a	c	-0.0289	0.0051	1.259e-08	--	17	43902738	357997
rs3885075	a	g	0.0289	0.0051	1.259e-08	++	17	43902799	357997
rs8073146	a	g	0.0289	0.0051	1.259e-08	++	17	43893751	357997
rs1912151	t	c	-0.0289	0.0051	1.261e-08	--	17	43902944	357997
rs41280118	t	c	-0.0289	0.0051	1.262e-08	--	17	43903089	357997
rs62057146	a	g	0.0289	0.0051	1.263e-08	++	17	43903106	357997
rs2316037	t	g	-0.0238	0.0042	1.263e-08	--	3	81830728	357997
rs17763050	a	g	-0.0289	0.0051	1.264e-08	--	17	43903336	357997
rs62057148	c	g	-0.0289	0.0051	1.265e-08	--	17	43903485	357997
rs28364023	t	c	-0.0289	0.0051	1.267e-08	--	17	43894159	357997
rs17689824	t	c	-0.0289	0.0051	1.267e-08	--	17	43904397	357997
rs62057144	a	g	0.0289	0.0051	1.268e-08	++	17	43901558	357997
rs62057154	t	c	-0.0289	0.0051	1.268e-08	--	17	43904610	357997
rs574382763	d	i	-0.0404	0.0071	1.269e-08	?-	17	44262203	235742
rs573391279	d	i	-0.0404	0.0071	1.269e-08	?-	17	44260939	235742
rs558804547	d	i	0.0404	0.0071	1.269e-08	?+	17	43760374	235742
rs2253488	c	g	-0.0404	0.0071	1.269e-08	?-	17	44304910	235742
rs528392906	a	g	-0.0404	0.0071	1.269e-08	?-	17	44217293	235742
rs557945594	d	i	-0.0404	0.0071	1.269e-08	?-	17	44260931	235742
rs565091479	d	i	-0.0404	0.0071	1.269e-08	?-	17	43760759	235742
rs573045769	a	g	-0.0404	0.0071	1.269e-08	?-	17	44220785	235742
rs532787183	d	i	-0.0404	0.0071	1.269e-08	?-	17	43758116	235742
rs62070944	a	t	-0.0404	0.0071	1.269e-08	?-	17	44304298	235742
rs141716100	d	i	-0.0404	0.0071	1.269e-08	?-	17	44316878	235742
rs561060735	t	c	0.0404	0.0071	1.269e-08	?+	17	44304490	235742
rs546539025	d	i	-0.0404	0.0071	1.269e-08	?-	17	43769819	235742
rs75911589	a	c	-0.0404	0.0071	1.269e-08	?-	17	44183002	235742
rs546360771	a	c	-0.0404	0.0071	1.269e-08	?-	17	44313950	235742
rs2732715	t	c	-0.0404	0.0071	1.269e-08	?-	17	44321527	235742
rs542509380	t	c	0.0404	0.0071	1.269e-08	?+	17	44298209	235742
rs371411506	t	g	-0.0404	0.0071	1.269e-08	?-	17	44303668	235742
rs573428524	t	c	0.0404	0.0071	1.269e-08	?+	17	44314342	235742
rs62057155	t	c	-0.0289	0.0051	1.269e-08	--	17	43904673	357997
rs532035713	a	g	-0.0404	0.0071	1.269e-08	?-	17	44260967	235742
rs564905548	a	g	-0.0404	0.0071	1.269e-08	?-	17	44213712	235742
rs572193192	t	c	0.0404	0.0071	1.269e-08	?+	17	44304203	235742
rs561659645	d	i	0.0404	0.0071	1.269e-08	?+	17	43756171	235742
rs539694239	d	i	0.0404	0.0071	1.269e-08	?+	17	44275172	235742
rs368673667	c	g	0.0404	0.0071	1.269e-08	?+	17	43708418	235742
rs430789	a	g	0.0404	0.0071	1.269e-08	?+	17	44295157	235742
rs62057156	c	g	-0.0289	0.0051	1.269e-08	--	17	43904948	357997
rs2532413	a	c	-0.0404	0.0071	1.269e-08	?-	17	44294983	235742
rs572320710	a	g	0.0404	0.0071	1.269e-08	?+	17	44298178	235742
rs17763086	t	g	0.0289	0.0051	1.272e-08	++	17	43905481	357997
rs10154945	a	c	-0.0238	0.0042	1.273e-08	--	3	81833766	357997
rs1876831	t	c	-0.0289	0.0051	1.273e-08	--	17	43907745	357997
rs1876830	t	c	-0.0289	0.0051	1.275e-08	--	17	43911352	356148
rs11915042	a	g	0.0238	0.0042	1.275e-08	++	3	81834060	357997
rs41457044	t	c	-0.0289	0.0051	1.275e-08	--	17	43911424	357997
rs55865707	t	g	0.0289	0.0051	1.275e-08	++	17	43908826	357997
rs16940665	t	c	0.0289	0.0051	1.275e-08	++	17	43907896	357554
rs17763199	a	g	-0.0289	0.0051	1.275e-08	--	17	43910183	357997
rs16940674	t	c	-0.0289	0.0051	1.275e-08	--	17	43910507	357898
rs62054760	t	c	-0.0289	0.0051	1.275e-08	--	17	43908989	357997
rs16940676	a	g	-0.0289	0.0051	1.275e-08	--	17	43911036	354123
rs1876828	t	c	-0.0289	0.0051	1.275e-08	--	17	43911525	303856
rs62054763	c	g	0.0289	0.0051	1.275e-08	++	17	43910262	357997
rs55763795	c	g	-0.0289	0.0051	1.275e-08	--	17	43908773	357997
rs1876829	t	c	0.0289	0.0051	1.275e-08	++	17	43911443	357629
rs2873054	a	c	-0.0238	0.0042	1.276e-08	--	3	81888255	357997
rs113130019	t	c	-0.0421	0.0074	1.276e-08	?-	17	44357172	235742
rs16940681	c	g	-0.0289	0.0051	1.277e-08	--	17	43912159	357997
rs6765917	t	c	0.0238	0.0042	1.28e-08	++	3	81891116	357997
rs878887	t	c	-0.0289	0.0051	1.286e-08	--	17	43912582	356747
rs2316765	t	c	0.0289	0.0051	1.286e-08	++	17	43912454	357435
rs878886	c	g	0.0289	0.0051	1.286e-08	++	17	43912490	348358
rs111273167	t	c	-0.03	0.0053	1.288e-08	--	17	43740967	357997
rs9826270	t	c	0.0238	0.0042	1.291e-08	++	3	81841869	357997
rs574917819	d	i	-0.0398	0.007	1.303e-08	?-	17	43951599	235742
rs544405672	a	g	0.0398	0.007	1.303e-08	?+	17	44092744	235742
rs555623119	d	i	-0.0398	0.007	1.303e-08	?-	17	43778315	235742
rs541986174	a	g	0.0398	0.007	1.303e-08	?+	17	44063140	235742
rs557104793	a	c	-0.0398	0.007	1.303e-08	?-	17	44274985	235742
rs530783064	a	c	-0.0398	0.007	1.303e-08	?-	17	44122626	235742
rs111164082	a	t	-0.0398	0.007	1.303e-08	?-	17	44047037	235742
rs538726790	t	c	-0.0398	0.007	1.303e-08	?-	17	44061696	235742
rs566584286	d	i	0.0398	0.007	1.303e-08	?+	17	44113787	235742
rs537342897	a	g	-0.0398	0.007	1.303e-08	?-	17	44064208	235742
rs577071575	t	c	0.0398	0.007	1.303e-08	?+	17	44064334	235742
rs537884534	d	i	-0.0398	0.007	1.303e-08	?-	17	43947176	235742
rs531217003	a	g	-0.0398	0.007	1.303e-08	?-	17	44063393	235742
rs113242154	d	i	0.0398	0.007	1.303e-08	?+	17	44053307	235742
rs544098746	t	c	0.0398	0.007	1.303e-08	?+	17	44263479	235742
rs67236531	d	i	-0.0398	0.007	1.303e-08	?-	17	44007773	235742
rs544309319	a	g	0.0398	0.007	1.303e-08	?+	17	44258914	235742
rs550841458	a	t	0.0398	0.007	1.303e-08	?+	17	43714190	235742
rs571131167	t	c	0.0398	0.007	1.303e-08	?+	17	44063563	235742
rs551188913	a	t	-0.0398	0.007	1.303e-08	?-	17	44280188	235742
rs536475463	d	i	-0.0398	0.007	1.303e-08	?-	17	43775212	235742
rs563025886	d	i	-0.0398	0.007	1.303e-08	?-	17	44127471	235742
rs142222997	d	i	0.0398	0.007	1.303e-08	?+	17	44057770	235742
rs537614005	d	i	-0.0398	0.007	1.303e-08	?-	17	44094133	235742
rs563555797	d	i	-0.0398	0.007	1.303e-08	?-	17	43956305	235742
rs571326569	d	i	-0.0398	0.007	1.303e-08	?-	17	44078816	235742
rs643024	t	c	-0.0398	0.007	1.303e-08	?-	17	43690468	235742
rs543681455	d	i	-0.0398	0.007	1.303e-08	?-	17	43777835	235742
rs559376136	t	g	-0.0398	0.007	1.303e-08	?-	17	44062915	235742
rs541886938	t	g	-0.0398	0.007	1.303e-08	?-	17	43693538	235742
rs151131666	d	i	-0.0398	0.007	1.303e-08	?-	17	43975360	235742
rs539635061	d	i	0.0398	0.007	1.303e-08	?+	17	44128754	235742
rs551853349	a	g	-0.0398	0.007	1.303e-08	?-	17	44090536	235742
rs80190331	a	t	0.0398	0.007	1.303e-08	?+	17	44035233	235742
rs535514148	d	i	-0.0398	0.007	1.303e-08	?-	17	43954982	235742
rs527536333	d	i	-0.0398	0.007	1.303e-08	?-	17	43774255	235742
rs531196238	d	i	-0.0398	0.007	1.303e-08	?-	17	43950444	235742
rs569670697	t	c	-0.0398	0.007	1.303e-08	?-	17	44121469	235742
rs565744479	a	g	0.0398	0.007	1.303e-08	?+	17	44063787	235742
rs556917425	t	g	0.0398	0.007	1.303e-08	?+	17	44090538	235742
rs576389326	a	g	-0.0398	0.007	1.303e-08	?-	17	44062337	235742
rs537386175	d	i	0.0398	0.007	1.303e-08	?+	17	44082955	235742
rs546433642	t	c	0.0398	0.007	1.303e-08	?+	17	44250108	235742
rs552965964	a	c	0.0398	0.007	1.303e-08	?+	17	44064759	235742
rs530157802	a	g	0.0398	0.007	1.303e-08	?+	17	44062993	235742
rs547435395	a	g	0.0398	0.007	1.303e-08	?+	17	44063766	235742
rs556106195	a	g	0.0398	0.007	1.303e-08	?+	17	43693341	235742
rs557048086	a	g	0.0398	0.007	1.303e-08	?+	17	43688579	235742
rs532600730	t	c	0.0398	0.007	1.303e-08	?+	17	44283479	235742
rs554819069	t	c	0.0398	0.007	1.303e-08	?+	17	44061898	235742
rs554529014	d	i	0.0398	0.007	1.303e-08	?+	17	44081218	235742
rs572616442	t	c	-0.0398	0.007	1.303e-08	?-	17	44036129	235742
rs535791904	d	i	0.0398	0.007	1.303e-08	?+	17	43958207	235742
rs550466211	t	c	-0.0415	0.0073	1.309e-08	?-	17	44242759	235742
rs573890487	t	c	0.0415	0.0073	1.309e-08	?+	17	44241797	235742
rs575657041	c	g	0.0409	0.0072	1.343e-08	?+	17	44183232	235742
rs541455835	d	i	-0.0409	0.0072	1.343e-08	?-	17	44177304	235742
rs559264754	t	c	-0.0409	0.0072	1.343e-08	?-	17	44251243	235742
rs527542765	d	i	-0.0409	0.0072	1.343e-08	?-	17	44172205	235742
rs550543185	d	i	-0.0409	0.0072	1.343e-08	?-	17	44168295	235742
rs554209183	d	i	-0.0409	0.0072	1.343e-08	?-	17	44133818	235742
rs543121955	a	c	-0.0409	0.0072	1.343e-08	?-	17	44250883	235742
rs533036291	d	i	0.0409	0.0072	1.343e-08	?+	17	44188672	235742
rs141004635	d	i	0.0409	0.0072	1.343e-08	?+	17	44184194	235742
rs531546106	d	i	-0.0409	0.0072	1.343e-08	?-	17	44179168	235742
rs557994680	d	i	0.0409	0.0072	1.343e-08	?+	17	44182845	235742
rs11603808	t	c	0.0237	0.0042	1.367e-08	++	11	13274991	357997
rs192252295	t	c	0.0403	0.0071	1.378e-08	?+	17	43702296	235742
rs532327698	a	g	0.0403	0.0071	1.378e-08	?+	17	44156180	235742
rs536720533	d	i	-0.0403	0.0071	1.378e-08	?-	17	44265192	235742
rs573840384	c	g	-0.0403	0.0071	1.378e-08	?-	17	44282744	235742
rs561270316	t	c	0.0403	0.0071	1.378e-08	?+	17	44282007	235742
rs534811419	d	i	-0.0403	0.0071	1.378e-08	?-	17	43746187	235742
rs569675662	d	i	-0.0403	0.0071	1.378e-08	?-	17	44288114	235742
rs564388623	a	g	-0.0403	0.0071	1.378e-08	?-	17	44137678	235742
rs544255850	a	g	0.0403	0.0071	1.378e-08	?+	17	44260933	235742
rs565024979	d	i	0.0403	0.0071	1.378e-08	?+	17	43741627	235742
rs529556708	a	g	0.0403	0.0071	1.378e-08	?+	17	44271430	235742
rs554385595	d	i	-0.0403	0.0071	1.378e-08	?-	17	44279371	235742
rs142642115	d	i	0.0403	0.0071	1.378e-08	?+	17	43746610	235742
rs561679057	d	i	-0.0403	0.0071	1.378e-08	?-	17	44279557	235742
rs558738552	d	i	-0.0403	0.0071	1.378e-08	?-	17	43751598	235742
rs533717295	d	i	-0.0403	0.0071	1.378e-08	?-	17	43733707	235742
rs552438695	a	t	-0.0403	0.0071	1.378e-08	?-	17	44156181	235742
rs564074542	d	i	0.0403	0.0071	1.378e-08	?+	17	44276431	235742
rs2717031	t	c	0.0232	0.0041	1.39e-08	++	2	58166468	357997
rs17689608	c	g	0.0288	0.0051	1.397e-08	++	17	43896528	357997
rs2316763	t	c	-0.0288	0.0051	1.399e-08	--	17	43895530	346117
rs56319902	t	c	-0.0294	0.0052	1.4e-08	--	17	43871982	357997
rs80184151	a	g	0.0294	0.0052	1.403e-08	++	17	43879308	357997
rs62057119	a	g	-0.0288	0.0051	1.404e-08	--	17	43899736	357997
rs62057118	a	g	0.0288	0.0051	1.404e-08	++	17	43899727	357997
rs62057070	a	g	0.0294	0.0052	1.404e-08	++	17	43859640	357997
rs12150390	t	c	0.0288	0.0051	1.404e-08	++	17	43896228	357997
rs62057071	c	g	0.0294	0.0052	1.404e-08	++	17	43859691	357997
rs113138968	t	c	-0.0363	0.0064	1.412e-08	?-	17	44314261	298772
rs8072451	t	c	-0.0288	0.0051	1.413e-08	--	17	43893716	357997
rs57213017	c	g	-0.0397	0.007	1.416e-08	?-	17	43666906	235742
rs566209918	a	t	0.0397	0.007	1.416e-08	?+	17	44283761	235742
rs113751038	d	i	0.0397	0.007	1.416e-08	?+	17	44080465	235742
rs367627274	d	i	-0.0397	0.007	1.416e-08	?-	17	44048939	235742
rs575726704	t	c	-0.0397	0.007	1.416e-08	?-	17	44267164	235742
rs530372195	d	i	-0.0397	0.007	1.416e-08	?-	17	43965429	235742
rs62061718	t	c	0.0397	0.007	1.416e-08	?+	17	44012260	235742
rs575495169	d	i	0.0397	0.007	1.416e-08	?+	17	43969258	235742
rs576695524	t	g	0.0397	0.007	1.416e-08	?+	17	43704310	235742
rs370558872	t	c	0.0397	0.007	1.416e-08	?+	17	44086726	235742
rs534193614	d	i	-0.0397	0.007	1.416e-08	?-	17	43974343	235742
rs560623594	d	i	-0.0397	0.007	1.416e-08	?-	17	43971206	235742
rs543638572	t	g	-0.0397	0.007	1.416e-08	?-	17	44267170	235742
rs532904601	t	c	-0.0397	0.007	1.416e-08	?-	17	44261137	235742
rs372810927	a	c	-0.0397	0.007	1.416e-08	?-	17	44066868	235742
rs62056856	t	c	0.0397	0.007	1.416e-08	?+	17	43992939	235742
rs113271363	c	g	0.0397	0.007	1.416e-08	?+	17	43996721	235742
rs542241702	a	g	0.0397	0.007	1.416e-08	?+	17	44098862	235742
rs571506818	d	i	0.0397	0.007	1.416e-08	?+	17	43977748	235742
rs62057149	a	g	0.0288	0.0051	1.418e-08	++	17	43903546	357997
rs555329451	a	c	-0.0414	0.0073	1.418e-08	?-	17	44239639	235742
rs62057150	t	c	-0.0288	0.0051	1.419e-08	--	17	43903548	357997
rs62057157	c	g	-0.0288	0.0051	1.426e-08	--	17	43905313	357997
rs28364025	t	c	0.0288	0.0051	1.427e-08	++	17	43894102	357997
rs62057158	a	g	-0.0288	0.0051	1.429e-08	--	17	43907143	357997
rs16940668	a	g	-0.0288	0.0051	1.429e-08	--	17	43907966	349277
rs1876827	t	c	0.0288	0.0051	1.429e-08	++	17	43911832	348872
rs62057101	a	g	-0.0294	0.0052	1.432e-08	--	17	43885291	357997
rs17689471	t	c	0.0288	0.0051	1.436e-08	++	17	43892973	357997
rs530808688	d	i	0.0408	0.0072	1.456e-08	?+	17	43663213	235742
rs575478100	t	c	0.0408	0.0072	1.456e-08	?+	17	44236108	235742
rs551522299	d	i	-0.0408	0.0072	1.456e-08	?-	17	44157676	235742
rs62073110	a	g	0.0408	0.0072	1.456e-08	?+	17	44324048	235742
rs549814054	a	c	0.0408	0.0072	1.456e-08	?+	17	44149348	235742
rs11915016	a	g	0.0237	0.0042	1.465e-08	++	3	81833966	357997
rs4452351	t	c	0.0226	0.004	1.474e-08	++	3	82007977	357997
rs11127747	t	c	0.0226	0.004	1.478e-08	++	3	82016449	357997
rs6548773	t	c	-0.0237	0.0042	1.481e-08	--	3	81840222	357997
rs3849570	a	c	0.0243	0.0043	1.482e-08	++	3	81792112	357997
rs2696607	a	g	-0.0402	0.0071	1.496e-08	?-	17	44319167	235742
rs563748134	t	g	-0.0402	0.0071	1.496e-08	?-	17	44142334	235742
rs569817232	a	g	0.0402	0.0071	1.496e-08	?+	17	44310101	235742
rs368983412	d	i	-0.0402	0.0071	1.496e-08	?-	17	44284877	235742
rs538711169	d	i	-0.0402	0.0071	1.496e-08	?-	17	43721690	235742
rs541941751	d	i	-0.0402	0.0071	1.496e-08	?-	17	43707838	235742
rs532869080	d	i	0.0402	0.0071	1.496e-08	?+	17	44016601	235742
rs543869616	t	g	0.0402	0.0071	1.496e-08	?+	17	44142332	235742
rs528280907	t	c	-0.0402	0.0071	1.496e-08	?-	17	43695197	235742
rs542442671	a	c	-0.0402	0.0071	1.496e-08	?-	17	44283139	235742
rs372526058	t	c	0.0402	0.0071	1.496e-08	?+	17	43704419	235742
rs35511043	t	c	-0.0333	0.0059	1.524e-08	--	2	122667368	357997
rs17689882	a	g	-0.0293	0.0052	1.527e-08	--	17	43906828	357997
rs1518399	t	c	-0.0231	0.0041	1.527e-08	--	2	58231314	357997
rs2678880	t	c	-0.0225	0.004	1.532e-08	--	2	58158283	344055
rs2678882	a	t	-0.0225	0.004	1.533e-08	--	2	58159362	357997
rs557177636	a	c	-0.0413	0.0073	1.536e-08	?-	17	44255002	235742
rs547806751	t	c	-0.0396	0.007	1.539e-08	?-	17	44269546	235742
rs367820416	t	g	0.0396	0.007	1.539e-08	?+	17	43982069	235742
rs112556326	t	g	-0.0396	0.007	1.539e-08	?-	17	43575946	235742
rs558426456	d	i	0.0396	0.007	1.539e-08	?+	17	44099856	235742
rs543551801	d	i	-0.0396	0.007	1.539e-08	?-	17	44107487	235742
rs535159971	d	i	-0.0396	0.007	1.539e-08	?-	17	44102741	235742
rs534264096	d	i	0.0396	0.007	1.539e-08	?+	17	44108482	235742
rs566127718	a	g	0.0396	0.007	1.539e-08	?+	17	43575452	235742
rs112588484	d	i	-0.0396	0.007	1.539e-08	?-	17	43934587	235742
rs570557597	d	i	-0.0396	0.007	1.539e-08	?-	17	44104278	235742
rs564683968	a	c	-0.0396	0.007	1.539e-08	?-	17	44045585	235742
rs563221237	d	i	0.0396	0.007	1.539e-08	?+	17	44103927	235742
rs568475466	d	i	-0.0396	0.007	1.539e-08	?-	17	44104410	235742
rs1396862	a	g	-0.0293	0.0052	1.54e-08	--	17	43902997	343969
rs1498621	t	g	0.0299	0.0053	1.546e-08	++	6	155999448	357960
rs62057113	a	t	0.0293	0.0052	1.556e-08	++	17	43897449	357997
rs78506181	a	g	0.0293	0.0052	1.556e-08	++	17	43897480	357997
rs79600142	t	c	0.0293	0.0052	1.556e-08	++	17	43897722	357997
rs12788850	a	g	0.0225	0.004	1.565e-08	++	11	13238235	357997
rs55943044	a	g	-0.0293	0.0052	1.567e-08	--	17	43872228	357997
rs531555626	d	i	-0.0407	0.0072	1.579e-08	?-	17	44155299	235742
rs377414315	d	i	0.0407	0.0072	1.579e-08	?+	17	44152812	235742
rs544935655	d	i	-0.0407	0.0072	1.579e-08	?-	17	44270708	235742
rs537304368	d	i	0.0407	0.0072	1.579e-08	?+	17	44156401	235742
rs553497360	a	g	-0.0407	0.0072	1.579e-08	?-	17	44282979	235742
rs565864885	d	i	-0.0407	0.0072	1.579e-08	?-	17	44155925	235742
rs66546910	d	i	-0.0407	0.0072	1.579e-08	?-	17	44163551	235742
rs576920154	a	c	0.0407	0.0072	1.579e-08	?+	17	44268697	235742
rs111750615	d	i	0.0407	0.0072	1.579e-08	?+	17	44156132	235742
rs553709485	d	i	0.0407	0.0072	1.579e-08	?+	17	44138377	235742
rs553709485	d	i	0.0407	0.0072	1.579e-08	?+	17	44138377	235742
rs549229394	a	g	0.0407	0.0072	1.579e-08	?+	17	44153909	235742
rs113955100	a	c	0.0407	0.0072	1.579e-08	?+	17	44161522	235742
rs569562314	d	i	-0.0407	0.0072	1.579e-08	?-	17	44145512	235742
rs567807506	d	i	0.0407	0.0072	1.579e-08	?+	17	44149210	235742
rs67911076	d	i	-0.0407	0.0072	1.579e-08	?-	17	44161478	235742
rs547329246	d	i	-0.0407	0.0072	1.579e-08	?-	17	44161091	235742
rs528727097	a	g	0.0407	0.0072	1.579e-08	?+	17	44269510	235742
rs62057122	t	c	-0.0287	0.0051	1.58e-08	--	17	43901001	357997
rs35424804	t	c	0.0231	0.0041	1.581e-08	++	11	13248730	357997
rs62057153	t	c	0.0287	0.0051	1.586e-08	++	17	43904528	357997
rs62057147	a	g	-0.0287	0.0051	1.601e-08	--	17	43903298	357997
rs62054761	t	c	-0.0287	0.0051	1.601e-08	--	17	43909008	357997
rs62054762	t	g	-0.0287	0.0051	1.601e-08	--	17	43909022	357997
rs970941	a	g	-0.0231	0.0041	1.602e-08	--	2	58166181	357997
rs546885732	d	i	0.0401	0.0071	1.624e-08	?+	17	44025678	235742
rs2732625	t	c	-0.0401	0.0071	1.624e-08	?-	17	44332429	235742
rs556062956	d	i	0.0401	0.0071	1.624e-08	?+	17	44261613	235742
rs530564639	d	i	-0.0401	0.0071	1.624e-08	?-	17	44027836	235742
rs375606901	d	i	0.0401	0.0071	1.624e-08	?+	17	44033097	235742
rs562433512	a	c	-0.0401	0.0071	1.624e-08	?-	17	43669704	235742
rs4471725	t	g	-0.0401	0.0071	1.624e-08	?-	17	43683611	235742
rs111306685	d	i	0.0401	0.0071	1.624e-08	?+	17	44025407	235742
rs543398310	d	i	0.0401	0.0071	1.624e-08	?+	17	43714179	235742
rs113965826	a	g	0.0401	0.0071	1.624e-08	?+	17	43696254	235742
rs4528616	t	g	0.0401	0.0071	1.624e-08	?+	17	43683597	235742
rs547777785	t	c	0.0401	0.0071	1.624e-08	?+	17	43669923	235742
rs535358515	a	g	0.0401	0.0071	1.624e-08	?+	17	43695967	235742
rs539288087	a	c	-0.0401	0.0071	1.624e-08	?-	17	43671099	235742
rs535735118	d	i	-0.0401	0.0071	1.624e-08	?-	17	44028469	235742
rs550530305	a	g	-0.0401	0.0071	1.624e-08	?-	17	44338694	235742
rs373853	a	g	-0.0401	0.0071	1.624e-08	?-	17	43704491	235742
rs113912415	a	g	0.0401	0.0071	1.624e-08	?+	17	44007785	235742
rs149187563	d	i	-0.0401	0.0071	1.624e-08	?-	17	44285982	235742
rs2678899	a	g	0.0231	0.0041	1.632e-08	++	2	58176213	357997
rs2717035	t	c	-0.0231	0.0041	1.642e-08	--	2	58167440	357997
rs553586616	t	c	0.0412	0.0073	1.663e-08	?+	17	44248837	235742
rs373685009	d	i	0.0395	0.007	1.673e-08	?+	17	43790598	235742
rs542837271	d	i	0.0395	0.007	1.673e-08	?+	17	43785104	235742
rs527658313	a	g	0.0395	0.007	1.673e-08	?+	17	43945495	235742
rs138325961	d	i	0.0395	0.007	1.673e-08	?+	17	43971238	235742
rs541171022	d	i	0.0395	0.007	1.673e-08	?+	17	43966910	235742
rs555776298	t	g	0.0395	0.007	1.673e-08	?+	17	43665468	235742
rs572543580	c	g	0.0395	0.007	1.673e-08	?+	17	43914981	235742
rs575054469	d	i	0.0395	0.007	1.673e-08	?+	17	44107606	235742
rs562669018	d	i	-0.0395	0.007	1.673e-08	?-	17	43809559	235742
rs569456595	d	i	-0.0395	0.007	1.673e-08	?-	17	43920219	235742
rs77092481	t	c	-0.0395	0.007	1.673e-08	?-	17	43949008	235742
rs565067939	d	i	-0.0395	0.007	1.673e-08	?-	17	43777957	235742
rs550419346	a	g	-0.0395	0.007	1.673e-08	?-	17	43668017	235742
rs2684670	a	g	0.0395	0.007	1.673e-08	?+	17	43574016	235742
rs561247534	a	t	-0.044	0.0078	1.69e-08	?-	17	43568928	235742
rs17425752	a	c	0.0292	0.0052	1.707e-08	++	17	43906726	357873
rs542276730	c	g	-0.0406	0.0072	1.712e-08	?-	17	44269217	235742
rs550818680	c	g	-0.0406	0.0072	1.712e-08	?-	17	44271512	235742
rs561678956	t	g	0.0406	0.0072	1.712e-08	?+	17	44259261	235742
rs531050317	t	c	-0.0406	0.0072	1.712e-08	?-	17	44269421	235742
rs577973995	a	c	0.0406	0.0072	1.712e-08	?+	17	44296845	235742
rs556191214	a	g	-0.0406	0.0072	1.712e-08	?-	17	44258938	235742
rs527437752	a	c	0.0406	0.0072	1.712e-08	?+	17	44281821	235742
rs534205707	a	g	-0.0406	0.0072	1.712e-08	?-	17	44296846	235742
rs6790351	t	c	0.0225	0.004	1.714e-08	++	3	82008988	357997
rs9968070	a	g	0.0225	0.004	1.738e-08	++	3	82010368	357036
rs17689378	t	c	-0.0292	0.0052	1.762e-08	--	17	43881790	357997
rs578109777	t	c	0.04	0.0071	1.763e-08	?+	17	44319369	235742
rs371996525	a	c	-0.04	0.0071	1.763e-08	?-	17	44183317	235742
rs451737	a	g	0.04	0.0071	1.763e-08	?+	17	43683392	235742
rs544380840	a	t	0.04	0.0071	1.763e-08	?+	17	44137676	235742
rs2668632	t	c	-0.04	0.0071	1.763e-08	?-	17	44319366	235742
rs563555863	d	i	-0.04	0.0071	1.763e-08	?-	17	44025359	235742
rs559790424	a	g	0.04	0.0071	1.763e-08	?+	17	44267617	235742
rs148269941	a	t	0.0331	0.0059	1.778e-08	++	17	43540472	357997
rs16940677	t	c	-0.0286	0.0051	1.785e-08	--	17	43911898	357997
rs35946613	a	g	-0.0348	0.0062	1.798e-08	+-	1	1265505	357997
rs543087095	t	g	0.0411	0.0073	1.801e-08	?+	17	44249199	235742
rs534108118	t	c	0.0411	0.0073	1.801e-08	?+	17	44239556	235742
rs566629636	d	i	0.0394	0.007	1.817e-08	?+	17	43912267	235742
rs559241210	d	i	0.0394	0.007	1.817e-08	?+	17	43900215	235742
rs539517706	t	c	-0.0394	0.007	1.817e-08	?-	17	43665322	235742
rs1401100	t	g	-0.023	0.0041	1.829e-08	--	2	58168856	357997
rs2678891	t	g	0.023	0.0041	1.844e-08	++	2	58166643	357997
rs2678889	a	g	0.023	0.0041	1.854e-08	++	2	58164223	357997
rs571156765	a	c	-0.0405	0.0072	1.855e-08	?-	17	44266692	235742
rs549226896	a	g	0.0405	0.0072	1.855e-08	?+	17	43668815	235742
rs2532387	t	g	-0.0405	0.0072	1.855e-08	?-	17	44313522	235742
rs577191345	t	c	-0.0405	0.0072	1.855e-08	?-	17	44285436	235742
rs561617862	a	g	-0.0405	0.0072	1.855e-08	?-	17	44260845	235742
rs10445363	a	g	-0.0286	0.0051	1.862e-08	--	17	43914558	357997
rs41280116	t	c	-0.0291	0.0052	1.878e-08	--	17	43902842	357997
rs7648237	t	c	0.0235	0.0042	1.886e-08	++	3	81706792	357997
rs78872653	a	g	-0.0291	0.0052	1.893e-08	--	17	43905134	357997
rs4481177	a	t	0.0224	0.004	1.903e-08	++	3	81996817	357997
rs532248901	d	i	-0.0399	0.0071	1.913e-08	?-	17	43693379	235742
rs548331998	c	g	0.0399	0.0071	1.913e-08	?+	5	93295798	235742
rs544990728	t	g	0.0399	0.0071	1.913e-08	?+	17	43991515	235742
rs533250683	d	i	-0.0399	0.0071	1.913e-08	?-	17	43933190	235742
rs555346866	a	g	0.0399	0.0071	1.913e-08	?+	17	44281452	235742
rs574307253	a	g	0.0399	0.0071	1.913e-08	?+	17	43667635	235742
rs542802424	t	g	-0.0399	0.0071	1.913e-08	?-	17	44098861	235742
rs16940671	t	c	-0.0302	0.0054	1.955e-08	--	17	43908151	357997
rs16940672	t	c	-0.0302	0.0054	1.955e-08	--	17	43908152	357997
rs554779172	d	i	-0.0393	0.007	1.974e-08	?-	17	43898362	235742
rs71904125	d	i	-0.0393	0.007	1.974e-08	?-	17	43914990	235742
rs563837504	d	i	-0.0393	0.007	1.974e-08	?-	17	43798584	235742
rs551188177	d	i	0.0393	0.007	1.974e-08	?+	17	43907641	235742
rs545132494	d	i	0.0393	0.007	1.974e-08	?+	17	43792493	235742
rs549524823	d	i	-0.0393	0.007	1.974e-08	?-	17	43789413	235742
rs565667714	d	i	-0.0393	0.007	1.974e-08	?-	17	43908476	235742
rs531160164	d	i	-0.0393	0.007	1.974e-08	?-	17	43797157	235742
rs569755890	d	i	-0.0393	0.007	1.974e-08	?-	17	43796396	235742
rs550631285	d	i	0.0393	0.007	1.974e-08	?+	17	43803773	235742
rs368303226	d	i	0.0393	0.007	1.974e-08	?+	17	43798784	235742
rs577664674	d	i	-0.0393	0.007	1.974e-08	?-	17	43897026	235742
rs549810804	d	i	-0.0393	0.007	1.974e-08	?-	17	43913360	235742
rs62065449	t	c	0.0421	0.0075	1.985e-08	?+	17	43569909	235742
rs539081995	t	g	-0.0404	0.0072	2.01e-08	?-	17	44341627	235742
rs542404072	t	c	0.0404	0.0072	2.01e-08	?+	17	44281964	235742
rs373582551	d	i	0.0404	0.0072	2.01e-08	?+	17	44269676	235742
rs11337756	d	i	-0.0342	0.0061	2.064e-08	?-	2	58225035	235742
rs532515341	a	g	0.0398	0.0071	2.075e-08	?+	17	43669879	235742
rs537757858	t	c	-0.0398	0.0071	2.075e-08	?-	17	44284420	235742
rs35634348	d	i	0.0398	0.0071	2.075e-08	?+	17	44292021	235742
rs571186452	d	i	-0.0392	0.007	2.144e-08	?-	17	44061608	235742
rs531234794	d	i	-0.0392	0.007	2.144e-08	?-	17	43814930	235742
rs190796367	a	g	0.0364	0.0065	2.144e-08	?+	17	44333293	298772
rs62065396	t	c	0.042	0.0075	2.144e-08	?+	17	43543207	235742
rs62064388	t	c	0.0392	0.007	2.144e-08	?+	17	43663169	235742
rs542946828	d	i	-0.0392	0.007	2.144e-08	?-	17	43811990	235742
rs557143084	d	i	-0.0392	0.007	2.144e-08	?-	17	43819597	235742
rs533266694	d	i	-0.0392	0.007	2.144e-08	?-	17	43827156	235742
rs537485102	a	g	-0.0403	0.0072	2.178e-08	?-	17	44302752	235742
rs555313689	t	g	-0.0403	0.0072	2.178e-08	?-	17	44327082	235742
rs535689567	c	g	0.0403	0.0072	2.178e-08	?+	17	44274933	235742
rs531845455	a	g	0.0403	0.0072	2.178e-08	?+	17	44328668	235742
rs2696429	a	g	-0.0403	0.0072	2.178e-08	?-	17	44335274	235742
rs553560640	c	g	0.0403	0.0072	2.178e-08	?+	17	44304130	235742
rs571886519	t	c	0.0403	0.0072	2.178e-08	?+	17	44341609	235742
rs6548783	a	g	0.0223	0.004	2.214e-08	++	3	81993621	357997
rs1464791	t	g	0.0234	0.0042	2.233e-08	++	3	81893929	357997
rs111433752	t	g	0.0306	0.0055	2.247e-08	++	17	43857989	357997
rs111664122	t	c	0.0306	0.0055	2.247e-08	++	17	43857990	357997
rs62073156	t	c	0.0397	0.0071	2.251e-08	?+	17	44333568	235742
rs572794734	t	g	-0.0397	0.0071	2.251e-08	?-	17	44324257	235742
rs13060311	a	g	0.0223	0.004	2.279e-08	++	3	82021529	357997
rs2678892	a	g	-0.0228	0.0041	2.28e-08	--	2	58167140	357997
rs544396824	t	c	-0.0408	0.0073	2.283e-08	?-	17	44273889	235742
rs112972619	t	c	-0.0408	0.0073	2.283e-08	?-	17	43776425	235742
rs531559456	d	i	-0.0419	0.0075	2.315e-08	?-	17	43569001	235742
rs113927637	a	g	0.0391	0.007	2.327e-08	?+	17	43807911	235742
rs550434352	a	g	-0.0391	0.007	2.327e-08	?-	17	43670754	235742
rs578153522	t	c	-0.0391	0.007	2.327e-08	?-	17	43850932	235742
rs34046424	a	c	0.0402	0.0072	2.36e-08	?+	17	44339513	235742
rs556965428	a	g	0.0402	0.0072	2.36e-08	?+	17	44339153	235742
rs575310615	t	c	-0.0402	0.0072	2.36e-08	?-	17	44339174	235742
rs2732626	a	g	0.0402	0.0072	2.36e-08	?+	17	43669800	235742
rs56111638	t	c	0.0239	0.0043	2.361e-08	++	5	92898661	357997
rs62065448	t	c	-0.0424	0.0076	2.42e-08	?-	17	43569770	235742
rs1531755	a	g	0.0228	0.0041	2.431e-08	++	11	13259778	357997
rs369337577	d	i	-0.0396	0.0071	2.44e-08	?-	17	44035222	235742
rs562593824	a	g	0.0396	0.0071	2.44e-08	?+	17	44322922	235742
rs2532349	a	g	0.0396	0.0071	2.44e-08	?+	17	44339473	235742
rs376183404	d	i	-0.0396	0.0071	2.44e-08	?-	17	43667413	235742
rs2458204	a	t	-0.0396	0.0071	2.44e-08	?-	17	44293963	235742
rs573336988	a	g	0.0396	0.0071	2.44e-08	?+	17	44326864	235742
rs62064436	t	c	-0.0396	0.0071	2.44e-08	?-	17	43671235	235742
rs527420934	c	g	-0.0396	0.0071	2.44e-08	?-	17	44337429	235742
rs561504284	a	g	0.0396	0.0071	2.44e-08	?+	17	44340253	235742
rs546983754	t	c	-0.0396	0.0071	2.44e-08	?-	17	44336237	235742
rs957670	t	c	0.0228	0.0041	2.445e-08	++	3	81962838	357997
rs11607529	t	c	0.0228	0.0041	2.485e-08	++	11	13261390	357926
rs147431626	a	g	-0.034	0.0061	2.493e-08	?-	17	44335635	298772
rs9852545	t	g	-0.0233	0.0042	2.495e-08	--	3	81677459	357997
rs3975750	d	i	-0.039	0.007	2.527e-08	?-	17	43685291	235742
rs2257575	t	g	0.0401	0.0072	2.556e-08	?+	17	44326063	235742
rs529815603	a	c	0.0401	0.0072	2.556e-08	?+	17	44335806	235742
rs112784142	c	g	0.0401	0.0072	2.556e-08	?+	17	44327958	235742
rs550405754	a	g	-0.0401	0.0072	2.556e-08	?-	17	44326509	235742
rs558031693	a	t	0.0401	0.0072	2.556e-08	?+	17	44218044	235742
rs199926341	a	g	0.0401	0.0072	2.556e-08	?+	17	44326245	235742
rs557433399	t	c	0.0401	0.0072	2.556e-08	?+	17	44318665	235742
rs80290584	a	g	0.0401	0.0072	2.556e-08	?+	17	44339375	235742
rs79947689	a	g	0.0401	0.0072	2.556e-08	?+	17	44339608	235742
rs2668687	t	g	0.0401	0.0072	2.556e-08	?+	17	44339712	235742
rs577342440	t	c	0.0401	0.0072	2.556e-08	?+	17	44302904	235742
rs77917260	t	c	-0.0401	0.0072	2.556e-08	?-	17	44339607	235742
rs572865475	t	c	-0.0401	0.0072	2.556e-08	?-	17	44340021	235742
rs573419147	a	c	-0.0401	0.0072	2.556e-08	?-	17	44327370	235742
rs531804347	t	c	0.0401	0.0072	2.556e-08	?+	17	44326396	235742
rs113178301	t	c	0.0401	0.0072	2.556e-08	?+	17	44339354	235742
rs117365970	a	g	-0.0294	0.0053	2.563e-08	--	17	43893259	357997
rs1706755	t	c	0.0222	0.004	2.611e-08	++	10	56689411	357997
rs2717027	a	g	-0.0227	0.0041	2.614e-08	--	2	58164454	357997
rs13059659	t	c	0.0222	0.004	2.622e-08	++	3	82021395	357997
rs2678884	a	c	0.0227	0.0041	2.626e-08	++	2	58160123	357997
rs555719522	t	c	-0.0395	0.0071	2.646e-08	?-	17	44302881	235742
rs574155664	d	i	-0.0395	0.0071	2.646e-08	?-	17	44337986	235742
rs113313727	a	g	-0.0395	0.0071	2.646e-08	?-	17	44338594	235742
rs565415067	a	g	0.0395	0.0071	2.646e-08	?+	17	44354103	235742
rs62073098	a	c	0.0395	0.0071	2.646e-08	?+	17	44316449	235742
rs36050210	a	g	0.0395	0.0071	2.646e-08	?+	17	44353414	235742
rs2696444	a	g	-0.0395	0.0071	2.646e-08	?-	17	44288672	235742
rs564614982	c	g	0.0395	0.0071	2.646e-08	?+	17	44334288	235742
rs529396612	a	g	0.0406	0.0073	2.672e-08	?+	17	44273664	235742
rs578092205	a	g	0.0406	0.0073	2.672e-08	?+	17	44277707	235742
rs62427473	t	c	0.0299	0.0054	2.761e-08	++	6	155923923	357997
rs2732682	t	c	0.04	0.0072	2.767e-08	?+	17	44339675	235742
rs2139054	a	c	0.0221	0.004	2.776e-08	++	2	58156583	357997
rs539064712	d	i	-0.0411	0.0074	2.791e-08	?-	17	44734604	235742
rs2678890	t	c	-0.0227	0.0041	2.804e-08	--	2	58164435	357997
rs12795287	a	c	0.0227	0.0041	2.812e-08	++	11	13260882	344096
rs2717032	t	c	0.0227	0.0041	2.829e-08	++	2	58166760	357997
rs9309876	a	g	0.0227	0.0041	2.835e-08	++	3	81700088	357997
rs117646503	t	c	0.0293	0.0053	2.844e-08	++	17	43893260	357997
rs10500776	a	g	0.0227	0.0041	2.845e-08	++	11	13260743	357997
rs556968294	a	g	0.0394	0.0071	2.868e-08	?+	17	43664978	235742
rs2696430	c	g	-0.0394	0.0071	2.868e-08	?-	17	44338279	235742
rs111198951	a	g	-0.0394	0.0071	2.868e-08	?-	17	44353885	235742
rs534959541	a	g	-0.0394	0.0071	2.868e-08	?-	17	44286089	235742
rs541888769	c	g	0.0394	0.0071	2.868e-08	?+	17	43664335	235742
rs559754274	a	g	-0.0394	0.0071	2.868e-08	?-	17	44285531	235742
rs559420324	t	c	-0.0394	0.0071	2.868e-08	?-	17	44334419	235742
rs560265250	d	i	0.0394	0.0071	2.868e-08	?+	17	43779031	235742
rs141650602	d	i	-0.0394	0.0071	2.868e-08	?-	17	44338640	235742
rs1706722	t	c	0.0394	0.0071	2.868e-08	?+	17	43684094	235742
rs561649369	t	c	0.0394	0.0071	2.868e-08	?+	17	43681316	235742
rs62073155	a	g	-0.0394	0.0071	2.868e-08	?-	17	44333121	235742
rs2668685	t	c	0.0394	0.0071	2.868e-08	?+	17	44340151	235742
rs531013081	a	g	0.0394	0.0071	2.868e-08	?+	17	44287310	235742
rs540358971	a	g	-0.0394	0.0071	2.868e-08	?-	17	43681304	235742
rs62074562	a	g	0.0394	0.0071	2.868e-08	?+	17	44334768	235742
rs12805064	a	g	0.0227	0.0041	2.869e-08	++	11	13258381	357997
rs1568254	a	c	-0.0227	0.0041	2.878e-08	--	2	58170161	357997
rs573245541	t	c	-0.0405	0.0073	2.89e-08	?-	17	44218138	235742
rs571568457	a	c	0.0405	0.0073	2.89e-08	?+	17	44249096	235742
rs563671821	t	g	0.0405	0.0073	2.89e-08	?+	17	44287006	235742
rs2139053	t	c	0.0226	0.0041	2.939e-08	++	2	58156539	357997
rs62066125	c	g	0.0388	0.007	2.976e-08	?+	17	43702701	235742
rs36036607	t	c	0.0399	0.0072	2.996e-08	?+	17	44339651	235742
rs72485539	d	i	-0.0399	0.0072	2.996e-08	?-	17	44335895	235742
rs530231140	t	c	0.0399	0.0072	2.996e-08	?+	17	44285683	235742
rs2950656	a	t	-0.0399	0.0072	2.996e-08	?-	17	44338433	235742
rs528392237	a	g	-0.0399	0.0072	2.996e-08	?-	17	44338404	235742
rs531291107	d	i	0.0399	0.0072	2.996e-08	?+	17	43671066	235742
rs2732683	c	g	0.0399	0.0072	2.996e-08	?+	17	44339665	235742
rs2942185	a	g	-0.0399	0.0072	2.996e-08	?-	17	44338422	235742
rs1706756	t	c	0.0221	0.004	3.009e-08	++	10	56689407	357997
rs1630848	a	g	-0.0221	0.004	3.048e-08	--	10	56694222	357997
rs145472926	t	c	-0.0371	0.0067	3.071e-08	?-	17	43671522	298772
rs11823901	t	c	0.0232	0.0042	3.078e-08	++	11	13279949	357997
rs149366495	a	g	-0.0309	0.0056	3.103e-08	--	17	43549608	357997
rs534963106	a	g	0.0393	0.0071	3.109e-08	?+	17	43665838	235742
rs76155390	t	c	0.0393	0.0071	3.109e-08	?+	17	44335752	235742
rs551731610	a	c	0.0393	0.0071	3.109e-08	?+	17	44340525	235742
rs2732685	t	c	-0.0393	0.0071	3.109e-08	?-	17	44339408	235742
rs559888218	a	g	-0.0393	0.0071	3.109e-08	?-	17	44298102	235742
rs533207022	c	g	0.0393	0.0071	3.109e-08	?+	17	44340506	235742
rs544146004	a	c	0.0393	0.0071	3.109e-08	?+	17	44340328	235742
rs541994922	a	g	0.0393	0.0071	3.109e-08	?+	17	44335818	235742
rs539456495	t	c	0.0393	0.0071	3.109e-08	?+	17	43667365	235742
rs554416680	a	g	-0.0393	0.0071	3.109e-08	?-	17	44286198	235742
rs572760195	t	c	0.0393	0.0071	3.109e-08	?+	17	44296251	235742
rs537321556	a	g	-0.0393	0.0071	3.109e-08	?-	17	44305252	235742
rs533579396	a	g	-0.0393	0.0071	3.109e-08	?-	17	44327070	235742
rs557435762	t	c	-0.0393	0.0071	3.109e-08	?-	17	43665809	235742
rs576263378	a	t	0.0393	0.0071	3.109e-08	?+	17	44304740	235742
rs564213689	a	g	0.0393	0.0071	3.109e-08	?+	17	43666244	235742
rs62065438	t	c	-0.0314	0.0057	3.112e-08	--	17	43558092	357997
rs528139864	t	g	0.0404	0.0073	3.126e-08	?+	17	44276479	235742
rs3972613	a	g	0.0415	0.0075	3.142e-08	?+	17	43566931	235742
rs62065443	t	c	-0.0415	0.0075	3.142e-08	?-	17	43564357	235742
rs13072957	t	c	0.0237	0.0043	3.163e-08	++	3	81776242	357997
rs139077859	a	g	-0.0365	0.0066	3.197e-08	?-	17	44335579	298772
rs34560638	a	t	0.0226	0.0041	3.209e-08	++	11	13288851	357997
rs367637729	d	i	-0.0387	0.007	3.228e-08	?-	17	43666002	235742
rs2696431	a	t	-0.0398	0.0072	3.243e-08	?-	17	44338280	235742
rs62063301	c	g	-0.0398	0.0072	3.243e-08	?-	17	44048941	235742
rs77566074	a	c	-0.0398	0.0072	3.243e-08	?-	17	44048936	235742
rs2732608	a	t	0.0398	0.0072	3.243e-08	?+	17	44365980	235742
rs576159528	t	c	0.0398	0.0072	3.243e-08	?+	17	44048937	235742
rs55689167	a	g	0.0231	0.0042	3.255e-08	++	11	13279979	357997
rs12402104	a	g	-0.0226	0.0041	3.314e-08	--	1	53747126	357997
rs3772884	a	c	0.0237	0.0043	3.327e-08	++	3	81802720	357997
rs2678888	a	g	0.0226	0.0041	3.354e-08	++	2	58162191	357997
rs55744103	t	c	0.0392	0.0071	3.368e-08	?+	17	44316280	235742
rs534615982	a	g	0.0392	0.0071	3.368e-08	?+	17	44314066	235742
rs539045044	a	g	0.0392	0.0071	3.368e-08	?+	17	43669250	235742
rs55653937	t	g	-0.0392	0.0071	3.368e-08	?-	17	44316076	235742
rs544997299	t	g	-0.0392	0.0071	3.368e-08	?-	17	43670073	235742
rs553697096	c	g	0.0392	0.0071	3.368e-08	?+	17	43666251	235742
rs566979023	a	g	0.0392	0.0071	3.368e-08	?+	17	44318184	235742
rs533151386	a	g	0.0392	0.0071	3.368e-08	?+	17	43668187	235742
rs1706725	a	g	0.0392	0.0071	3.368e-08	?+	17	44324185	235742
rs566835244	a	g	-0.0392	0.0071	3.368e-08	?-	17	44316389	235742
rs552419936	a	g	-0.0392	0.0071	3.368e-08	?-	17	44313757	235742
rs542210302	d	i	0.0392	0.0071	3.368e-08	?+	17	43669049	235742
rs369209138	c	g	-0.0392	0.0071	3.368e-08	?-	17	43680850	235742
rs561690667	t	c	0.0392	0.0071	3.368e-08	?+	17	44317103	235742
rs557845234	t	g	0.0392	0.0071	3.368e-08	?+	17	43665343	235742
rs545864384	t	c	0.0392	0.0071	3.368e-08	?+	17	43667915	235742
rs577197474	t	c	0.0392	0.0071	3.368e-08	?+	17	44310234	235742
rs62073157	a	g	-0.0392	0.0071	3.368e-08	?-	17	44334052	235742
rs563076603	a	g	0.0403	0.0073	3.379e-08	?+	17	44273919	235742
rs1568253	t	c	0.0225	0.0041	3.385e-08	++	2	58170004	357997
rs528622077	t	c	-0.0414	0.0075	3.39e-08	?-	17	43551546	235742
rs369762169	d	i	0.0425	0.0077	3.4e-08	?+	17	43493398	235742
rs199883901	d	i	0.0417	0.0076	3.403e-08	++	17	43504525	294967
rs1670821	t	c	-0.022	0.004	3.501e-08	--	10	56696958	357997
rs546997548	a	g	0.0386	0.007	3.502e-08	?+	17	43688317	235742
rs382362	t	c	0.0386	0.007	3.502e-08	?+	17	43691377	235742
rs571944974	a	g	0.0386	0.007	3.502e-08	?+	17	43670940	235742
rs528330857	a	g	-0.0397	0.0072	3.51e-08	?-	17	44315987	235742
rs372228208	d	i	-0.0397	0.0072	3.51e-08	?-	17	44340153	235742
rs557594331	a	t	-0.0397	0.0072	3.51e-08	?-	17	44339966	235742
rs2696432	t	c	-0.0397	0.0072	3.51e-08	?-	17	44338285	235742
rs542933551	d	i	0.043	0.0078	3.531e-08	?+	17	43557054	235742
rs542933551	d	i	0.043	0.0078	3.531e-08	?+	17	43557054	235742
rs2435200	a	g	-0.0333	0.006	3.553e-08	--	17	44071851	290125
rs6795133	a	g	-0.0236	0.0043	3.556e-08	--	3	81756267	357997
rs4327090	a	g	0.0313	0.0057	3.58e-08	++	17	43902541	357997
rs11752914	t	c	-0.028	0.0051	3.637e-08	--	6	155910988	357997
rs546616364	a	c	-0.0391	0.0071	3.649e-08	?-	17	44338503	235742
rs550505763	a	c	-0.0391	0.0071	3.649e-08	?-	17	44317210	235742
rs545835713	a	g	-0.0391	0.0071	3.649e-08	?-	17	44318663	235742
rs547005230	a	g	0.0391	0.0071	3.649e-08	?+	17	44286128	235742
rs567996834	t	c	-0.0391	0.0071	3.649e-08	?-	17	44338534	235742
rs549463181	a	g	-0.0391	0.0071	3.649e-08	?-	17	43679121	235742
rs569025098	t	c	-0.0391	0.0071	3.649e-08	?-	17	44338735	235742
rs531647912	t	c	-0.0391	0.0071	3.649e-08	?-	17	44298279	235742
rs529274065	t	c	0.0391	0.0071	3.649e-08	?+	17	44338536	235742
rs551752654	a	g	0.0402	0.0073	3.653e-08	?+	17	44255550	235742
rs900144	t	c	0.0225	0.0041	3.714e-08	++	11	13294268	357997
rs566704864	c	g	0.0385	0.007	3.798e-08	?+	17	44238571	235742
rs547813077	a	g	0.0385	0.007	3.798e-08	?+	17	44326845	235742
rs112493812	a	g	-0.0341	0.0062	3.798e-08	?-	17	44314179	298772
rs563364166	a	g	0.0396	0.0072	3.798e-08	?+	17	44335865	235742
rs371185851	d	i	0.0418	0.0076	3.798e-08	?+	17	43568278	235742
rs143191191	d	i	-0.0396	0.0072	3.798e-08	?-	17	44341868	235742
rs2678896	a	g	0.0225	0.0041	3.802e-08	++	2	58169388	357997
rs2717022	c	g	-0.0225	0.0041	3.804e-08	--	2	58160639	357997
rs61854523	a	g	-0.0219	0.004	3.886e-08	--	10	56673308	357997
rs13091492	a	g	-0.023	0.0042	3.915e-08	--	3	81891476	357997
rs2959992	c	g	-0.0412	0.0075	3.944e-08	?-	17	43544206	235742
rs374891353	d	i	-0.0401	0.0073	3.948e-08	?-	17	44328260	235742
rs562451495	d	i	-0.039	0.0071	3.953e-08	?-	17	44263341	235742
rs2678886	a	g	0.0224	0.0041	3.956e-08	++	2	58161221	357997
rs10205421	a	g	-0.023	0.0042	3.975e-08	--	2	58297664	357997
rs13065504	t	c	-0.0219	0.004	3.978e-08	--	3	82019166	357997
rs13085271	c	g	-0.0219	0.004	3.98e-08	--	3	82019065	357997
rs1733791	a	g	-0.0219	0.004	3.993e-08	--	10	56686770	357997
rs1706752	t	g	0.0219	0.004	3.997e-08	++	10	56690234	357997
rs1670819	t	c	-0.0219	0.004	4.011e-08	--	10	56695937	357997
rs116956554	a	g	-0.0312	0.0057	4.085e-08	--	17	44699851	357997
rs2732613	a	c	0.0395	0.0072	4.109e-08	?+	17	44364829	235742
rs62064364	t	c	-0.0395	0.0072	4.109e-08	?-	17	43654468	235742
rs535162871	d	i	-0.0395	0.0072	4.109e-08	?-	17	44355315	235742
rs567882689	d	i	-0.0395	0.0072	4.109e-08	?-	17	44352633	235742
rs2950706	t	c	-0.0395	0.0072	4.109e-08	?-	17	44343004	235742
rs113677423	t	c	-0.0395	0.0072	4.109e-08	?-	17	44355750	235742
rs146475152	d	i	0.0418	0.0076	4.235e-08	++	2	185105436	294967
rs2219998	a	g	0.0224	0.0041	4.251e-08	++	11	13292864	357997
rs201746845	d	i	-0.04	0.0073	4.266e-08	?-	17	44325782	235742
rs7210728	a	g	-0.0337	0.0061	4.278e-08	--	17	43968415	281057
rs572225196	t	c	-0.0389	0.0071	4.28e-08	?-	17	43681222	235742
rs573314899	t	c	0.0389	0.0071	4.28e-08	?+	17	43665379	235742
rs78903072	a	c	0.0389	0.0071	4.28e-08	?+	17	44338966	235742
rs558936396	t	c	0.0389	0.0071	4.28e-08	?+	17	44310164	235742
rs2732706	t	c	-0.0389	0.0071	4.28e-08	?-	17	44351686	235742
rs2532424	a	c	-0.0389	0.0071	4.28e-08	?-	17	44368926	235742
rs79928920	t	c	0.0389	0.0071	4.28e-08	?+	17	44338967	235742
rs2312141	a	t	0.0224	0.0041	4.282e-08	++	2	58155358	357997
rs28646281	t	g	0.0337	0.0061	4.365e-08	++	17	43977846	294967
rs28718871	t	c	0.0224	0.0041	4.366e-08	++	2	58166769	357997
rs2717036	t	c	0.0224	0.0041	4.367e-08	++	2	58168098	357997
rs1560312	a	g	0.0337	0.0061	4.377e-08	++	17	43978988	294967
rs2045283	t	c	-0.0416	0.0076	4.408e-08	?-	2	185094804	235742
rs9730511	c	g	-0.0332	0.0061	4.419e-08	+-	1	1311542	357997
rs71011030	d	i	0.0418	0.0076	4.438e-08	++	2	185117801	294967
rs576947229	a	g	0.0394	0.0072	4.444e-08	?+	17	44348221	235742
rs2696559	t	c	0.0394	0.0072	4.444e-08	?+	17	44346674	235742
rs564973192	a	g	0.0394	0.0072	4.444e-08	?+	17	44122354	235742
rs557034628	t	c	0.0394	0.0072	4.444e-08	?+	17	44353262	235742
rs576066466	a	g	0.0394	0.0072	4.444e-08	?+	17	44122345	235742
rs554959222	t	c	0.0394	0.0072	4.444e-08	?+	17	44344456	235742
rs74839514	t	g	-0.0394	0.0072	4.444e-08	?-	17	44357453	235742
rs543465293	t	c	-0.0394	0.0072	4.444e-08	?-	17	44122348	235742
rs570285046	t	c	0.0394	0.0072	4.444e-08	?+	17	44305199	235742
rs17631676	a	g	0.0321	0.0059	4.58e-08	++	17	43549526	343426
rs4381968	t	c	0.0218	0.004	4.59e-08	++	3	82020398	357997
rs56192752	a	g	0.031	0.0057	4.595e-08	++	17	43555253	357997
rs528731539	c	g	-0.0399	0.0073	4.609e-08	?-	17	44311529	235742
rs7634258	t	c	-0.0234	0.0043	4.612e-08	--	3	81799100	357997
rs13090139	a	c	0.0218	0.004	4.624e-08	++	3	82019389	357997
rs111535660	a	t	-0.0366	0.0067	4.69e-08	?-	17	44314148	298772
rs55671319	a	g	0.0304	0.0056	4.758e-08	++	17	43548424	357997
rs4792891	t	g	0.0336	0.0061	4.772e-08	++	17	43973498	289594
rs561951897	t	g	0.0404	0.0074	4.776e-08	?+	17	44273653	235742
rs543604393	d	i	0.0393	0.0072	4.806e-08	?+	17	44342461	235742
rs529897519	a	g	-0.0393	0.0072	4.806e-08	?-	17	44358561	235742
rs2696530	a	g	0.0393	0.0072	4.806e-08	?+	17	44355714	235742
rs67385443	d	i	-0.0393	0.0072	4.806e-08	?-	17	44352149	235742
rs373695612	a	g	0.0393	0.0072	4.806e-08	?+	17	44360349	235742
rs2696515	a	t	0.0393	0.0072	4.806e-08	?+	17	44358109	235742
rs11022706	t	g	-0.0218	0.004	4.808e-08	--	11	13232392	357997
rs549599956	a	g	0.0382	0.007	4.839e-08	?+	17	44247164	235742
rs532052263	d	i	0.0382	0.007	4.839e-08	?+	17	44039141	235742
rs886249	a	g	0.0396	0.0073	4.841e-08	++	17	43946291	294967
rs2717040	t	c	0.0223	0.0041	4.847e-08	++	2	58169494	344077
rs4146385	a	t	0.0223	0.0041	4.853e-08	++	11	13291931	357997
rs9990143	t	g	-0.0217	0.004	4.877e-08	--	3	81699994	357997
rs2678879	a	g	0.0223	0.0041	4.93e-08	++	2	58158152	357997
rs564307311	c	g	-0.0398	0.0073	4.979e-08	?-	17	44287373	235742
rs539128391	c	g	-0.0387	0.0071	5.017e-08	?-	17	43792090	235742
rs534396161	t	g	-0.0387	0.0071	5.017e-08	?-	17	44339003	235742
rs535830552	t	c	-0.0387	0.0071	5.017e-08	?-	17	43792091	235742
rs370739771	d	i	0.0387	0.0071	5.017e-08	?+	17	44255146	235742
rs2717024	c	g	0.0223	0.0041	5.034e-08	++	2	58161397	357997
rs2678887	a	c	-0.0223	0.0041	5.037e-08	--	2	58161752	357997
rs2717023	t	c	-0.0223	0.0041	5.039e-08	--	2	58161355	357997
rs1851927	a	g	-0.0255	0.0047	5.079e-08	--	3	81975443	357997
rs2045282	t	c	0.0414	0.0076	5.112e-08	?+	2	185094785	235742
rs2696673	a	c	0.0354	0.0065	5.147e-08	?+	17	44315803	298772
rs1240718	a	c	-0.0342	0.0063	5.158e-08	--	1	1346703	357997
rs545737636	t	c	-0.0392	0.0072	5.197e-08	?-	17	44362552	235742
rs79523636	t	c	-0.0392	0.0072	5.197e-08	?-	17	44359499	235742
rs2532330	a	g	-0.0392	0.0072	5.197e-08	?-	17	44349867	235742
rs2732650	c	g	0.0392	0.0072	5.197e-08	?+	17	44344988	235742
rs534691244	t	c	-0.0392	0.0072	5.197e-08	?-	17	44347638	235742
rs530676870	a	c	-0.0392	0.0072	5.197e-08	?-	17	44347218	235742
rs543893750	a	t	0.0392	0.0072	5.197e-08	?+	17	43675489	235742
rs2532340	a	g	0.0392	0.0072	5.197e-08	?+	17	44345653	235742
rs2732705	t	g	0.0392	0.0072	5.197e-08	?+	17	44351929	235742
rs2732649	t	g	0.0392	0.0072	5.197e-08	?+	17	44344810	235742
rs11755068	a	g	-0.0287	0.0053	5.262e-08	--	6	155911026	343911
rs535598311	d	i	-0.0419	0.0077	5.282e-08	?-	17	43522775	235742
rs13088603	a	g	-0.0233	0.0043	5.323e-08	--	3	81791167	357997
rs62073099	c	g	-0.0397	0.0073	5.377e-08	?-	17	44316491	235742
rs1240746	a	g	-0.0336	0.0062	5.386e-08	+-	1	1330726	357997
rs545178846	t	c	-0.0386	0.0071	5.43e-08	?-	17	44327712	235742
rs1240747	a	g	-0.0336	0.0062	5.436e-08	+-	1	1329803	357997
rs139812911	d	i	0.0329	0.006	5.437e-08	++	6	92302757	294967
rs9726836	a	g	-0.0336	0.0062	5.446e-08	+-	1	1324324	357997
rs9818090	a	t	0.0227	0.0042	5.449e-08	++	3	81690409	357997
rs62065393	c	g	0.0413	0.0076	5.504e-08	?+	17	43539437	235742
rs2905465	t	c	0.0413	0.0076	5.504e-08	?+	17	43540732	235742
rs62065395	t	c	0.0413	0.0076	5.504e-08	?+	17	43542037	235742
rs62065384	t	c	-0.0413	0.0076	5.504e-08	?-	17	43532804	235742
rs62065388	t	c	-0.0413	0.0076	5.504e-08	?-	17	43537711	235742
rs11206134	t	c	-0.0222	0.0041	5.555e-08	--	1	53745703	357997
rs572695193	a	c	0.0391	0.0072	5.618e-08	?+	17	44350919	235742
rs568624216	a	g	0.0391	0.0072	5.618e-08	?+	17	44369224	235742
rs2696495	t	c	-0.0391	0.0072	5.618e-08	?-	17	44364864	235742
rs192856660	t	g	-0.0391	0.0072	5.618e-08	?-	17	44359779	235742
rs2732708	t	c	-0.0391	0.0072	5.618e-08	?-	17	44351387	235742
rs529106335	t	c	-0.0391	0.0072	5.618e-08	?-	17	44364699	235742
rs2732713	a	g	0.0391	0.0072	5.618e-08	?+	17	44348593	235742
rs531995170	a	g	-0.0391	0.0072	5.618e-08	?-	17	44352639	235742
rs546715241	c	g	0.0391	0.0072	5.618e-08	?+	17	44361075	235742
rs559536284	a	c	0.0391	0.0072	5.618e-08	?+	17	44369214	235742
rs2717019	t	g	0.0222	0.0041	5.662e-08	++	2	58159473	357997
rs540184751	d	i	-0.038	0.007	5.681e-08	?-	17	44104576	235742
rs2678883	a	g	0.0222	0.0041	5.734e-08	++	2	58159670	357997
rs2680282	t	c	0.0216	0.004	5.747e-08	++	3	81879542	357997
rs147243132	c	g	-0.0308	0.0057	5.754e-08	--	17	43552717	357997
rs10763152	a	g	-0.0216	0.004	5.781e-08	--	10	56646290	357997
rs575112434	t	g	-0.0396	0.0073	5.807e-08	?-	17	44213187	235742
rs80296410	a	g	-0.0396	0.0073	5.807e-08	?-	17	44357198	235742
rs1518393	a	c	0.0222	0.0041	5.838e-08	++	2	58171220	357997
rs370497097	d	i	-0.0385	0.0071	5.876e-08	?-	17	43996430	235742
rs3110331	t	g	0.0385	0.0071	5.876e-08	?+	17	44318575	235742
rs577465540	a	g	-0.0385	0.0071	5.876e-08	?-	17	44327482	235742
rs1724404	t	c	-0.0385	0.0071	5.876e-08	?-	17	44323425	235742
rs527751731	t	c	0.0385	0.0071	5.876e-08	?+	17	44340942	235742
rs1518394	a	g	0.0221	0.0041	5.923e-08	++	2	58171287	357997
rs56314414	a	g	-0.0412	0.0076	5.925e-08	?-	17	43536970	235742
rs62065390	a	g	-0.0412	0.0076	5.925e-08	?-	17	43538991	235742
rs62065392	a	g	-0.0412	0.0076	5.925e-08	?-	17	43539035	235742
rs62065391	c	g	-0.0412	0.0076	5.925e-08	?-	17	43538993	235742
rs62065394	a	c	-0.0412	0.0076	5.925e-08	?-	17	43540273	235742
rs561488872	t	g	0.039	0.0072	6.072e-08	?+	17	44353728	235742
rs2696533	t	c	0.039	0.0072	6.072e-08	?+	17	44355343	235742
rs532784638	a	g	0.039	0.0072	6.072e-08	?+	17	44354231	235742
rs568873066	a	g	0.039	0.0072	6.072e-08	?+	17	44352872	235742
rs2696522	t	c	0.039	0.0072	6.072e-08	?+	17	44356890	235742
rs568071087	c	g	0.039	0.0072	6.072e-08	?+	17	44364519	235742
rs2696555	a	g	0.039	0.0072	6.072e-08	?+	17	44348370	235742
rs17665188	t	c	0.039	0.0072	6.072e-08	?+	17	44357351	235742
rs2696516	t	g	-0.039	0.0072	6.072e-08	?-	17	44358107	235742
rs533170687	t	c	-0.039	0.0072	6.072e-08	?-	17	44352361	235742
rs2668622	t	g	-0.039	0.0072	6.072e-08	?-	17	44352131	235742
rs562047763	a	c	0.039	0.0072	6.072e-08	?+	17	44362865	235742
rs529898785	t	c	-0.039	0.0072	6.072e-08	?-	17	44357777	235742
rs2696524	a	g	0.039	0.0072	6.072e-08	?+	17	44356793	235742
rs67539917	d	i	-0.039	0.0072	6.072e-08	?-	17	44344737	235742
rs541205576	d	i	-0.039	0.0072	6.072e-08	?-	17	44357412	235742
rs2696542	a	g	0.039	0.0072	6.072e-08	?+	17	44351533	235742
rs2532364	a	g	0.039	0.0072	6.072e-08	?+	17	44332970	235742
rs2732712	t	g	0.039	0.0072	6.072e-08	?+	17	44348932	235742
rs571516577	t	c	0.039	0.0072	6.072e-08	?+	17	44356949	235742
rs13062054	a	g	-0.0232	0.0043	6.19e-08	--	3	81833906	357997
rs13062741	t	c	0.0232	0.0043	6.219e-08	++	3	81887124	357997
rs13073613	a	c	0.0232	0.0043	6.229e-08	++	3	81888512	357997
rs9303523	t	c	0.0333	0.0061	6.247e-08	++	17	43976684	294967
rs11712243	t	g	-0.0232	0.0043	6.25e-08	--	3	81840674	357997
rs2045147	a	g	0.0216	0.004	6.261e-08	++	10	56660437	357997
rs2090847	a	g	0.0307	0.0057	6.265e-08	++	17	43550107	357997
rs13083476	a	g	-0.0232	0.0043	6.266e-08	--	3	81842413	357997
rs55663797	a	g	-0.0302	0.0056	6.34e-08	--	17	43544379	357997
rs567022944	d	i	-0.0384	0.0071	6.357e-08	?-	17	44327642	235742
rs2532329	a	g	-0.0384	0.0071	6.357e-08	?-	17	44350090	235742
rs77319632	a	t	-0.0411	0.0076	6.377e-08	?-	17	43543083	235742
rs371165877	d	i	-0.0411	0.0076	6.377e-08	?-	17	43553496	235742
rs2732651	t	c	-0.04	0.0074	6.466e-08	?-	17	44345063	235742
rs543821315	t	g	-0.04	0.0074	6.466e-08	?-	17	44331297	235742
rs548376955	a	g	0.0389	0.0072	6.562e-08	?+	17	44347109	235742
rs562955593	t	c	0.0389	0.0072	6.562e-08	?+	17	44366315	235742
rs551059895	t	c	-0.0389	0.0072	6.562e-08	?-	17	44369320	235742
rs2532322	a	g	-0.0389	0.0072	6.562e-08	?-	17	44358428	235742
rs551124966	c	g	-0.0389	0.0072	6.562e-08	?-	17	44487793	235742
rs545089385	a	c	0.0389	0.0072	6.562e-08	?+	17	44342404	235742
rs2668627	t	c	0.0389	0.0072	6.562e-08	?+	17	44353693	235742
rs2532363	t	g	-0.0389	0.0072	6.562e-08	?-	17	44333423	235742
rs570804960	t	c	0.0389	0.0072	6.562e-08	?+	17	44347561	235742
rs2458216	t	c	-0.0389	0.0072	6.562e-08	?-	17	44346962	235742
rs2429438	c	g	-0.0389	0.0072	6.562e-08	?-	17	44348265	235742
rs2696528	t	c	-0.0389	0.0072	6.562e-08	?-	17	44356320	235742
rs62073178	t	c	-0.0389	0.0072	6.562e-08	?-	17	44368431	235742
rs548216148	t	c	-0.0389	0.0072	6.562e-08	?-	17	44358562	235742
rs532193457	t	c	-0.0389	0.0072	6.562e-08	?-	17	44368404	235742
rs530785468	c	g	0.0389	0.0072	6.562e-08	?+	17	44360580	235742
rs570136507	t	g	-0.0389	0.0072	6.562e-08	?-	17	44357297	235742
rs533583428	t	c	0.0389	0.0072	6.562e-08	?+	17	44366410	235742
rs2950694	a	g	0.0389	0.0072	6.562e-08	?+	17	44348298	235742
rs529941744	a	g	0.0389	0.0072	6.562e-08	?+	17	44347097	235742
rs571470536	a	t	0.0389	0.0072	6.562e-08	?+	17	44487794	235742
rs1879581	t	c	0.0301	0.0056	6.598e-08	++	17	43545893	357997
rs62065374	a	g	-0.0405	0.0075	6.664e-08	?-	17	43520272	235742
rs78773690	t	c	0.0378	0.007	6.664e-08	?+	17	44126478	235742
rs56252540	t	g	-0.0296	0.0055	6.725e-08	--	2	122619106	357997
rs534145818	a	g	-0.0394	0.0073	6.767e-08	?-	17	44367939	235742
rs11127740	a	c	-0.0231	0.0043	6.775e-08	--	3	81743062	357997
rs2429440	a	g	0.034	0.0063	6.783e-08	?+	17	44342563	298772
rs2668713	t	c	0.034	0.0063	6.783e-08	?+	17	44342513	298772
rs545244112	a	g	-0.0383	0.0071	6.877e-08	?-	17	44343371	235742
rs62064395	a	c	0.0383	0.0071	6.877e-08	?+	17	43666001	235742
rs13099615	a	t	0.0231	0.0043	6.879e-08	++	3	81729101	357997
rs6767749	a	g	0.0231	0.0043	6.886e-08	++	3	81725513	357997
rs12638997	a	g	-0.0231	0.0043	6.94e-08	--	3	81844912	357997
rs13084107	t	c	-0.0231	0.0043	6.995e-08	--	3	81833577	357997
rs13062245	t	g	0.0231	0.0043	6.996e-08	++	3	81833718	357997
rs9860805	a	g	0.0225	0.0042	6.998e-08	++	3	81683260	357997
rs557874689	a	g	-0.0388	0.0072	7.089e-08	?-	17	44365050	235742
rs551092140	t	g	0.0388	0.0072	7.089e-08	?+	17	44343084	235742
rs2732611	a	c	0.0388	0.0072	7.089e-08	?+	17	44365487	235742
rs553781537	a	g	-0.0388	0.0072	7.089e-08	?-	17	44343392	235742
rs550683961	c	g	-0.0388	0.0072	7.089e-08	?-	17	44367288	235742
rs2696534	a	g	0.0388	0.0072	7.089e-08	?+	17	44355162	235742
rs67667485	d	i	-0.0388	0.0072	7.089e-08	?-	17	44348963	235742
rs78098830	t	g	-0.0388	0.0072	7.089e-08	?-	17	44361337	235742
rs568226663	a	g	0.0388	0.0072	7.089e-08	?+	17	44362355	235742
rs2696494	c	g	0.0388	0.0072	7.089e-08	?+	17	44365000	235742
rs67912164	d	i	-0.0388	0.0072	7.089e-08	?-	17	44349150	235742
rs74358353	a	g	0.0388	0.0072	7.089e-08	?+	17	44344858	235742
rs2696532	a	g	0.0388	0.0072	7.089e-08	?+	17	44355602	235742
rs535576035	t	c	-0.0388	0.0072	7.089e-08	?-	17	44364649	235742
rs566177628	a	g	0.0388	0.0072	7.089e-08	?+	17	44343121	235742
rs2469941	a	g	0.0388	0.0072	7.089e-08	?+	17	44349744	235742
rs1542350	t	c	0.0215	0.004	7.117e-08	++	10	56663265	357997
rs34369393	a	g	0.0225	0.0042	7.123e-08	++	11	13289344	357997
rs57590327	t	g	0.0242	0.0045	7.172e-08	++	3	82001712	357997
rs1079432	t	g	-0.0404	0.0075	7.178e-08	?-	17	43529769	235742
rs62065377	a	g	0.0404	0.0075	7.178e-08	?+	17	43521193	235742
rs1079434	t	c	0.0404	0.0075	7.178e-08	?+	17	43529687	235742
rs112257723	t	c	-0.0404	0.0075	7.178e-08	?-	17	43531926	235742
rs557443000	a	g	-0.0404	0.0075	7.178e-08	?-	17	43516739	235742
rs537074508	d	i	-0.0377	0.007	7.216e-08	?-	17	44126473	235742
rs528489003	d	i	-0.0377	0.007	7.216e-08	?-	17	44125277	235742
rs76402917	a	g	-0.0377	0.007	7.216e-08	?-	17	44126477	235742
rs533322597	a	g	0.0377	0.007	7.216e-08	?+	17	44257783	235742
rs35391475	d	i	0.0363	0.0067	7.232e-08	++	11	28074024	294967
rs61882109	a	c	-0.0225	0.0042	7.281e-08	--	11	13288885	357997
rs530382466	d	i	0.0393	0.0073	7.303e-08	?+	17	44348548	235742
rs577360216	d	i	0.0393	0.0073	7.303e-08	?+	17	44348535	235742
rs2243967	t	c	0.0339	0.0063	7.409e-08	?+	17	44329636	298772
rs62427476	t	c	0.0289	0.0054	7.436e-08	++	6	155952577	357997
rs11022715	t	c	0.0225	0.0042	7.437e-08	++	11	13243199	344071
rs561816303	t	c	0.0382	0.0071	7.437e-08	?+	17	44318863	235742
rs112436750	d	i	-0.0382	0.0071	7.437e-08	?-	17	43965129	235742
rs2462835	a	g	0.0382	0.0071	7.437e-08	?+	17	43671739	235742
rs537509137	c	g	0.0382	0.0071	7.437e-08	?+	17	44327438	235742
rs571822645	a	g	0.0382	0.0071	7.437e-08	?+	17	44326619	235742
rs2463523	a	c	0.0382	0.0071	7.437e-08	?+	17	43671737	235742
rs13023601	t	c	-0.0295	0.0055	7.455e-08	--	2	122618175	357997
rs62333971	a	g	0.0471	0.0088	7.482e-08	++	5	3581320	357997
rs6785385	a	g	-0.0225	0.0042	7.493e-08	--	3	81989850	357997
rs34207748	d	i	0.041	0.0076	7.568e-08	++	2	185019669	294967
rs546223853	a	g	0.0387	0.0072	7.658e-08	?+	17	44348013	235742
rs62071576	t	c	-0.0387	0.0072	7.658e-08	?-	17	44346829	235742
rs2732652	t	c	-0.0387	0.0072	7.658e-08	?-	17	44345114	235742
rs74652075	a	g	0.0387	0.0072	7.658e-08	?+	17	44344926	235742
rs2668719	a	c	-0.0387	0.0072	7.658e-08	?-	17	44345090	235742
rs557492346	c	g	-0.0387	0.0072	7.658e-08	?-	17	44367453	235742
rs551976521	t	c	-0.0387	0.0072	7.658e-08	?-	17	44366665	235742
rs553047624	a	g	0.0387	0.0072	7.658e-08	?+	17	44346610	235742
rs76934998	a	g	-0.0387	0.0072	7.658e-08	?-	17	44344822	235742
rs543238633	d	i	-0.0387	0.0072	7.658e-08	?-	17	44278110	235742
rs548542325	t	g	-0.0387	0.0072	7.658e-08	?-	17	44344300	235742
rs552545212	a	g	-0.0387	0.0072	7.658e-08	?-	17	44347557	235742
rs535416854	a	g	0.0387	0.0072	7.658e-08	?+	17	44350460	235742
rs77568881	t	c	0.0387	0.0072	7.658e-08	?+	17	44344970	235742
rs547988515	t	c	0.0387	0.0072	7.658e-08	?+	17	44365369	235742
rs557642992	t	c	-0.0387	0.0072	7.658e-08	?-	17	44365374	235742
rs564676144	t	g	0.0387	0.0072	7.658e-08	?+	17	44346751	235742
rs575822367	c	g	0.0387	0.0072	7.658e-08	?+	17	44346690	235742
rs546081116	c	g	-0.0387	0.0072	7.658e-08	?-	17	44368055	235742
rs568197156	a	t	0.0387	0.0072	7.658e-08	?+	17	44347727	235742
rs562855425	a	g	0.0387	0.0072	7.658e-08	?+	17	44351285	235742
rs77488920	a	g	-0.0387	0.0072	7.658e-08	?-	17	44346589	235742
rs17019299	a	g	-0.023	0.0043	7.758e-08	--	3	81851643	357997
rs12637814	a	c	0.023	0.0043	7.779e-08	++	3	81735733	357997
rs112082260	t	c	0.0333	0.0062	7.832e-08	?+	17	44355303	298772
rs191247549	c	g	-0.0333	0.0062	7.832e-08	?-	17	44326105	298772
rs2532343	c	g	-0.0381	0.0071	8.041e-08	?-	17	44344097	235742
rs533534846	t	c	-0.0381	0.0071	8.041e-08	?-	17	44343125	235742
rs565427790	t	g	0.0381	0.0071	8.041e-08	?+	17	44344178	235742
rs555203107	a	g	0.0381	0.0071	8.041e-08	?+	17	44324572	235742
rs556215035	t	g	0.0381	0.0071	8.041e-08	?+	17	44342327	235742
rs2312147	t	c	0.0219	0.0041	8.135e-08	++	2	58222928	357980
rs562155591	a	t	0.0386	0.0072	8.271e-08	?+	17	44365981	235742
rs62073257	a	g	0.0386	0.0072	8.271e-08	?+	17	44412076	235742
rs2696525	t	c	-0.0386	0.0072	8.271e-08	?-	17	44356637	235742
rs577019110	a	g	-0.0386	0.0072	8.271e-08	?-	17	44356682	235742
rs577997128	a	c	-0.0386	0.0072	8.271e-08	?-	17	44353344	235742
rs556176202	a	g	-0.0386	0.0072	8.271e-08	?-	17	44353343	235742
rs2668626	t	c	0.0386	0.0072	8.271e-08	?+	17	44353175	235742
rs2942176	a	g	-0.0386	0.0072	8.271e-08	?-	17	44348848	235742
rs2732704	t	c	0.0386	0.0072	8.271e-08	?+	17	44353114	235742
rs572858137	a	c	0.0386	0.0072	8.271e-08	?+	17	44341870	235742
rs574735237	a	g	-0.0386	0.0072	8.271e-08	?-	17	44346666	235742
rs111413387	a	c	0.0327	0.0061	8.292e-08	?+	17	44344409	298772
rs10604663	d	i	0.0378	0.007	8.304e-08	++	11	28349475	294967
rs568655892	t	c	-0.0402	0.0075	8.322e-08	?-	17	43515927	235742
rs1240709	a	g	-0.0336	0.0063	8.328e-08	--	1	1337837	357997
rs1378358	t	c	-0.0272	0.0051	8.419e-08	--	17	44787312	357997
rs12808273	a	g	0.0219	0.0041	8.498e-08	++	11	13262490	357997
rs141783865	a	c	0.0391	0.0073	8.501e-08	?+	17	44755729	235742
rs528334214	a	g	0.0391	0.0073	8.501e-08	?+	17	44762252	235742
rs111769986	d	i	0.0391	0.0073	8.501e-08	?+	17	44368266	235742
rs150592114	a	g	0.0332	0.0062	8.563e-08	?+	17	44333331	298772
rs62054807	t	c	-0.0345	0.0064	8.639e-08	--	17	43915497	294967
rs7631052	a	c	0.0229	0.0043	8.642e-08	++	3	81866235	357997
rs7942486	t	g	0.0213	0.004	8.69e-08	++	11	13288698	310072
rs34841888	c	g	-0.0346	0.0065	8.76e-08	+-	1	1293764	357997
rs3943556	c	g	0.0229	0.0043	8.91e-08	++	3	81738892	357997
rs2053805	t	c	-0.0229	0.0043	8.925e-08	--	3	81738414	357997
rs573855916	a	g	-0.0385	0.0072	8.931e-08	?-	17	44353318	235742
rs528462017	t	g	0.0385	0.0072	8.931e-08	?+	17	44361007	235742
rs2950691	a	g	0.0385	0.0072	8.931e-08	?+	17	44348768	235742
rs544541884	a	g	-0.0385	0.0072	8.931e-08	?-	17	44353320	235742
rs575384767	c	g	0.0385	0.0072	8.931e-08	?+	17	44349380	235742
rs551916351	a	g	0.0385	0.0072	8.931e-08	?+	17	44350217	235742
rs561631796	t	c	0.0385	0.0072	8.931e-08	?+	17	44351007	235742
rs566238830	c	g	0.0385	0.0072	8.931e-08	?+	17	44354549	235742
rs113056783	t	c	-0.0385	0.0072	8.931e-08	?-	17	44348616	235742
rs575972824	a	g	-0.0385	0.0072	8.931e-08	?-	17	44358146	235742
rs569601491	a	t	-0.0385	0.0072	8.931e-08	?-	17	44354530	235742
rs78570732	c	g	0.0385	0.0072	8.931e-08	?+	17	44349080	235742
rs2942177	a	g	-0.0385	0.0072	8.931e-08	?-	17	44348987	235742
rs2732710	a	t	-0.0385	0.0072	8.931e-08	?-	17	44350527	235742
rs2668611	t	c	-0.0385	0.0072	8.931e-08	?-	17	44350125	235742
rs567135833	t	c	-0.0385	0.0072	8.931e-08	?-	17	44363929	235742
rs2950692	a	g	0.0385	0.0072	8.931e-08	?+	17	44348387	235742
rs2262140	t	c	-0.0385	0.0072	8.931e-08	?-	17	44349736	235742
rs572539273	t	c	-0.0385	0.0072	8.931e-08	?-	17	44353505	235742
rs2950693	a	t	-0.0385	0.0072	8.931e-08	?-	17	44348356	235742
rs539045125	a	c	-0.0385	0.0072	8.931e-08	?-	17	44352970	235742
rs2942175	c	g	0.0385	0.0072	8.931e-08	?+	17	44348825	235742
rs539665598	a	g	0.0385	0.0072	8.931e-08	?+	17	44350203	235742
rs2469943	c	g	0.0385	0.0072	8.931e-08	?+	17	44349347	235742
rs567938785	t	c	0.0385	0.0072	8.931e-08	?+	17	44351578	235742
rs112665297	t	c	0.0385	0.0072	8.931e-08	?+	17	44348634	235742
rs2262144	a	g	0.0385	0.0072	8.931e-08	?+	17	44350511	235742
rs527879650	t	c	0.0385	0.0072	8.931e-08	?+	17	44351452	235742
rs75257416	a	c	-0.0385	0.0072	8.931e-08	?-	17	44349079	235742
rs2458217	t	c	0.0385	0.0072	8.931e-08	?+	17	44353206	235742
rs2261016	a	g	-0.0385	0.0072	8.931e-08	?-	17	44349899	235742
rs563901070	c	g	-0.0385	0.0072	8.931e-08	?-	17	44350662	235742
rs2469944	t	c	0.0385	0.0072	8.931e-08	?+	17	44349283	235742
rs2696535	a	g	0.0385	0.0072	8.931e-08	?+	17	44355130	235742
rs4425286	a	g	0.0224	0.0042	8.971e-08	++	3	81992365	357997
rs199456	t	c	-0.0266	0.005	9.083e-08	--	17	44797919	357997
rs199457	t	c	-0.0266	0.005	9.084e-08	--	17	44795469	357997
rs111443054	d	i	0.0406	0.0076	9.187e-08	?+	17	43489161	235742
rs111443054	d	i	0.0406	0.0076	9.187e-08	?+	17	43489161	235742
rs111443054	d	i	0.0406	0.0076	9.187e-08	?+	17	43489161	235742
rs2678897	a	g	-0.0218	0.0041	9.239e-08	--	2	58169418	357997
rs558980400	t	c	0.0395	0.0074	9.406e-08	?+	17	44360941	235742
rs13079104	a	t	0.0229	0.0043	9.487e-08	++	3	81886039	357997
rs112538459	t	c	-0.0287	0.0054	9.553e-08	--	17	43527323	357997
rs7426937	t	c	-0.0223	0.0042	9.575e-08	--	3	81881360	357997
rs560050580	a	g	-0.0384	0.0072	9.643e-08	?-	17	44297148	235742
rs538317039	a	g	0.0384	0.0072	9.643e-08	?+	17	44361147	235742
rs112849690	c	g	0.032	0.006	9.643e-08	?+	6	92302306	235742
rs184837332	t	g	-0.0384	0.0072	9.643e-08	?-	17	44359783	235742
rs549572472	a	g	0.0384	0.0072	9.643e-08	?+	17	44352621	235742
rs2668614	a	g	-0.0384	0.0072	9.643e-08	?-	17	44350310	235742
rs571576894	a	c	0.0384	0.0072	9.643e-08	?+	17	44356098	235742
rs111356601	t	c	0.032	0.006	9.643e-08	?+	6	92301999	235742
rs543622396	a	g	-0.0389	0.0073	9.888e-08	?-	17	44355376	235742
rs112750270	t	c	-0.0389	0.0073	9.888e-08	?-	17	44357562	235742
rs566002249	t	c	0.0373	0.007	9.899e-08	?+	17	43669931	235742
rs576500756	t	c	-0.0373	0.007	9.899e-08	?-	17	44228169	235742
rs1724390	a	c	-0.0325	0.0061	9.937e-08	?-	17	43663247	298772
rs11127737	a	g	0.0223	0.0042	9.974e-08	++	3	81681035	357997
rs2471737	a	g	0.0317	0.006	9.98e-08	++	17	44070583	294967
rs34613223	d	i	-0.0375	0.007	9.991e-08	--	11	28309494	294967
rs35489312	t	c	0.0281	0.0053	1.002e-07	++	17	43517252	357997
rs12636122	a	g	0.0217	0.0041	1.02e-07	++	3	81989008	357997
rs6548784	a	g	0.0223	0.0042	1.028e-07	++	3	81995889	357997
rs7430321	a	c	-0.0223	0.0042	1.039e-07	--	3	81984643	357997
rs527318161	a	g	-0.0383	0.0072	1.041e-07	?-	17	44356770	235742
rs2684641	a	g	0.0404	0.0076	1.062e-07	?+	17	43520118	235742
rs555075975	a	g	-0.0388	0.0073	1.066e-07	?-	17	44343192	235742
rs9859613	t	c	0.0212	0.004	1.074e-07	++	3	81983550	357997
rs34513281	d	i	-0.0364	0.0068	1.079e-07	--	11	28066339	294967
rs117629202	a	c	-0.034	0.0064	1.081e-07	?-	17	44344596	298772
rs117995241	t	g	-0.034	0.0064	1.081e-07	?-	17	44344595	298772
rs144107655	d	i	0.0479	0.009	1.085e-07	++	2	184982054	294967
rs35638393	c	g	0.0243	0.0046	1.098e-07	++	3	81979196	357997
rs62064654	t	c	-0.028	0.0053	1.102e-07	--	17	43513896	357997
rs9865552	t	c	0.0212	0.004	1.104e-07	++	3	81984976	357997
rs12802573	a	g	0.0217	0.0041	1.108e-07	++	11	13261935	357997
rs142743560	d	i	0.0479	0.009	1.116e-07	++	2	184983731	294967
rs1851930	t	g	-0.0222	0.0042	1.116e-07	--	3	81895318	357997
rs74807476	a	t	-0.0329	0.0062	1.118e-07	?-	17	44355726	298772
rs1464790	a	t	0.0227	0.0043	1.118e-07	++	3	81852923	357997
rs113343751	c	g	0.0329	0.0062	1.118e-07	?+	17	44333532	298772
rs544566362	a	c	-0.0382	0.0072	1.123e-07	?-	17	44351249	235742
rs572733824	t	g	0.0382	0.0072	1.123e-07	?+	17	44351858	235742
rs2732615	t	c	0.0382	0.0072	1.123e-07	?+	17	44364056	235742
rs569417763	a	g	-0.0382	0.0072	1.123e-07	?-	17	44361129	235742
rs541175865	c	g	0.0382	0.0072	1.123e-07	?+	17	44360168	235742
rs2469940	t	g	0.0382	0.0072	1.123e-07	?+	17	44351731	235742
rs531804214	a	g	0.0382	0.0072	1.123e-07	?+	17	44343930	235742
rs575122613	a	g	-0.0382	0.0072	1.123e-07	?-	17	44364958	235742
rs558083621	c	g	-0.0382	0.0072	1.123e-07	?-	17	44364298	235742
rs548461223	t	c	-0.0382	0.0072	1.123e-07	?-	17	44357796	235742
rs576899681	a	c	0.0382	0.0072	1.123e-07	?+	17	44360071	235742
rs544269730	c	g	-0.0382	0.0072	1.123e-07	?-	17	44364538	235742
rs1851919	t	c	0.0222	0.0042	1.123e-07	++	3	81980402	357997
rs559107881	a	c	0.0382	0.0072	1.123e-07	?+	17	44363632	235742
rs2469939	a	g	-0.0382	0.0072	1.123e-07	?-	17	44351739	235742
rs34796300	t	c	-0.0222	0.0042	1.126e-07	--	11	13315205	357997
rs169201	a	g	0.0264	0.005	1.133e-07	++	17	44790203	357975
rs111920741	a	g	-0.0334	0.0063	1.148e-07	?-	17	44333412	298772
rs548109274	c	g	0.0387	0.0073	1.149e-07	?+	17	44344222	235742
rs532593319	t	c	-0.0387	0.0073	1.149e-07	?-	17	44344219	235742
rs542941650	d	i	-0.0387	0.0073	1.149e-07	?-	17	44367588	235742
rs549273578	d	i	0.0387	0.0073	1.149e-07	?+	17	44393298	235742
rs713522	t	c	0.031	0.0059	1.167e-07	++	17	44065263	294967
rs34958275	d	i	0.0362	0.0068	1.178e-07	++	11	28191356	294967
rs4364276	t	c	-0.0227	0.0043	1.181e-07	--	4	130254216	357902
rs13092157	a	t	0.0227	0.0043	1.207e-07	++	3	81875332	357997
rs572514738	t	c	-0.0381	0.0072	1.212e-07	?-	17	44343719	235742
rs564178382	t	c	-0.0381	0.0072	1.212e-07	?-	17	44360760	235742
rs530576715	t	g	-0.0381	0.0072	1.212e-07	?-	17	44363885	235742
rs533596122	a	g	0.0381	0.0072	1.212e-07	?+	17	44354587	235742
rs36123991	t	g	-0.0381	0.0072	1.212e-07	?-	17	44359663	235742
rs9480182	a	c	-0.0258	0.0049	1.215e-07	--	6	155984979	357997
rs12946900	a	g	0.0279	0.0053	1.237e-07	++	17	43512206	357997
rs11826480	t	c	-0.0216	0.0041	1.238e-07	--	11	13279997	357997
rs72867447	c	g	-0.0216	0.0041	1.244e-07	--	11	13301875	357997
rs9309882	a	g	0.0211	0.004	1.256e-07	++	3	81984281	357997
rs75033119	a	g	-0.0391	0.0074	1.265e-07	?-	17	44357360	235742
rs62057073	t	c	-0.0274	0.0052	1.27e-07	--	17	43861117	357997
rs199451	a	g	-0.0263	0.005	1.273e-07	--	17	44801784	357997
rs113343439	a	g	0.0338	0.0064	1.283e-07	?+	17	44314217	298772
rs62065378	t	c	0.0284	0.0054	1.303e-07	++	17	43522361	357997
rs540279850	t	c	-0.038	0.0072	1.308e-07	?-	17	44365897	235742
rs551924321	d	i	-0.038	0.0072	1.308e-07	?-	17	44364019	235742
rs568575845	a	g	-0.038	0.0072	1.308e-07	?-	17	44367296	235742
rs35779564	a	g	0.0216	0.0041	1.319e-07	++	3	81982771	357997
rs2139890	a	c	-0.0289	0.0055	1.35e-07	--	17	43541627	357997
rs10496654	t	c	0.0347	0.0066	1.363e-07	++	2	126802800	357733
rs111854089	a	c	-0.0332	0.0063	1.365e-07	?-	17	44344541	298772
rs113830390	t	c	-0.0332	0.0063	1.365e-07	?-	17	44344552	298772
rs11012	t	c	-0.0278	0.0053	1.368e-07	--	17	43513441	310197
rs9730	c	g	0.0278	0.0053	1.369e-07	++	17	43513551	357997
rs55790407	c	g	-0.0278	0.0053	1.371e-07	--	17	43512439	357997
rs1375087	c	g	0.0215	0.0041	1.373e-07	++	3	81675652	357997
rs986512	a	g	-0.022	0.0042	1.396e-07	--	2	58275666	344010
rs569012614	t	c	-0.0379	0.0072	1.41e-07	?-	17	44364209	235742
rs2957297	a	c	-0.0379	0.0072	1.41e-07	?-	17	44368212	235742
rs9888090	t	c	0.021	0.004	1.427e-07	++	10	56657304	357997
rs528895211	a	c	0.0384	0.0073	1.438e-07	?+	17	44368946	235742
rs56005713	t	c	-0.0283	0.0054	1.44e-07	--	17	43536743	357997
rs2049415	a	t	-0.0225	0.0043	1.456e-07	--	3	81901887	357997
rs13016504	c	g	0.034	0.0065	1.459e-07	++	2	126804573	357997
rs34862781	a	g	0.022	0.0042	1.46e-07	++	11	13305263	357997
rs111404933	d	i	0.0389	0.0074	1.466e-07	?+	17	44821987	235742
rs34371291	t	c	0.0346	0.0066	1.479e-07	++	2	126814638	357997
rs9826743	a	c	0.022	0.0042	1.48e-07	++	3	82017826	357997
rs552808944	c	g	-0.0378	0.0072	1.521e-07	?-	17	44361869	235742
rs534585219	t	g	0.0378	0.0072	1.521e-07	?+	17	44361861	235742
rs537672653	c	g	0.0378	0.0072	1.521e-07	?+	17	44343291	235742
rs9480184	t	c	0.0256	0.0049	1.523e-07	++	6	155987788	357997
rs6481128	a	g	-0.0209	0.004	1.538e-07	--	10	56661362	357997
rs112534607	a	g	-0.032	0.0061	1.555e-07	?-	17	44344376	298772
rs149753849	c	g	-0.0346	0.0066	1.585e-07	?-	17	44316509	298772
rs55683635	t	c	-0.0339	0.0065	1.592e-07	--	2	126824279	357997
rs199448	a	g	0.0261	0.005	1.595e-07	++	17	44809001	357997
rs28516698	t	c	-0.035	0.0067	1.597e-07	--	2	126863346	357997
rs199447	t	c	-0.0261	0.005	1.602e-07	--	17	44812188	357997
rs2717041	t	c	-0.0214	0.0041	1.61e-07	--	2	58172107	357997
rs113046762	d	i	-0.0372	0.0071	1.611e-07	?-	17	43773058	235742
rs2054604	a	g	-0.0219	0.0042	1.612e-07	--	11	13266342	357997
rs4935126	t	c	0.0209	0.004	1.622e-07	++	10	56648924	357983
rs556290186	a	t	-0.0377	0.0072	1.64e-07	?-	17	44343304	235742
rs13068700	c	g	0.0219	0.0042	1.647e-07	++	3	81975817	357997
rs6792696	a	g	0.0219	0.0042	1.65e-07	++	3	81874009	357973
rs35787169	d	i	0.0311	0.0059	1.666e-07	++	15	46127228	294967
rs113562005	d	i	0.0382	0.0073	1.669e-07	?+	17	44818954	235742
rs4757142	a	g	0.0224	0.0043	1.69e-07	++	11	13325695	357997
rs9371384	c	g	0.0255	0.0049	1.697e-07	++	6	155996267	357997
rs17631303	a	g	0.0291	0.0056	1.713e-07	++	17	43516402	357997
rs55917032	t	c	-0.0338	0.0065	1.73e-07	--	2	126820286	357997
rs34140823	a	t	0.0338	0.0065	1.73e-07	++	2	126818455	357997
rs56119832	t	c	-0.0338	0.0065	1.73e-07	--	2	126826082	357997
rs34090154	a	g	-0.0349	0.0067	1.735e-07	--	2	126861742	357997
rs10188070	a	g	0.0219	0.0042	1.74e-07	++	2	58299326	357936
rs1454471	t	g	-0.0208	0.004	1.75e-07	--	10	56662603	344061
rs567001845	a	g	-0.0376	0.0072	1.768e-07	?-	17	44343282	235742
rs62071573	t	c	-0.0376	0.0072	1.768e-07	?-	17	44342994	235742
rs13173352	a	g	0.0421	0.0081	1.776e-07	++	5	3578681	357997
rs13172912	a	g	0.0421	0.0081	1.786e-07	++	5	3578445	357997
rs13174189	a	c	0.0416	0.008	1.791e-07	++	5	3579174	357997
rs72027131	d	i	0.0353	0.0068	1.808e-07	++	11	28138772	294967
rs4401382	t	c	0.0208	0.004	1.814e-07	++	3	81988063	357997
rs7640558	a	g	-0.0208	0.004	1.816e-07	--	3	81987410	357968
rs1851925	a	c	-0.0218	0.0042	1.84e-07	--	3	81978614	357997
rs1851923	a	g	0.0218	0.0042	1.842e-07	++	3	81979057	357997
rs4411908	a	c	-0.0223	0.0043	1.847e-07	--	3	81802418	357997
rs10499302	t	c	0.028	0.0054	1.86e-07	++	6	155968035	352005
rs112550936	a	g	0.3337	0.064	1.866e-07	+?	17	43716155	59225
rs113896715	t	c	0.0344	0.0066	1.867e-07	?+	17	44356746	298772
rs10799679	a	g	-0.0208	0.004	1.883e-07	--	1	21341776	357997
rs6548782	t	g	-0.0218	0.0042	1.884e-07	--	3	81993287	357997
rs6804587	t	c	-0.0218	0.0042	1.884e-07	--	3	81873423	357997
rs6700718	a	c	0.0208	0.004	1.899e-07	++	1	21299363	357997
rs564014870	t	g	-0.0375	0.0072	1.905e-07	?-	17	44362633	235742
rs13190123	a	g	-0.042	0.0081	1.908e-07	--	5	3578348	357997
rs13172911	t	c	0.042	0.0081	1.908e-07	++	5	3578242	357997
rs71594962	a	g	0.042	0.0081	1.909e-07	++	5	3578127	357997
rs565586009	t	c	0.038	0.0073	1.935e-07	?+	17	44355516	235742
rs372432390	d	i	0.038	0.0073	1.935e-07	?+	17	44857126	235742
rs4266214	a	g	0.0213	0.0041	1.936e-07	++	3	82003207	357997
rs4654898	t	c	-0.0207	0.004	1.937e-07	--	1	21376383	357997
rs112254607	a	c	-0.0338	0.0065	1.993e-07	?-	17	44357392	298772
rs6798680	a	c	0.0223	0.0043	1.999e-07	++	3	81905441	343847
rs2684526	t	c	-0.0395	0.0076	2.021e-07	?-	17	43539723	235742
rs2950015	a	g	0.0369	0.0071	2.023e-07	?+	17	44332351	235742
rs11749577	t	c	0.0404	0.0078	2.038e-07	++	5	3586830	357997
rs71594961	t	c	0.0419	0.0081	2.039e-07	++	5	3578056	357997
rs77728185	a	t	-0.0419	0.0081	2.043e-07	--	5	3577798	357997
rs11745378	a	g	-0.0414	0.008	2.044e-07	--	5	3579723	357997
rs36036519	a	g	-0.0414	0.008	2.047e-07	--	5	3579493	357997
rs62333968	a	c	0.0414	0.008	2.047e-07	++	5	3579447	357997
rs17637361	c	g	-0.0414	0.008	2.048e-07	--	5	3580421	357997
rs2696527	t	g	-0.0374	0.0072	2.053e-07	?-	17	44356433	235742
rs1947487	c	g	-0.0341	0.0066	2.068e-07	--	2	126805226	357997
rs6770740	t	c	-0.0207	0.004	2.079e-07	--	3	81989081	357997
rs532625333	a	g	-0.0379	0.0073	2.083e-07	?-	17	44355532	235742
rs10411657	a	g	0.0383	0.0074	2.085e-07	++	19	31885009	357997
rs11715625	a	t	-0.0217	0.0042	2.098e-07	--	3	81875938	357997
rs117615688	a	g	-0.0565	0.0109	2.125e-07	--	17	43798308	303591
rs2435201	a	t	0.0314	0.006	2.126e-07	++	17	44078982	294967
rs533978821	d	i	-0.0394	0.0076	2.169e-07	?-	17	43502044	235742
rs555123328	d	i	-0.0394	0.0076	2.169e-07	?-	17	43553564	235742
rs11561201	a	g	0.0311	0.006	2.18e-07	?+	12	23224889	235742
rs199978937	c	g	0.0311	0.006	2.18e-07	?+	12	23224879	235742
rs76564290	a	c	0.0311	0.006	2.18e-07	?+	12	23224580	235742
rs11741276	c	g	0.0418	0.0081	2.182e-07	++	5	3577135	357997
rs11741304	t	c	-0.0418	0.0081	2.182e-07	--	5	3577245	357997
rs11742420	a	c	0.0413	0.008	2.185e-07	++	5	3579874	357997
rs56168933	a	g	-0.0274	0.0053	2.197e-07	--	17	43512318	357997
rs968653	a	g	0.0217	0.0042	2.224e-07	++	2	58296890	357997
rs7537072	t	c	-0.0206	0.004	2.227e-07	--	1	21434533	357997
rs6426669	a	c	0.0206	0.004	2.234e-07	++	1	21430584	357997
rs4654899	a	c	0.0206	0.004	2.252e-07	++	1	21410231	357997
rs11706976	t	c	0.0222	0.0043	2.283e-07	++	3	81899653	357997
rs11747698	a	g	-0.0417	0.0081	2.33e-07	--	5	3577008	357997
rs13177899	t	c	0.0412	0.008	2.34e-07	++	5	3578923	357997
rs6780807	t	g	-0.0206	0.004	2.347e-07	--	3	81991806	357997
rs6548780	t	c	0.0216	0.0042	2.372e-07	++	3	81975649	357997
rs112243618	a	g	-0.0341	0.0066	2.383e-07	?-	17	44355284	298772
rs34277881	t	g	-0.0216	0.0042	2.414e-07	+-	1	160163816	357997
rs7490461	t	c	-0.0339	0.0066	2.432e-07	--	13	55225919	357997
rs10916921	t	c	0.0206	0.004	2.48e-07	++	1	21334542	357997
rs544055237	d	i	-0.0366	0.0071	2.537e-07	?-	17	43959596	235742
rs12971383	a	c	-0.0329	0.0064	2.537e-07	--	19	31876692	357943
rs6426652	t	c	0.0205	0.004	2.55e-07	++	1	21298306	357997
rs6548788	t	c	-0.021	0.0041	2.556e-07	--	3	82005088	357997
rs34937873	d	i	0.2986	0.0579	2.557e-07	+?	12	108595296	59225
rs7543126	t	g	-0.0205	0.004	2.58e-07	--	1	21406088	357997
rs2128115	t	g	0.0215	0.0042	2.582e-07	++	11	13251714	344080
rs6481124	a	g	0.0205	0.004	2.598e-07	++	10	56644060	357997
rs564007266	t	c	-0.0381	0.0074	2.624e-07	?-	17	44364584	235742
rs35869964	a	g	-0.0415	0.0081	2.639e-07	--	5	3581045	357997
rs71594963	a	g	0.0415	0.0081	2.64e-07	++	5	3581174	357997
rs4143503	t	c	0.021	0.0041	2.653e-07	++	12	19103225	357997
rs1851929	a	t	0.0215	0.0042	2.685e-07	++	3	81975266	357997
rs199439	a	g	0.0256	0.005	2.687e-07	++	17	44793503	348876
rs1240708	a	g	-0.0323	0.0063	2.692e-07	+-	1	1335790	344092
rs6697555	t	c	0.021	0.0041	2.699e-07	++	1	21287938	357997
rs538628	c	g	-0.0261	0.0051	2.71e-07	--	17	44787313	357997
rs1556622	a	t	0.0215	0.0042	2.717e-07	++	6	92298920	357997
rs1695823	a	g	-0.0297	0.0058	2.776e-07	+-	1	1366288	357997
rs1867710	a	g	-0.0414	0.0081	2.788e-07	--	5	3576229	357997
rs11682175	t	c	0.0205	0.004	2.794e-07	++	2	57987593	357924
rs34007257	t	c	-0.0414	0.0081	2.801e-07	--	5	3576503	357997
rs11747645	a	g	-0.0414	0.0081	2.805e-07	--	5	3576820	357997
rs62333972	t	c	-0.0414	0.0081	2.814e-07	--	5	3581425	357997
rs13190440	a	g	0.0414	0.0081	2.827e-07	++	5	3582261	357997
rs13187916	t	c	0.0409	0.008	2.829e-07	++	5	3580499	357997
rs1455616	a	g	-0.0338	0.0066	2.847e-07	--	2	126800808	357997
rs4437168	t	c	-0.021	0.0041	2.847e-07	--	3	81993039	357997
rs17785382	a	g	0.021	0.0041	2.889e-07	++	1	53707953	353161
rs12802830	t	g	0.0245	0.0048	2.899e-07	++	11	28321196	357997
rs7427000	t	g	0.0214	0.0042	2.948e-07	++	3	82015818	357997
rs34924743	a	g	0.0413	0.0081	2.975e-07	++	5	3575736	357997
rs1867709	a	c	-0.0413	0.0081	2.976e-07	--	5	3576091	357997
rs35056798	a	g	0.0413	0.0081	2.976e-07	++	5	3575747	357997
rs13189635	a	t	-0.0413	0.0081	2.98e-07	--	5	3575571	357997
rs76167437	t	c	0.0374	0.0073	3.003e-07	?+	17	44356436	235742
rs12303083	a	t	-0.0245	0.0048	3.005e-07	--	12	117605716	357997
rs11489820	c	g	-0.0321	0.0063	3.027e-07	+-	1	1313584	357997
rs12216388	c	g	0.0214	0.0042	3.028e-07	++	6	92297340	357997
rs6663452	t	c	-0.0204	0.004	3.032e-07	--	1	21423154	357997
rs4707681	t	c	-0.0214	0.0042	3.032e-07	--	6	92297538	357974
rs4654902	t	g	-0.0204	0.004	3.049e-07	--	1	21435056	357997
rs146498712	d	i	0.0325	0.0063	3.072e-07	++	7	117524211	294967
rs1382462	a	g	0.0321	0.0063	3.078e-07	++	13	55200003	357802
rs12200403	t	c	-0.0214	0.0042	3.08e-07	--	6	92299680	357997
rs148033495	a	g	0.0353	0.0069	3.122e-07	?+	17	44313224	298772
rs3767248	a	g	-0.0204	0.004	3.23e-07	--	1	21276854	357953
rs9830303	a	g	-0.0209	0.0041	3.246e-07	--	3	81996166	357997
rs539219056	t	c	0.0378	0.0074	3.254e-07	?+	17	44326712	235742
rs13161713	c	g	0.0412	0.0081	3.262e-07	++	5	3575234	357997
rs74390346	t	c	0.0383	0.0075	3.279e-07	?+	17	44356410	235742
rs4462992	t	c	-0.0209	0.0041	3.283e-07	--	3	82003569	357997
rs34582295	t	c	-0.032	0.0063	3.285e-07	+-	1	1312811	357997
rs59553873	t	c	-0.0331	0.0065	3.307e-07	--	2	126820484	357997
rs6426656	c	g	0.0203	0.004	3.339e-07	++	1	21343245	357997
rs9309883	a	c	0.0213	0.0042	3.346e-07	++	3	82014428	357997
rs6692081	t	c	-0.0203	0.004	3.359e-07	--	1	21296363	357997
rs11127742	a	g	0.0213	0.0042	3.401e-07	++	3	81861341	357997
rs10944547	a	g	0.0213	0.0042	3.403e-07	++	6	92296837	353150
rs6703227	t	c	-0.0203	0.004	3.432e-07	--	1	21374810	357997
rs34465449	a	c	-0.0269	0.0053	3.443e-07	--	17	43511435	357997
rs55769038	a	g	0.0213	0.0042	3.446e-07	++	11	13331808	357997
rs7521675	t	c	-0.0203	0.004	3.449e-07	--	1	21424070	357997
rs6684346	a	g	0.0203	0.004	3.456e-07	++	1	21431850	357997
rs10916937	a	g	-0.0203	0.004	3.46e-07	--	1	21439785	357997
rs199528	t	c	-0.0264	0.0052	3.461e-07	--	17	44843136	357997
rs6681064	a	g	-0.0208	0.0041	3.463e-07	--	1	21339644	344084
rs17418249	t	c	0.0203	0.004	3.466e-07	++	1	21390582	357997
rs12211740	c	g	0.0213	0.0042	3.486e-07	++	6	92300070	357997
rs6933600	a	c	0.0213	0.0042	3.489e-07	++	6	92301423	357997
rs7768123	a	g	-0.0213	0.0042	3.523e-07	--	6	92308370	357997
rs61117207	a	c	-0.0203	0.004	3.533e-07	--	1	21394374	357997
rs9818006	a	c	-0.0218	0.0043	3.539e-07	--	3	81828230	357997
rs4576220	t	c	-0.0213	0.0042	3.544e-07	--	6	92306768	357997
rs13030845	a	g	-0.0365	0.0072	3.55e-07	--	2	126806674	344079
rs2458218	t	c	0.0336	0.0066	3.564e-07	?+	17	44361383	298772
rs7626596	a	g	0.0203	0.004	3.575e-07	++	3	82000680	357997
rs4572795	a	g	0.0203	0.004	3.615e-07	++	3	82004356	357997
rs4856368	t	g	0.0208	0.0041	3.64e-07	++	3	82026780	357997
rs13170862	t	c	-0.0405	0.008	3.698e-07	--	5	3582216	357997
rs144554727	d	i	0.0358	0.007	3.707e-07	++	20	21615108	294967
rs4435664	t	c	0.0203	0.004	3.712e-07	++	3	81999689	357997
rs4465963	t	c	0.0203	0.004	3.725e-07	++	3	82005780	357997
rs34448112	d	i	-0.0358	0.007	3.729e-07	--	20	21622298	294967
rs56402873	d	i	0.031	0.0061	3.735e-07	?+	6	92276408	235742
rs574201100	a	g	-0.031	0.0061	3.735e-07	?-	17	43855603	235742
rs376743646	t	c	-0.0559	0.011	3.738e-07	?-	6	26967504	235742
rs5174	t	c	-0.0213	0.0042	3.744e-07	--	1	53712727	357994
rs9840924	t	c	-0.0212	0.0042	3.777e-07	--	3	82016600	357997
rs6661116	c	g	-0.0202	0.004	3.808e-07	--	1	21337155	357997
rs13032423	a	g	-0.0202	0.004	3.809e-07	--	2	57992112	357997
rs12133780	a	g	0.0202	0.004	3.818e-07	++	1	21270808	357997
rs2271115	t	c	0.0202	0.004	3.833e-07	++	1	21295864	357997
rs16910063	a	g	0.0303	0.006	3.854e-07	++	10	58804299	357939
rs62333970	a	g	-0.0409	0.0081	3.866e-07	--	5	3581048	357997
rs149742947	d	i	-0.0498	0.0098	3.876e-07	--	1	91086573	294967
rs10403107	t	c	0.0349	0.0069	3.878e-07	++	19	31887612	357997
rs6669102	a	g	-0.0202	0.004	3.89e-07	--	1	21355543	357997
rs6426659	a	g	0.0202	0.004	3.903e-07	++	1	21361302	357997
rs13437040	t	c	0.0243	0.0048	3.908e-07	++	6	155958937	357997
rs6683542	t	c	-0.0202	0.004	3.915e-07	--	1	21369610	357997
rs6684976	a	g	0.0202	0.004	3.916e-07	++	1	21367501	357997
rs34391977	t	c	-0.0414	0.0082	3.944e-07	--	5	3589129	357997
rs12797712	a	g	0.0242	0.0048	3.951e-07	++	11	28290890	357997
rs79628979	a	g	0.036	0.0071	3.969e-07	?+	20	21622304	235742
rs7554997	t	c	0.0202	0.004	3.982e-07	++	1	21400139	357997
rs4397199	t	c	-0.0212	0.0042	4.008e-07	--	6	92309584	357997
rs4360104	a	g	0.0212	0.0042	4.01e-07	++	6	92258010	357997
rs1334634	a	c	-0.0212	0.0042	4.011e-07	--	6	92308882	357997
rs4343897	a	t	0.0212	0.0042	4.011e-07	++	6	92258004	357997
rs7618634	a	g	-0.0217	0.0043	4.028e-07	--	3	81679402	357997
rs9478671	a	g	-0.0247	0.0049	4.038e-07	--	6	155987825	344096
rs9816321	t	c	-0.0212	0.0042	4.049e-07	--	3	82006853	357997
rs11750042	a	g	-0.0413	0.0082	4.121e-07	--	5	3584948	357997
rs4465966	a	g	-0.0212	0.0042	4.137e-07	--	3	82009703	357967
rs75529667	t	c	0.0324	0.0064	4.138e-07	?+	8	142642389	235742
rs111912558	t	c	0.0334	0.0066	4.179e-07	?+	17	44356694	298772
rs6806579	t	c	-0.0207	0.0041	4.183e-07	--	3	81673311	357997
rs12629007	t	c	0.0202	0.004	4.226e-07	++	3	81999266	357997
rs35927378	d	i	-0.0306	0.006	4.226e-07	--	1	53731745	294967
rs13070174	a	c	0.0202	0.004	4.235e-07	++	3	82000955	357997
rs617599	a	g	0.0207	0.0041	4.237e-07	-+	1	160162959	357997
rs112893615	d	i	-0.2816	0.0557	4.245e-07	-?	17	44045574	59225
rs12997222	c	g	0.0212	0.0042	4.251e-07	++	2	57987201	357997
rs4465962	t	c	0.0201	0.004	4.292e-07	++	3	82005704	357997
rs13014869	t	c	0.0342	0.0068	4.305e-07	++	2	126807931	344086
rs1695824	a	c	-0.0292	0.0058	4.313e-07	+-	1	1365570	357997
rs885363	a	c	0.0201	0.004	4.328e-07	++	1	21325360	357997
rs61781115	t	c	0.0201	0.004	4.337e-07	++	1	21322860	357997
rs10850793	a	g	0.0247	0.0049	4.373e-07	++	12	117618700	357997
rs146833143	d	i	-0.0303	0.006	4.418e-07	?-	15	46131110	235742
rs10850791	t	c	-0.0241	0.0048	4.438e-07	--	12	117616672	357997
rs10416871	t	c	0.0352	0.007	4.449e-07	++	19	31889136	357997
rs6426660	a	g	-0.0201	0.004	4.452e-07	--	1	21361640	357997
rs11828583	a	c	-0.0206	0.0041	4.456e-07	--	11	13279963	357997
rs70600	t	c	-0.0251	0.005	4.479e-07	--	17	44860021	357997
rs6426668	t	c	-0.0201	0.004	4.514e-07	--	1	21396596	357997
rs6692244	a	c	0.0201	0.004	4.514e-07	++	1	21396886	357997
rs9480170	a	c	0.0241	0.0048	4.534e-07	++	6	155925382	357997
rs144234773	d	i	0.0459	0.0091	4.56e-07	?+	2	185032791	235742
rs199513	a	g	-0.0251	0.005	4.595e-07	--	17	44856932	357997
rs4324483	t	c	0.0201	0.004	4.607e-07	++	3	81992049	357997
rs199533	a	g	-0.0246	0.0049	4.608e-07	--	17	44828931	357995
rs4488862	a	g	-0.0201	0.004	4.61e-07	--	3	81995377	357997
rs4314192	a	g	-0.0211	0.0042	4.611e-07	--	3	82007411	357997
rs199505	a	g	-0.0251	0.005	4.634e-07	--	17	44859410	357997
rs70602	t	c	-0.0251	0.005	4.645e-07	--	17	44859715	357997
rs35552072	d	i	-0.03	0.0059	4.647e-07	--	14	46827388	294967
rs10850784	a	c	-0.0241	0.0048	4.688e-07	--	12	117605717	357997
rs28887281	t	c	0.0336	0.0067	4.718e-07	++	2	126880130	357997
rs36170356	d	i	-0.03	0.0059	4.724e-07	--	14	46840788	294967
rs1240748	t	c	-0.0326	0.0065	4.747e-07	+-	1	1325207	357997
rs199503	a	g	-0.0256	0.0051	4.782e-07	--	17	44862162	357997
rs7535895	a	t	0.0206	0.0041	4.814e-07	++	1	21439239	357997
rs78011262	t	c	0.025	0.005	4.87e-07	++	17	43837917	357997
rs9480172	t	c	0.0241	0.0048	4.912e-07	++	6	155930452	357997
rs55938136	a	g	0.2782	0.0553	4.915e-07	+?	17	43798360	59225
rs12372085	a	t	-0.024	0.0048	4.925e-07	--	12	117620077	357997
rs4935567	a	c	-0.02	0.004	4.927e-07	--	10	56643450	357997
rs34341741	d	i	-0.0299	0.0059	4.957e-07	--	7	82439770	294967
rs7300763	a	g	-0.024	0.0048	4.963e-07	--	12	117599467	357997
rs34790867	d	i	-0.0309	0.0061	5.053e-07	--	1	53731853	294967
rs67547195	a	t	-0.0335	0.0067	5.055e-07	--	2	126878319	357997
rs33998083	a	g	-0.042	0.0084	5.067e-07	--	5	3582378	357997
rs17688620	c	g	-0.042	0.0084	5.07e-07	--	5	3582484	357997
rs1724425	t	c	-0.0299	0.0059	5.075e-07	--	17	43781747	292851
rs4519990	a	g	0.021	0.0042	5.077e-07	++	6	92266634	357997
rs7758255	a	c	0.021	0.0042	5.079e-07	++	6	92265950	357997
rs7498702	t	c	0.022	0.0044	5.081e-07	++	16	6527348	357997
rs9480168	t	c	-0.024	0.0048	5.081e-07	--	6	155923015	357997
rs9841135	a	t	-0.02	0.004	5.083e-07	--	3	81998289	357997
rs111988332	d	i	-0.0358	0.0071	5.111e-07	--	12	117617951	294967
rs12209601	t	c	-0.021	0.0042	5.131e-07	--	6	92269243	357997
rs430685	t	c	-0.025	0.005	5.14e-07	--	17	44859148	357997
rs199506	a	g	-0.025	0.005	5.146e-07	--	17	44859031	357997
rs12797155	a	t	-0.0235	0.0047	5.152e-07	--	11	28290866	357997
rs12196339	a	t	-0.021	0.0042	5.162e-07	--	6	92278728	357997
rs4557185	a	g	0.02	0.004	5.162e-07	++	3	81996236	357997
rs17637034	t	c	0.042	0.0084	5.168e-07	++	5	3566549	357997
rs78136862	t	c	0.2775	0.0553	5.188e-07	+?	17	44085743	59225
rs12794100	a	t	-0.024	0.0048	5.19e-07	--	11	28332785	357997
rs191632554	a	t	-0.2823	0.0562	5.197e-07	-?	17	43981742	59225
rs76927677	a	t	0.2772	0.0552	5.222e-07	+?	17	43761985	59225
rs62060796	t	g	-0.2776	0.0553	5.235e-07	-?	17	44143029	59225
rs4482683	a	c	-0.02	0.004	5.243e-07	--	3	81996949	357997
rs11316597	d	i	0.0323	0.0064	5.345e-07	++	11	13295751	294967
rs111934043	c	g	-0.026	0.0052	5.404e-07	--	20	39835963	357997
rs4654896	t	c	-0.0205	0.0041	5.416e-07	--	1	21356930	357997
rs9480171	t	c	0.024	0.0048	5.417e-07	++	6	155929515	357997
rs1623865	t	c	-0.0293	0.0059	5.425e-07	--	17	43778768	294967
rs34469550	t	g	0.0419	0.0084	5.43e-07	++	5	3571040	357997
rs4574598	a	c	0.021	0.0042	5.432e-07	++	6	92307605	357997
rs113894932	c	g	-0.2769	0.0553	5.445e-07	-?	17	44080408	59225
rs42385	a	c	-0.0215	0.0043	5.46e-07	--	16	6536933	357997
rs6072302	c	g	0.026	0.0052	5.465e-07	++	20	39813256	357997
rs11068382	t	c	0.024	0.0048	5.473e-07	++	12	117603784	357997
rs7315039	t	c	-0.0239	0.0048	5.504e-07	--	12	117602731	357997
rs28435942	t	c	0.0215	0.0043	5.506e-07	++	3	81679692	357997
rs12322527	t	c	0.0239	0.0048	5.518e-07	++	12	117601828	357997
rs17752547	t	c	0.0239	0.0048	5.522e-07	++	6	155973056	357997
rs62427490	t	c	-0.0239	0.0048	5.534e-07	--	6	155972708	357997
rs73782013	a	g	0.0239	0.0048	5.542e-07	++	6	155971644	357997
rs10161283	t	c	0.0239	0.0048	5.547e-07	++	12	117616150	357997
rs67983226	a	g	0.0239	0.0048	5.571e-07	++	12	117620602	357997
rs74861781	d	i	-0.0357	0.0071	5.589e-07	--	12	117622003	294967
rs63034062	d	i	-0.0298	0.0059	5.626e-07	--	3	81834866	294967
rs9940817	t	c	0.0219	0.0044	5.642e-07	++	16	6535942	357997
rs142938844	d	i	0.0303	0.006	5.671e-07	++	7	82479322	294967
rs415430	t	c	0.0249	0.005	5.701e-07	++	17	44859144	357995
rs9899833	a	g	-0.0229	0.0046	5.712e-07	--	17	43992943	357997
rs12934007	a	c	0.0219	0.0044	5.723e-07	++	16	6526568	357997
rs12031924	t	c	-0.2688	0.0538	5.733e-07	-?	1	96877405	59225
rs3095263	a	g	-0.0219	0.0044	5.742e-07	--	16	6536110	357997
rs12212053	a	g	-0.0209	0.0042	5.745e-07	--	6	92267196	357997
rs77580212	d	i	0.0357	0.0071	5.752e-07	++	12	117617763	294967
rs34030586	d	i	-0.0302	0.006	5.758e-07	--	7	82475316	294967
rs36077665	d	i	0.0297	0.0059	5.769e-07	++	7	82420536	294967
rs10944541	a	g	0.0209	0.0042	5.774e-07	++	6	92264068	357997
rs62418376	t	g	0.0209	0.0042	5.779e-07	++	6	92271951	357997
rs12525368	t	c	0.0209	0.0042	5.782e-07	++	6	92271435	357997
rs12528794	a	g	-0.0209	0.0042	5.782e-07	--	6	92271653	357997
rs12795971	a	g	0.0239	0.0048	5.792e-07	++	11	28355104	357997
rs241025	t	c	0.2776	0.0556	5.8e-07	+?	17	43736504	59225
rs56157132	a	g	0.0209	0.0042	5.802e-07	++	6	92276579	357997
rs4706397	c	g	0.0209	0.0042	5.815e-07	++	6	92310910	357997
rs35682092	a	g	0.0219	0.0044	5.825e-07	++	16	6536593	357997
rs6072286	a	g	-0.0259	0.0052	5.837e-07	--	20	39785229	357997
rs6904156	a	t	0.0209	0.0042	5.852e-07	++	6	92311838	357997
rs4338748	a	g	0.0239	0.0048	5.894e-07	++	15	95283827	344085
rs36096268	d	i	-0.0297	0.0059	5.903e-07	--	7	82439461	294967
rs7620422	t	c	0.0199	0.004	5.998e-07	++	3	81999023	357989
rs6548786	t	c	0.0199	0.004	6.011e-07	++	3	81997510	310173
rs9478663	a	g	0.0239	0.0048	6.014e-07	++	6	155915741	357997
rs7951681	c	g	0.0234	0.0047	6.027e-07	++	11	28273894	357997
rs71375313	a	g	-0.2763	0.0554	6.028e-07	-?	17	43839253	59225
rs111905143	c	g	0.2763	0.0554	6.033e-07	+?	17	44184808	59225
rs7268790	t	c	-0.0497	0.01	6.036e-07	--	20	21422141	357997
rs5885312	d	i	-0.0292	0.0059	6.036e-07	--	7	82444418	294967
rs2279765	a	g	-0.0239	0.0048	6.056e-07	--	12	117595930	357997
rs111727732	d	i	0.0307	0.0061	6.067e-07	++	1	53739636	294967
rs12150621	t	g	-0.2761	0.0553	6.069e-07	-?	17	43838482	59225
rs10850795	a	g	-0.0239	0.0048	6.085e-07	--	12	117618952	357963
rs10445365	t	c	-0.3025	0.0606	6.112e-07	-?	17	43932789	59225
rs2270791	t	c	0.0238	0.0048	6.129e-07	++	12	117603161	357997
rs57559958	a	g	0.0238	0.0048	6.14e-07	++	12	117602231	357997
rs62055932	a	g	0.276	0.0554	6.162e-07	+?	17	43848412	59225
rs12426884	a	c	0.0238	0.0048	6.2e-07	++	12	117620745	357997
rs34971582	a	t	-0.0299	0.006	6.25e-07	?-	14	46878680	235742
rs199515	c	g	0.0248	0.005	6.257e-07	++	17	44856641	303590
rs2054605	a	g	-0.0208	0.0042	6.284e-07	--	11	13266215	357997
rs12879004	t	c	0.0208	0.0042	6.32e-07	++	14	104078414	357997
rs111878933	a	c	-0.2888	0.058	6.322e-07	-?	17	43856341	59225
rs62333973	t	c	-0.0421	0.0085	6.335e-07	--	5	3583942	357997
rs199512	t	c	-0.0248	0.005	6.338e-07	--	17	44857352	357997
rs34134373	a	c	-0.0407	0.0082	6.343e-07	--	5	3574462	357997
rs67653625	a	c	0.0327	0.0066	6.352e-07	++	2	126833216	357997
rs9841134	a	t	-0.0203	0.0041	6.355e-07	--	3	81998288	357997
rs17426174	c	g	-0.2754	0.0553	6.362e-07	-?	17	43830938	59225
rs62055887	t	c	0.2756	0.0553	6.366e-07	+?	17	43838710	59225
rs62055886	a	g	-0.2756	0.0553	6.375e-07	-?	17	43838678	59225
rs62055871	a	g	-0.2754	0.0553	6.388e-07	-?	17	43831112	59225
rs28439278	t	c	-0.2756	0.0553	6.396e-07	-?	17	43838071	59225
rs35282504	a	g	-0.2754	0.0553	6.399e-07	-?	17	43832618	59225
rs17426195	a	g	-0.2754	0.0553	6.4e-07	-?	17	43832367	59225
rs35631660	a	g	0.2754	0.0553	6.401e-07	+?	17	43832337	59225
rs11079720	a	g	-0.2758	0.0554	6.408e-07	-?	17	43840016	59225
rs62055875	t	c	0.2754	0.0553	6.412e-07	+?	17	43832864	59225
rs2903705	c	g	0.3686	0.074	6.423e-07	+?	17	43573231	59225
rs62055885	a	g	0.2755	0.0553	6.424e-07	+?	17	43838014	59225
rs35879086	a	g	-0.2753	0.0553	6.425e-07	-?	17	43830382	59225
rs62055868	t	c	-0.2753	0.0553	6.425e-07	-?	17	43830640	59225
rs62055876	a	g	0.2753	0.0553	6.431e-07	+?	17	43832940	59225
rs199534	t	g	0.0248	0.005	6.433e-07	++	17	44824213	357997
rs62055890	t	c	-0.2757	0.0554	6.44e-07	-?	17	43840681	59225
rs62055889	a	g	-0.2758	0.0554	6.443e-07	-?	17	43838919	59225
rs34579278	a	g	0.2753	0.0553	6.446e-07	+?	17	43833981	59225
rs9898399	a	g	0.0311	0.0062	6.453e-07	++	17	43950322	294967
rs36047693	c	g	-0.2753	0.0553	6.459e-07	-?	17	43833824	59225
rs34195569	a	g	-0.2753	0.0553	6.459e-07	-?	17	43833921	59225
rs62055869	a	g	-0.2752	0.0553	6.463e-07	-?	17	43830685	59225
rs55725840	a	t	-0.2755	0.0554	6.475e-07	-?	17	43844486	59225
rs79882507	a	g	0.2754	0.0553	6.475e-07	+?	17	43837782	59225
rs200645802	d	i	-0.0301	0.006	6.481e-07	--	14	46830579	294967
rs62055935	t	c	0.2756	0.0554	6.482e-07	+?	17	43848750	59225
rs62055895	a	g	0.2755	0.0554	6.486e-07	+?	17	43844044	59225
rs62055894	a	g	-0.2755	0.0554	6.488e-07	-?	17	43843943	59225
rs56082319	a	g	-0.2755	0.0554	6.489e-07	-?	17	43844798	59225
rs62055901	a	g	-0.2755	0.0554	6.491e-07	-?	17	43845041	59225
rs56109643	a	g	0.2755	0.0554	6.492e-07	+?	17	43844859	59225
rs62055884	t	c	-0.2753	0.0553	6.492e-07	-?	17	43837567	59225
rs62055900	c	g	0.2755	0.0554	6.492e-07	+?	17	43845002	59225
rs62055899	a	t	-0.2755	0.0554	6.493e-07	-?	17	43844977	59225
rs34008514	a	g	0.2752	0.0553	6.496e-07	+?	17	43834314	59225
rs11079719	t	g	0.2755	0.0554	6.498e-07	+?	17	43840006	59225
rs62055883	c	g	0.2753	0.0553	6.5e-07	+?	17	43837446	59225
rs34427756	a	g	-0.0208	0.0042	6.5e-07	--	6	92277118	357997
rs34211253	c	g	0.2752	0.0553	6.501e-07	+?	17	43834074	59225
rs55801356	a	g	0.2753	0.0553	6.505e-07	+?	17	43837237	59225
rs12207414	a	c	0.0208	0.0042	6.508e-07	++	6	92276897	357997
rs12943085	a	g	-0.2752	0.0553	6.508e-07	-?	17	43834482	59225
rs111374028	a	g	-0.2755	0.0554	6.509e-07	-?	17	43846820	59225
rs56268325	t	c	0.2755	0.0554	6.511e-07	+?	17	43847741	59225
rs55747440	a	g	0.2753	0.0553	6.514e-07	+?	17	43837115	59225
rs11079717	t	c	0.2752	0.0553	6.517e-07	+?	17	43835351	59225
rs56070245	t	c	0.2754	0.0554	6.517e-07	+?	17	43847868	59225
rs56168907	t	c	0.2753	0.0553	6.519e-07	+?	17	43837091	59225
rs113762994	t	c	-0.2754	0.0554	6.519e-07	-?	17	43847095	59225
rs56387266	t	c	0.2754	0.0554	6.523e-07	+?	17	43847912	59225
rs62055903	a	c	-0.2754	0.0554	6.523e-07	-?	17	43846668	59225
rs56013908	t	c	0.2753	0.0553	6.525e-07	+?	17	43836920	59225
rs79545140	t	c	0.2755	0.0554	6.527e-07	+?	17	43840935	59225
rs34303488	t	c	-0.2754	0.0554	6.527e-07	-?	17	43848181	59225
rs56369036	a	t	-0.2755	0.0554	6.527e-07	-?	17	43841571	59225
rs75257002	t	c	-0.2754	0.0554	6.534e-07	-?	17	43843395	59225
rs11079721	a	c	-0.2756	0.0554	6.536e-07	-?	17	43840107	59225
rs3755713	a	g	-0.0223	0.0045	6.54e-07	--	3	81811224	344077
rs74918686	c	g	-0.2754	0.0554	6.542e-07	-?	17	43840899	59225
rs77849344	a	g	-0.2754	0.0554	6.542e-07	-?	17	43840864	59225
rs62055878	a	c	-0.2752	0.0553	6.544e-07	-?	17	43835854	59225
rs1524557	t	c	-0.0223	0.0045	6.551e-07	--	3	81892031	344091
rs11113776	a	g	-0.0198	0.004	6.553e-07	--	12	108613151	353156
rs143196316	d	i	0.2752	0.0553	6.557e-07	+?	17	43836109	59225
rs12948216	t	c	-0.2752	0.0553	6.561e-07	-?	17	43836673	59225
rs74514268	a	g	-0.2752	0.0553	6.568e-07	-?	17	43836191	59225
rs17762073	a	c	-0.2751	0.0553	6.572e-07	-?	17	43777745	59225
rs11068391	a	g	0.0238	0.0048	6.598e-07	++	12	117622506	357997
rs9480166	t	c	-0.0238	0.0048	6.613e-07	--	6	155918007	357997
rs28718952	a	c	-0.0337	0.0068	6.623e-07	--	2	126881464	357997
rs112801775	d	i	0.0355	0.0071	6.624e-07	++	12	117605386	294967
rs62055896	t	c	-0.2753	0.0554	6.631e-07	-?	17	43844201	59225
rs34273582	a	t	0.0258	0.0052	6.639e-07	++	20	39779549	357997
rs4470350	a	g	0.0332	0.0067	6.645e-07	++	2	126871383	357997
rs7350923	t	c	-0.275	0.0553	6.666e-07	-?	17	43834970	59225
rs7610703	a	g	0.0218	0.0044	6.679e-07	++	3	81613942	344094
rs61889054	a	c	-0.0243	0.0049	6.687e-07	--	11	28333000	357997
rs11068366	a	g	-0.0238	0.0048	6.696e-07	--	12	117586648	357997
rs199525	t	g	0.0248	0.005	6.699e-07	++	17	44847834	357997
rs79478437	a	g	-0.0238	0.0048	6.719e-07	--	12	117593387	357997
rs62055893	a	g	0.2751	0.0554	6.721e-07	+?	17	43842494	59225
rs10850776	a	g	-0.0238	0.0048	6.728e-07	--	12	117594372	357997
rs11079718	a	t	0.2754	0.0554	6.729e-07	+?	17	43839951	59225
rs55707339	t	c	0.2751	0.0554	6.735e-07	+?	17	43842462	59225
rs11079724	t	c	-0.2751	0.0554	6.744e-07	-?	17	43841912	59225
rs2270790	c	g	0.0238	0.0048	6.79e-07	++	12	117603073	357997
rs17762769	a	g	-0.2745	0.0553	6.801e-07	-?	17	43893403	59225
rs12368232	a	g	-0.0237	0.0048	6.817e-07	--	12	117604031	357997
rs10850785	a	g	0.0237	0.0048	6.819e-07	++	12	117606049	357997
rs11068390	c	g	0.0237	0.0048	6.823e-07	++	12	117619647	357997
rs12142199	a	g	-0.0282	0.0057	6.824e-07	--	1	1249187	357877
rs767059	c	g	-0.2744	0.0553	6.827e-07	-?	17	43999100	59225
rs6548787	t	c	0.0198	0.004	6.834e-07	++	3	81997877	357997
rs4261900	a	t	-0.0198	0.004	6.844e-07	--	3	81999927	357997
rs6824708	t	c	0.0247	0.005	6.873e-07	++	4	22013986	323792
rs11079723	t	c	0.275	0.0554	6.884e-07	+?	17	43841729	59225
rs6072345	a	g	-0.0277	0.0056	6.959e-07	+-	20	39970434	357997
rs34204771	t	c	-0.0232	0.0047	6.962e-07	--	4	21997259	357997
rs62335224	a	g	0.042	0.0085	6.988e-07	++	5	3568744	357997
rs55784456	a	c	-0.0331	0.0067	6.989e-07	--	2	126875140	357997
rs79395289	d	i	-0.0305	0.0061	7.012e-07	--	1	53734037	294967
rs62055888	t	c	-0.276	0.0556	7.016e-07	-?	17	43838720	59225
rs7742796	t	g	-0.0237	0.0048	7.024e-07	--	6	155972020	357997
rs7692809	a	t	0.0232	0.0047	7.027e-07	++	4	21995208	357997
rs55645418	a	g	0.2744	0.0553	7.052e-07	+?	17	43832115	59225
rs62055934	a	g	-0.2768	0.0558	7.142e-07	-?	17	43848638	59225
rs201812885	d	i	-0.0354	0.0071	7.144e-07	--	20	21631378	294967
rs12367404	t	c	0.0237	0.0048	7.215e-07	++	12	117604274	357997
rs13080520	t	c	-0.0207	0.0042	7.31e-07	--	3	81850742	357984
rs7770404	t	c	-0.0207	0.0042	7.332e-07	--	6	92280070	357997
rs5801219	d	i	0.0358	0.0072	7.335e-07	++	12	117589674	294967
rs74829496	d	i	-0.0358	0.0072	7.349e-07	--	12	117589143	294967
rs11826837	c	g	-0.0237	0.0048	7.368e-07	--	11	28322566	357997
rs62418378	a	g	0.0207	0.0042	7.386e-07	++	6	92277474	357997
rs12441169	t	g	0.0212	0.0043	7.391e-07	++	15	47552481	357997
rs1222207	t	c	-0.0237	0.0048	7.394e-07	--	11	30360224	357997
rs34840936	c	g	-0.0419	0.0085	7.4e-07	--	5	3568755	357997
rs875036	t	c	-0.0237	0.0048	7.42e-07	--	12	117589537	357997
rs10850775	t	c	0.0237	0.0048	7.427e-07	++	12	117591970	357997
rs7974581	a	c	0.0237	0.0048	7.431e-07	++	12	117592419	357997
rs11068365	t	c	-0.0237	0.0048	7.438e-07	--	12	117586458	357997
rs11068367	c	g	-0.0237	0.0048	7.445e-07	--	12	117586680	357997
rs11068373	c	g	0.0237	0.0048	7.447e-07	++	12	117591710	357997
rs7112860	a	c	0.0227	0.0046	7.45e-07	++	11	28151609	357997
rs73393645	t	g	0.0237	0.0048	7.456e-07	++	12	117620572	357997
rs11087349	d	i	0.0314	0.0063	7.458e-07	++	20	21221350	294967
rs1344250	t	c	0.0237	0.0048	7.46e-07	++	12	117587402	357997
rs7933326	a	g	0.0232	0.0047	7.479e-07	++	11	28288416	357997
rs62055879	a	g	-0.2763	0.0558	7.499e-07	-?	17	43836578	59225
rs904656	t	c	-0.0237	0.0048	7.51e-07	--	12	117611898	357997
rs868757	t	c	0.0237	0.0048	7.511e-07	++	12	117611599	357997
rs11068368	t	c	0.0237	0.0048	7.518e-07	++	12	117586836	357997
rs10944540	a	g	-0.0207	0.0042	7.534e-07	--	6	92253871	357997
rs61626101	a	c	-0.0237	0.0048	7.536e-07	--	12	117614498	357997
rs11068389	t	c	-0.0237	0.0048	7.544e-07	--	12	117618493	357997
rs11068386	t	c	-0.0237	0.0048	7.555e-07	--	12	117607134	357997
rs10161089	t	c	-0.0237	0.0048	7.558e-07	--	12	117616298	357997
rs10850789	a	c	0.0237	0.0048	7.559e-07	++	12	117613312	357997
rs11068385	a	t	0.0237	0.0048	7.56e-07	++	12	117607040	357997
rs11068387	a	c	0.0237	0.0048	7.571e-07	++	12	117613706	357997
rs11068384	a	g	0.0236	0.0048	7.586e-07	++	12	117605938	357997
rs6548771	a	t	0.0207	0.0042	7.588e-07	++	3	81661306	357997
rs62055477	a	c	-0.2737	0.0553	7.591e-07	-?	17	43945687	59225
rs6668172	t	c	-0.0197	0.004	7.601e-07	--	1	53729210	357997
rs9480179	t	c	0.0236	0.0048	7.615e-07	++	6	155978097	357993
rs9480180	t	c	0.0236	0.0048	7.632e-07	++	6	155978842	357997
rs7739331	t	g	-0.0197	0.004	7.671e-07	--	6	92315317	357997
rs11917558	a	g	0.0217	0.0044	7.721e-07	++	3	81610805	357997
rs55660209	a	g	0.2768	0.056	7.739e-07	+?	17	43932173	59225
rs745570	a	g	0.0197	0.004	7.744e-07	++	17	77781725	357997
rs55657917	t	g	0.276	0.0558	7.759e-07	+?	17	43844560	59225
rs56194509	t	g	0.2758	0.0558	7.779e-07	+?	17	43844559	59225
rs12632474	t	c	-0.0197	0.004	7.781e-07	--	3	82000232	357997
rs13069237	t	c	0.0197	0.004	7.785e-07	++	3	82000423	357997
rs2221165	t	c	-0.0241	0.0049	7.804e-07	--	12	117589256	357992
rs113934115	t	c	-0.2758	0.0558	7.825e-07	-?	17	43847039	59225
rs199445	t	c	-0.0246	0.005	7.854e-07	--	17	44817408	357997
rs7727189	c	g	-0.0231	0.0047	7.86e-07	--	5	79154114	357997
rs4383078	a	g	0.0207	0.0042	7.881e-07	++	14	104072541	357997
rs62055928	a	g	-0.2734	0.0554	7.908e-07	-?	17	43847374	59225
rs7220839	t	c	0.0289	0.0059	7.917e-07	++	17	43815145	294967
rs9480177	a	g	0.0236	0.0048	7.938e-07	++	6	155957668	357997
rs564310304	a	g	0.0311	0.0063	7.953e-07	?+	17	43991553	235742
rs7102106	a	g	0.0236	0.0048	7.983e-07	++	11	28343953	357997
rs145503157	d	i	0.2731	0.0553	8.046e-07	+?	17	43859929	59225
rs6072285	a	g	-0.0256	0.0052	8.063e-07	--	20	39776445	357997
rs199514	a	g	0.0246	0.005	8.138e-07	++	17	44856881	357997
rs34140872	a	c	-0.0236	0.0048	8.216e-07	--	11	28335872	357997
rs12791341	t	c	-0.0236	0.0048	8.218e-07	--	11	28335452	357997
rs11068377	t	c	-0.0236	0.0048	8.238e-07	--	12	117595370	357997
rs12197717	a	g	-0.0206	0.0042	8.271e-07	--	6	92278893	357997
rs12620302	a	g	0.0231	0.0047	8.278e-07	++	2	58490462	357997
rs58922669	a	g	-0.0206	0.0042	8.284e-07	--	6	92289583	357997
rs4757144	a	g	0.0206	0.0042	8.303e-07	++	11	13331226	357945
rs12287732	a	g	-0.0226	0.0046	8.322e-07	--	11	28120845	357997
rs3817015	t	c	0.0236	0.0048	8.351e-07	++	12	117612357	357997
rs12296271	t	c	-0.0236	0.0048	8.353e-07	--	12	117611859	357997
rs57632063	t	c	-0.0236	0.0048	8.362e-07	--	12	117611934	357997
rs12304192	t	c	-0.0236	0.0048	8.371e-07	--	12	117610697	357997
rs12302515	t	c	-0.0236	0.0048	8.374e-07	--	12	117610040	357997
rs10850794	a	g	-0.0236	0.0048	8.384e-07	--	12	117618857	357997
rs61572753	t	c	-0.0236	0.0048	8.384e-07	--	12	117619212	357997
rs10850792	a	g	-0.0236	0.0048	8.398e-07	--	12	117618468	357997
rs11068392	a	g	-0.0236	0.0048	8.398e-07	--	12	117622805	357997
rs58346019	c	g	-0.0236	0.0048	8.431e-07	--	12	117624763	357997
rs34859415	t	c	-0.026	0.0053	8.466e-07	--	20	39770116	357997
rs4964238	a	g	-0.0196	0.004	8.474e-07	--	12	108610649	357997
rs7261917	t	c	-0.026	0.0053	8.491e-07	--	20	39860636	357997
rs142682197	d	i	-0.2743	0.0557	8.502e-07	-?	17	43893146	59225
rs55668363	a	g	-0.2824	0.0574	8.532e-07	-?	17	43892788	59225
rs5812312	d	i	0.0298	0.006	8.532e-07	++	15	46119623	294967
rs35462331	t	c	0.0206	0.0042	8.539e-07	++	15	47552657	357997
rs199516	t	c	0.0245	0.005	8.543e-07	++	17	44856485	357997
rs55915917	t	g	0.2824	0.0574	8.565e-07	+?	17	43892784	59225
rs61139213	c	g	-0.0315	0.0064	8.572e-07	?-	20	21221353	235742
rs9869348	t	c	0.0206	0.0042	8.573e-07	++	3	81660083	357997
rs1591138	a	g	0.0201	0.0041	8.601e-07	++	9	17261209	343877
rs9480174	a	t	0.0235	0.0048	8.628e-07	++	6	155937787	357997
rs199507	a	g	-0.0245	0.005	8.641e-07	--	17	44858855	357997
rs1880755	t	c	0.0293	0.006	8.676e-07	++	17	43829404	294967
rs4464019	t	c	-0.0206	0.0042	8.68e-07	--	14	104072607	357997
rs57202579	t	c	-0.023	0.0047	8.692e-07	--	11	28221677	357997
rs1582030	a	g	-0.0201	0.0041	8.693e-07	--	9	17261546	357997
rs199443	t	c	-0.0245	0.005	8.725e-07	--	17	44819565	357997
rs62427489	t	c	-0.0235	0.0048	8.73e-07	--	6	155971767	357997
rs13026830	t	c	-0.0201	0.0041	8.75e-07	--	2	58014831	357997
rs12944235	a	g	0.0288	0.0059	8.753e-07	++	17	43813221	294967
rs376568803	d	i	0.0295	0.006	8.803e-07	?+	1	97265951	235742
rs9536795	a	c	-0.0211	0.0043	8.806e-07	--	13	55233776	357997
rs4697259	t	c	-0.0245	0.005	8.811e-07	--	4	22013294	344040
rs184466495	c	g	-0.285	0.058	8.862e-07	-?	17	44012258	59225
rs4318144	a	g	0.0206	0.0042	8.918e-07	++	14	104077897	357997
rs9851350	a	g	-0.0245	0.005	9.051e-07	--	3	104570060	344089
rs12803655	a	g	0.0225	0.0046	9.165e-07	++	11	28060785	357997
rs12202934	a	c	-0.0205	0.0042	9.185e-07	--	6	92297764	357997
rs11068364	t	c	-0.0235	0.0048	9.199e-07	--	12	117585790	357997
rs12803716	a	g	-0.0225	0.0046	9.21e-07	--	11	28055111	357997
rs34446402	t	c	-0.0205	0.0042	9.262e-07	--	6	92289181	357997
rs1909301	t	c	0.0235	0.0048	9.263e-07	++	6	155935243	357659
rs34142631	a	g	-0.0205	0.0042	9.264e-07	--	6	92287123	357997
rs1556623	a	g	0.0205	0.0042	9.275e-07	++	6	92298780	344086
rs1464897	c	g	-0.0225	0.0046	9.286e-07	--	11	28034844	357997
rs7739042	a	g	-0.0205	0.0042	9.293e-07	--	6	92285275	357997
rs7945367	t	g	0.0225	0.0046	9.378e-07	++	11	28166272	357997
rs7111725	a	g	0.023	0.0047	9.419e-07	++	11	28258882	357997
rs12370592	a	c	0.0234	0.0048	9.463e-07	++	12	117622379	357997
rs199504	t	c	0.0244	0.005	9.464e-07	++	17	44861003	357997
rs1544700	a	g	0.02	0.0041	9.471e-07	++	10	131180369	357997
rs12192020	a	g	-0.0205	0.0042	9.517e-07	--	6	92251556	357997
rs66702115	a	t	0.0225	0.0046	9.544e-07	++	11	28181703	357997
rs6065325	t	c	0.0254	0.0052	9.557e-07	++	20	39880956	357997
rs10861880	t	c	0.0195	0.004	9.619e-07	++	12	108611474	357997
rs10735426	a	c	-0.0195	0.004	9.636e-07	--	12	108607616	357997
rs76669427	a	t	-0.2711	0.0553	9.64e-07	-?	17	43836051	59225
rs74408116	a	g	-0.0259	0.0053	9.644e-07	--	20	39872550	357997
rs6072300	t	c	-0.0259	0.0053	9.71e-07	--	20	39812687	357997
rs7709940	a	c	0.0229	0.0047	9.756e-07	++	5	79154060	357997
rs9835378	a	g	-0.0205	0.0042	9.858e-07	--	3	81666107	357997
rs1582031	t	g	-0.02	0.0041	9.868e-07	--	9	17261350	357997
rs62427478	t	c	0.0234	0.0048	9.911e-07	++	6	155960580	357997
rs11710970	t	c	-0.0214	0.0044	9.926e-07	--	3	81693489	357997
rs4930383	t	c	0.0224	0.0046	9.958e-07	++	11	66340039	357997
rs66488378	d	i	-0.2771	0.0566	9.971e-07	-?	17	43850935	59225
rs4601141	a	g	-0.0234	0.0048	9.976e-07	--	6	155919175	357997
rs115124281	t	c	0.0234	0.0048	9.978e-07	++	4	22000621	357997
rs745571	t	c	0.0195	0.004	1e-06	++	17	77781387	357997
rs745079	a	g	-0.0205	0.0042	1.006e-06	--	14	104073551	357927
rs13065281	a	g	0.021	0.0043	1.007e-06	++	3	81693550	357997
rs62061734	t	c	0.2823	0.0577	1.007e-06	+?	17	44018488	59225
rs12897511	t	c	0.0205	0.0042	1.015e-06	++	14	104069002	357997
rs42240	t	c	-0.0209	0.0043	1.015e-06	--	16	6538214	357997
rs7155511	a	g	0.0205	0.0042	1.019e-06	++	14	104077511	344068
rs61889048	a	t	0.0234	0.0048	1.022e-06	++	11	28315591	357997
rs16917687	a	g	0.0224	0.0046	1.025e-06	++	11	28062614	357997
rs34043292	d	i	0.0291	0.006	1.027e-06	++	7	82463042	294967
rs6484346	a	c	0.0224	0.0046	1.028e-06	++	11	28040767	357997
rs61766198	t	c	-0.0287	0.0059	1.03e-06	--	1	1243896	357997
rs3772909	t	c	-0.0209	0.0043	1.034e-06	--	3	81707264	357997
rs11604085	a	g	0.0224	0.0046	1.04e-06	++	11	28141002	357997
rs60521023	d	i	-0.032	0.0065	1.041e-06	--	11	13314102	294967
rs12804198	a	c	0.0224	0.0046	1.041e-06	++	11	28143114	357729
rs4906342	a	g	0.0204	0.0042	1.041e-06	++	14	104079737	357997
rs34337978	a	g	-0.0224	0.0046	1.046e-06	--	11	28136746	357997
rs1880753	a	g	0.0286	0.0059	1.046e-06	++	17	43811260	294929
rs7893434	t	g	-0.0306	0.0063	1.049e-06	--	10	58617298	343770
rs3737983	a	g	-0.0195	0.004	1.05e-06	--	1	53716416	357969
rs4422588	t	c	-0.0204	0.0042	1.05e-06	--	6	92292623	357992
rs72710744	t	c	0.0224	0.0046	1.052e-06	++	14	104060421	357997
rs1974928	c	g	0.0199	0.0041	1.054e-06	++	11	122145892	357997
rs1078756	a	g	0.0219	0.0045	1.057e-06	++	14	104061646	357905
rs12929359	t	c	-0.0219	0.0045	1.062e-06	--	16	6526235	357997
rs61236373	c	g	-0.0224	0.0046	1.063e-06	--	11	28212720	357997
rs16985655	a	g	-0.0272	0.0056	1.063e-06	--	20	39961748	357997
rs77369438	t	c	-0.0272	0.0056	1.063e-06	--	20	39961825	357997
rs67991821	d	i	-0.0305	0.0062	1.067e-06	--	6	35033010	294967
rs12769674	t	c	-0.0306	0.0063	1.067e-06	--	10	58602006	357944
rs6809373	a	g	0.0204	0.0042	1.068e-06	++	3	81658660	357997
rs78140392	c	g	-0.0224	0.0046	1.07e-06	--	11	28203231	357997
rs199535	a	g	0.0243	0.005	1.071e-06	++	17	44822662	357997
rs7489177	c	g	-0.0238	0.0049	1.072e-06	--	12	117590958	357997
rs4697256	a	g	0.0228	0.0047	1.085e-06	++	4	21990064	357997
rs13140254	a	g	-0.0228	0.0047	1.09e-06	--	4	21989307	357997
rs11068372	a	g	0.0233	0.0048	1.091e-06	++	12	117591508	357997
rs10450592	a	g	0.0233	0.0048	1.092e-06	++	11	28314328	357997
rs2228246	a	g	0.0253	0.0052	1.093e-06	++	20	39792063	357336
rs138051507	d	i	-0.0334	0.0068	1.093e-06	--	20	21628246	294967
rs11206127	a	g	-0.0194	0.004	1.101e-06	--	1	53713549	344093
rs12434218	a	g	0.0218	0.0045	1.105e-06	++	14	104074921	357997
rs4930384	a	g	-0.0223	0.0046	1.106e-06	--	11	66340116	357997
rs6072320	a	t	0.0257	0.0053	1.107e-06	++	20	39894249	357997
rs8020099	a	g	0.0204	0.0042	1.109e-06	++	14	104081120	357997
rs2542631	a	g	0.0194	0.004	1.111e-06	++	10	131177353	357997
rs4450601	t	g	0.033	0.0068	1.112e-06	++	2	126895284	357997
rs12198886	a	t	-0.0209	0.0043	1.114e-06	--	6	92230384	357997
rs1288518	a	g	-0.0204	0.0042	1.12e-06	--	1	53746134	344087
rs11407519	d	i	0.0352	0.0072	1.135e-06	++	16	23672834	294967
rs3821551	a	t	-0.0208	0.0043	1.138e-06	--	3	81710179	357997
rs12802157	a	c	-0.0223	0.0046	1.141e-06	--	11	28060285	357997
rs12808162	a	g	-0.0223	0.0046	1.141e-06	--	11	28067027	357997
rs16917689	a	g	0.0223	0.0046	1.146e-06	++	11	28064466	357997
rs12790932	a	c	0.0223	0.0046	1.147e-06	++	11	28046189	357997
rs13086292	a	g	0.0208	0.0043	1.148e-06	++	3	81705368	357997
rs33937991	a	g	-0.0223	0.0046	1.148e-06	--	11	28045260	357997
rs9783281	t	c	-0.0223	0.0046	1.15e-06	--	11	28033786	357997
rs16917735	a	t	0.0223	0.0046	1.153e-06	++	11	28119980	357997
rs11782215	a	g	0.0203	0.0042	1.157e-06	++	8	142647688	353147
rs10410070	t	c	0.031	0.0064	1.158e-06	++	19	31830613	357997
rs2354427	a	t	0.0223	0.0046	1.158e-06	++	11	28049623	357997
rs6693055	t	c	0.0194	0.004	1.163e-06	++	1	21421813	357997
rs9478668	t	c	0.0232	0.0048	1.164e-06	++	6	155948548	357997
rs35697240	c	g	0.0228	0.0047	1.167e-06	++	11	28287342	357997
rs35913932	t	g	0.0194	0.004	1.167e-06	++	1	21423025	357997
rs10749689	c	g	-0.0194	0.004	1.169e-06	--	1	53721864	357997
rs151147906	a	g	-0.0257	0.0053	1.174e-06	--	20	39835512	357997
rs4707680	t	c	-0.0203	0.0042	1.185e-06	--	6	92294371	357997
rs7128045	c	g	-0.0223	0.0046	1.188e-06	--	11	28190180	357997
rs113155526	t	c	-0.034	0.007	1.191e-06	?-	4	22000660	235742
rs66857704	a	g	-0.0223	0.0046	1.193e-06	--	11	28212346	357997
rs8006526	t	c	0.0203	0.0042	1.2e-06	++	14	104075015	357997
rs34232924	d	i	0.3765	0.0775	1.203e-06	+?	17	44023828	59225
rs6072322	t	c	-0.0256	0.0053	1.204e-06	--	20	39901282	357997
rs957566	t	c	0.0198	0.0041	1.204e-06	++	15	47576969	357952
rs6072321	c	g	0.0256	0.0053	1.205e-06	++	20	39900028	357997
rs1874490	t	c	-0.0304	0.0063	1.207e-06	--	19	31833978	344043
rs4697255	t	g	-0.0227	0.0047	1.209e-06	--	4	21990061	357997
rs4654891	t	c	-0.0193	0.004	1.216e-06	--	1	21286391	357997
rs34700130	d	i	-0.0291	0.006	1.235e-06	?-	3	81833639	235742
rs1134074	t	c	-0.0203	0.0042	1.241e-06	--	16	70395387	344072
rs1874491	a	g	0.0309	0.0064	1.241e-06	++	19	31834039	357997
rs9814053	t	c	-0.0203	0.0042	1.243e-06	--	3	81660022	357997
rs146852184	d	i	0.0288	0.006	1.249e-06	++	15	46121633	294967
rs111618810	a	g	-0.0286	0.0059	1.251e-06	?-	1	97227897	235742
rs10750790	a	g	0.0217	0.0045	1.256e-06	++	11	66582210	344083
rs6824496	t	c	0.0241	0.005	1.264e-06	++	4	22013869	357997
rs7690663	c	g	-0.0241	0.005	1.264e-06	--	4	22014333	357997
rs7690771	a	g	0.0241	0.005	1.265e-06	++	4	22014635	357997
rs202121524	a	g	0.0344	0.0071	1.266e-06	?+	11	28228118	235742
rs1675362	a	g	0.0198	0.0041	1.267e-06	-+	18	77532874	357997
rs10799678	t	c	0.0193	0.004	1.274e-06	++	1	21322785	357997
rs6698462	c	g	0.0193	0.004	1.279e-06	++	1	21341293	357997
rs6689852	t	c	-0.0193	0.004	1.279e-06	--	1	21341051	357997
rs35343234	t	c	0.0222	0.0046	1.284e-06	++	11	28034379	357997
rs6047534	c	g	-0.0334	0.0069	1.295e-06	?-	20	21622297	235742
rs11603799	a	t	0.0334	0.0069	1.295e-06	?+	11	28196488	235742
rs199509	a	g	0.0241	0.005	1.295e-06	++	17	44858728	357997
rs7933332	t	c	-0.0222	0.0046	1.296e-06	--	11	28036392	357997
rs12117283	t	c	0.0198	0.0041	1.299e-06	++	1	21297329	357997
rs7722937	a	g	-0.0227	0.0047	1.301e-06	--	5	79153866	357997
rs10445366	c	g	-0.3076	0.0636	1.315e-06	-?	17	43932797	59225
rs6065326	a	g	-0.0255	0.0053	1.319e-06	--	20	39889730	357997
rs77422712	a	g	0.0255	0.0053	1.321e-06	++	20	39891882	357997
rs11602768	a	g	0.0236	0.0049	1.334e-06	++	11	28351786	357997
rs9478666	t	c	0.0231	0.0048	1.339e-06	++	6	155937606	357997
rs4950007	t	g	0.029	0.006	1.343e-06	?+	1	97120311	235742
rs10628863	d	i	-0.0319	0.0066	1.343e-06	?-	11	13285153	235742
rs10715043	d	i	0.029	0.006	1.343e-06	?+	7	82464271	235742
rs12497231	a	g	0.0207	0.0043	1.353e-06	++	3	81519291	357985
rs6072299	a	g	0.025	0.0052	1.354e-06	++	20	39806772	344073
rs1869637	a	g	0.0197	0.0041	1.359e-06	++	15	47599523	357997
rs6785616	a	c	-0.0197	0.0041	1.359e-06	--	3	81628976	357948
rs17670392	a	g	0.0289	0.006	1.368e-06	++	10	58805133	357997
rs72838750	t	g	-0.0202	0.0042	1.374e-06	--	17	16242993	357997
rs993726	a	g	0.0202	0.0042	1.378e-06	++	13	55243102	357838
rs3820326	a	g	0.0188	0.0039	1.382e-06	++	1	21277141	357997
rs56036503	a	g	0.0197	0.0041	1.382e-06	++	16	70391374	357997
rs7722086	a	g	-0.0226	0.0047	1.386e-06	--	5	79153345	357997
rs2676444	t	c	0.0197	0.0041	1.388e-06	++	10	131180584	357997
rs6065337	a	c	-0.0269	0.0056	1.39e-06	--	20	39966060	357997
rs917647	t	c	-0.0207	0.0043	1.391e-06	--	16	6538699	357997
rs13125289	a	g	-0.024	0.005	1.397e-06	--	4	22017167	357997
rs2242663	t	c	0.0221	0.0046	1.397e-06	++	11	66335308	348911
rs12310794	t	c	0.0231	0.0048	1.397e-06	++	12	117609892	357997
rs12431809	c	g	0.0216	0.0045	1.397e-06	++	14	104082057	357997
rs28706768	a	g	0.0322	0.0067	1.411e-06	++	2	126881655	357997
rs1478661	t	g	0.0211	0.0044	1.416e-06	++	13	55209612	357997
rs1599561	t	c	0.0269	0.0056	1.419e-06	++	13	55487552	357997
rs12908687	t	g	0.0197	0.0041	1.438e-06	++	15	63751687	357997
rs34086200	d	i	0.033	0.0068	1.446e-06	-+	20	21627343	294967
rs12070677	a	g	-0.0192	0.004	1.446e-06	--	1	21337322	355507
rs35015902	c	g	0.0202	0.0042	1.448e-06	++	11	13292277	357997
rs6697284	a	g	0.0192	0.004	1.45e-06	++	1	21295599	357997
rs111966448	d	i	-0.0289	0.006	1.46e-06	?-	7	82434402	235742
rs10552682	d	i	0.0289	0.006	1.46e-06	?+	7	82432989	235742
rs10596170	d	i	-0.033	0.0068	1.468e-06	+-	20	21621614	294967
rs74577821	a	t	0.0254	0.0053	1.468e-06	++	20	39911039	357997
rs192739455	t	c	-5.6638	1.1763	1.471e-06	-?	7	43149689	59225
rs626928	c	g	0.0197	0.0041	1.472e-06	-+	18	77532759	357997
rs7687946	a	g	-0.024	0.005	1.473e-06	--	4	22018923	357673
rs869988	t	c	0.0192	0.004	1.478e-06	++	1	53723349	357997
rs3772912	a	g	-0.0206	0.0043	1.479e-06	--	3	81698481	343528
rs35654872	d	i	-0.0363	0.0075	1.479e-06	+-	1	1323143	294967
rs74201176	a	t	-0.0225	0.0047	1.486e-06	--	11	18075940	357997
rs17476313	t	c	-0.0321	0.0067	1.486e-06	--	1	91089379	357997
rs11340418	d	i	-0.0315	0.0065	1.489e-06	--	4	46499253	294967
rs62219561	a	g	-0.0479	0.01	1.491e-06	--	20	21369661	357997
rs6668370	t	c	0.0192	0.004	1.494e-06	++	1	21369568	357997
rs73175897	a	g	-0.0297	0.0062	1.495e-06	--	3	119783487	357997
rs35448183	t	c	-0.0326	0.0068	1.503e-06	--	2	126886084	344089
rs1354792	t	c	-0.0192	0.004	1.507e-06	--	1	21391875	357997
rs61779070	t	c	-0.0196	0.0041	1.507e-06	--	1	21390356	357997
rs7539512	a	g	-0.0192	0.004	1.51e-06	--	1	21410791	357997
rs9845467	a	g	0.0211	0.0044	1.51e-06	++	3	81614473	357225
rs916888	t	c	0.023	0.0048	1.511e-06	++	17	44863133	357997
rs55744337	a	g	-0.022	0.0046	1.517e-06	--	15	101258295	357997
rs10770410	a	g	-0.0196	0.0041	1.529e-06	--	12	19103082	344046
rs540216376	t	c	0.1466	0.0305	1.536e-06	?+	9	19706773	235742
rs11160755	t	g	0.022	0.0046	1.549e-06	++	14	104087209	355969
rs12311466	a	g	0.023	0.0048	1.574e-06	++	12	117611232	357997
rs6484358	a	t	-0.0225	0.0047	1.581e-06	--	11	28260364	357997
rs8012775	t	c	-0.0215	0.0045	1.585e-06	--	14	104067809	357997
rs34264477	d	i	-0.0288	0.006	1.587e-06	?-	1	97258276	235742
rs12030015	a	c	0.0288	0.006	1.587e-06	?+	1	97211631	235742
rs7123139	t	c	-0.0336	0.007	1.587e-06	?-	11	28257739	235742
rs17670362	a	c	-0.0287	0.006	1.602e-06	--	10	58804801	344043
rs6800135	t	c	0.0191	0.004	1.607e-06	++	3	81650488	344079
rs2229519	t	c	-0.0206	0.0043	1.61e-06	--	3	81698130	353049
rs8121001	c	g	0.0253	0.0053	1.616e-06	++	20	39911903	357997
rs6065329	t	c	-0.0253	0.0053	1.616e-06	--	20	39911615	357997
rs11300207	d	i	0.0399	0.0083	1.627e-06	++	16	23535156	294967
rs79669032	a	c	0.0296	0.0062	1.631e-06	++	3	119689657	357997
rs6688147	a	g	-0.0191	0.004	1.639e-06	--	1	21335894	357997
rs10916911	t	c	0.0191	0.004	1.64e-06	++	1	21290061	357997
rs79860681	a	g	-0.0267	0.0056	1.648e-06	--	20	39964461	357997
rs9846154	t	c	0.0196	0.0041	1.649e-06	++	3	81615017	357867
rs6591222	t	c	-0.021	0.0044	1.652e-06	--	11	66551143	357997
rs12958366	t	c	0.0196	0.0041	1.654e-06	-+	18	77533358	357997
rs3759586	a	g	0.02	0.0042	1.658e-06	++	14	104091434	341720
rs75486749	t	c	-0.0267	0.0056	1.662e-06	--	20	39966771	357997
rs10445367	t	g	-0.307	0.0641	1.665e-06	-?	17	43932798	59225
rs6072338	a	g	0.0253	0.0053	1.667e-06	++	20	39932090	357997
rs62055933	a	g	-0.2721	0.0568	1.675e-06	-?	17	43848461	59225
rs75403630	c	g	-0.0253	0.0053	1.68e-06	--	20	39871437	357997
rs7618973	a	g	-0.021	0.0044	1.681e-06	--	3	81619588	357997
rs869987	t	g	-0.0191	0.004	1.681e-06	--	1	53723190	323368
rs10942904	a	g	-0.0224	0.0047	1.681e-06	--	5	79152801	357997
rs6764261	t	g	-0.021	0.0044	1.682e-06	--	3	81620370	357997
rs6065333	t	c	0.0262	0.0055	1.685e-06	++	20	39957962	357997
rs6658679	t	c	-0.0191	0.004	1.692e-06	--	1	21376451	357997
rs6426665	t	c	-0.0191	0.004	1.696e-06	--	1	21382205	357997
rs58256774	d	i	-0.037	0.0077	1.703e-06	--	16	23538293	294967
rs2320826	a	c	-0.0191	0.004	1.703e-06	--	1	21392096	357997
rs141537626	a	c	0.0273	0.0057	1.706e-06	-+	7	331427	357997
rs10788953	a	c	-0.0191	0.004	1.708e-06	--	1	53738975	357997
rs7546246	a	g	0.0191	0.004	1.709e-06	++	1	53738183	357997
rs6426667	a	c	0.0191	0.004	1.715e-06	++	1	21396216	357997
rs7521711	a	g	-0.0191	0.004	1.718e-06	--	1	21400218	357928
rs7531381	a	g	-0.0191	0.004	1.719e-06	--	1	21403348	357997
rs6503453	a	g	-0.2313	0.0483	1.72e-06	-?	17	44062603	59225
rs76706504	t	c	0.0481	0.0101	1.721e-06	++	20	21297379	357997
rs6065334	t	g	0.0262	0.0055	1.727e-06	++	20	39958087	357997
rs16985677	a	g	-0.0257	0.0054	1.741e-06	+-	20	39975586	357997
rs114210378	t	c	-0.0295	0.0062	1.742e-06	--	3	119780789	357997
rs7642112	t	c	0.021	0.0044	1.744e-06	++	3	81674927	357997
rs9852235	a	g	0.021	0.0044	1.755e-06	++	3	81508355	357997
rs11601602	a	g	-0.0233	0.0049	1.755e-06	--	11	28233768	357997
rs16909567	a	g	0.03	0.0063	1.766e-06	++	10	58594360	344076
rs9874464	c	g	-0.0209	0.0044	1.766e-06	--	3	81505488	357997
rs16910071	t	c	-0.0286	0.006	1.776e-06	--	10	58805326	357997
rs8074246	a	g	-0.0195	0.0041	1.783e-06	--	17	16242349	357997
rs12304378	t	c	-0.0233	0.0049	1.784e-06	--	12	117611009	357997
rs12924480	a	g	0.0205	0.0043	1.786e-06	++	16	6539449	357997
rs73206063	a	g	-0.0233	0.0049	1.791e-06	--	12	117612735	357997
rs213769	t	c	-0.0195	0.0041	1.792e-06	--	1	41615358	344087
rs2029785	a	g	-0.0224	0.0047	1.804e-06	--	1	79960085	356425
rs62217926	c	g	0.048	0.0101	1.807e-06	++	20	21312893	357997
rs686015	a	t	0.0195	0.0041	1.817e-06	-+	1	160171973	357997
rs17181845	t	g	0.0252	0.0053	1.824e-06	++	20	39930029	357997
rs74485490	t	c	-0.0252	0.0053	1.831e-06	--	20	39932942	357997
rs9880844	t	c	-0.0209	0.0044	1.837e-06	--	3	81507217	357997
rs3821554	t	g	0.0195	0.0041	1.84e-06	++	3	81635011	357997
rs4630591	t	c	-0.2895	0.0607	1.843e-06	-?	17	44192568	59225
rs139906449	a	g	0.1016	0.0213	1.843e-06	?+	12	113906140	235742
rs143894847	d	i	-0.0322	0.0067	1.844e-06	--	3	56661909	294967
rs6669077	a	c	-0.019	0.004	1.846e-06	--	1	21290520	357997
rs2413868	t	c	-0.0199	0.0042	1.857e-06	--	15	47563699	357997
rs60439829	t	c	-0.0233	0.0049	1.865e-06	--	12	117624811	357997
rs12954297	a	c	0.0195	0.0041	1.868e-06	-+	18	77533176	357997
rs78127145	a	t	-0.0286	0.006	1.873e-06	?-	14	46830589	235742
rs35128305	d	i	-0.0286	0.006	1.873e-06	?-	14	46833005	235742
rs149674864	d	i	-0.0286	0.006	1.873e-06	?-	14	46830421	235742
rs78918826	a	t	0.0286	0.006	1.873e-06	?+	14	46830591	235742
rs2075054	c	g	-0.0252	0.0053	1.879e-06	--	17	36863026	357997
rs12796293	a	g	-0.0233	0.0049	1.881e-06	--	11	28177723	344085
rs41277010	t	c	-0.0261	0.0055	1.884e-06	--	20	39959720	357997
rs1044522	a	g	-0.0218	0.0046	1.885e-06	--	11	66335832	357997
rs6694455	t	c	0.019	0.004	1.897e-06	++	1	21352185	357997
rs12932935	t	g	0.0213	0.0045	1.906e-06	++	16	6525760	357997
rs10888777	t	c	-0.019	0.004	1.921e-06	--	1	53735026	357997
rs75375638	t	c	0.0474	0.01	1.925e-06	++	20	21329449	357997
rs10888778	t	g	-0.019	0.004	1.932e-06	--	1	53735446	357997
rs10736389	t	c	-0.019	0.004	1.935e-06	--	1	53730607	357997
rs13066091	t	c	-0.0209	0.0044	1.945e-06	--	3	81589912	357997
rs7145234	t	c	0.0213	0.0045	1.947e-06	++	14	104078998	357997
rs10208841	t	c	-0.0327	0.0069	1.948e-06	+-	2	126778869	357997
rs7971236	a	g	0.019	0.004	1.958e-06	++	12	108596308	357997
rs12078457	t	c	0.019	0.004	1.96e-06	++	1	21397071	357997
rs6776737	t	c	0.0209	0.0044	1.964e-06	++	3	81513729	357997
rs9896243	c	g	0.0237	0.005	1.965e-06	++	17	44826056	357997
rs4856375	a	g	-0.0199	0.0042	1.967e-06	--	3	82098814	344087
rs9874184	t	c	-0.0208	0.0044	1.976e-06	--	3	81505439	357997
rs2372905	c	g	-0.0208	0.0044	1.977e-06	--	3	81504592	357997
rs2762347	a	g	-0.0204	0.0043	1.981e-06	--	6	35078726	357997
rs1724422	a	g	0.0283	0.0059	1.981e-06	++	17	43777313	294945
rs199502	a	g	-0.0232	0.0049	1.992e-06	--	17	44862347	357997
rs9830445	t	g	0.0208	0.0044	1.992e-06	++	3	81508063	357997
rs10799675	t	c	0.0189	0.004	1.993e-06	++	1	21308236	357997
rs148728593	d	i	-0.0309	0.0065	1.996e-06	?-	11	13291823	235742
rs6659800	a	g	0.0189	0.004	2.003e-06	++	1	21343860	357997
rs7690339	a	c	-0.0237	0.005	2.007e-06	--	4	22014324	357997
rs12022313	t	c	0.2645	0.0556	2.01e-06	+?	1	96877978	59225
rs6785735	a	g	-0.0199	0.0042	2.012e-06	--	3	81629152	357997
rs7949057	a	c	-0.0222	0.0047	2.012e-06	--	11	28255053	310217
rs17265513	t	c	0.0237	0.005	2.014e-06	++	20	39832628	344076
rs6072343	a	g	-0.0265	0.0056	2.024e-06	--	20	39968188	310228
rs75909124	a	t	0.0304	0.0064	2.034e-06	?+	9	30587334	235742
rs756311	a	t	-0.0189	0.004	2.044e-06	+-	1	160204840	357997
rs11165621	a	g	0.2641	0.0556	2.047e-06	+?	1	96876867	59225
rs12032032	a	c	-0.2641	0.0556	2.05e-06	-?	1	96877689	59225
rs5177	c	g	-0.0189	0.004	2.055e-06	--	1	53711735	357997
rs6072317	t	g	-0.0251	0.0053	2.059e-06	--	20	39881517	357954
rs35293606	d	i	0.0288	0.0061	2.068e-06	++	1	21419990	294967
rs12934679	a	g	0.0203	0.0043	2.068e-06	++	16	6541408	357997
rs617698	a	g	-0.0194	0.0041	2.07e-06	+-	1	160162872	357977
rs9920009	t	g	0.0199	0.0042	2.074e-06	++	15	47569588	357997
rs11486519	t	g	0.0317	0.0067	2.075e-06	++	2	126898000	357997
rs6691824	t	g	-0.0189	0.004	2.075e-06	--	1	21417577	357997
rs11322665	d	i	0.0395	0.0083	2.075e-06	++	16	23530040	294967
rs199510	a	c	-0.0241	0.0051	2.077e-06	--	17	44857929	357997
rs10220866	t	c	0.0198	0.0042	2.077e-06	++	15	47575765	357997
rs13134224	a	c	0.0236	0.005	2.082e-06	++	4	22013171	357997
rs59785925	d	i	-0.0408	0.0086	2.093e-06	?-	16	23508360	235742
rs6800295	a	g	-0.0208	0.0044	2.094e-06	--	3	81593011	357997
rs12022566	a	g	-0.2637	0.0556	2.097e-06	-?	1	96875440	45199
rs35201354	c	g	0.0307	0.0065	2.098e-06	++	2	128409337	357997
rs4798912	t	c	0.0198	0.0042	2.1e-06	-+	18	77532999	357997
rs12137408	a	g	-0.0189	0.004	2.102e-06	--	1	21282945	357997
rs10916907	a	c	-0.0189	0.004	2.107e-06	--	1	21261088	357997
rs10442633	t	c	0.0189	0.004	2.107e-06	++	1	21265097	357997
rs144449928	t	g	-0.0255	0.0054	2.107e-06	+-	20	39980007	357997
rs12048297	t	c	0.2637	0.0556	2.117e-06	+?	1	96875557	59225
rs6426655	a	t	0.0194	0.0041	2.125e-06	++	1	21340519	357997
rs2664537	a	g	-0.0246	0.0052	2.125e-06	--	20	39813729	357952
rs6700459	t	c	-0.0198	0.0042	2.142e-06	--	1	21279396	357997
rs7931847	t	g	0.0231	0.0049	2.15e-06	++	11	28175245	343863
rs7514336	t	c	-0.0203	0.0043	2.151e-06	+-	1	75971822	357997
rs9480167	t	c	-0.0231	0.0049	2.155e-06	--	6	155921475	344047
rs11163580	a	g	0.0193	0.0041	2.162e-06	++	1	83261113	357997
rs13403354	a	g	-0.0326	0.0069	2.162e-06	+-	2	126790802	357997
rs7526226	a	t	-0.0189	0.004	2.163e-06	--	1	53731019	357997
rs62265411	t	c	-0.0208	0.0044	2.171e-06	--	3	81573660	357997
rs7937778	t	c	0.0231	0.0049	2.18e-06	++	11	28104605	343633
rs4906348	t	c	-0.0198	0.0042	2.183e-06	--	14	104089459	357997
rs10165332	t	g	-0.0326	0.0069	2.183e-06	+-	2	126780081	357997
rs11206132	a	g	-0.0189	0.004	2.183e-06	--	1	53739185	357997
rs11206133	a	g	0.0189	0.004	2.191e-06	++	1	53739377	357997
rs1461611	a	c	-0.0208	0.0044	2.193e-06	--	3	81512061	357997
rs11482592	d	i	-0.0303	0.0064	2.197e-06	?-	20	21142454	235742
rs68194015	t	c	-0.0288	0.0061	2.2e-06	--	3	119545152	357997
rs7621067	t	c	-0.0193	0.0041	2.201e-06	--	3	81623502	357997
rs4856350	a	g	-0.0208	0.0044	2.205e-06	--	3	81503374	357997
rs146447812	d	i	-0.0339	0.0072	2.208e-06	--	15	93784920	294967
rs4856349	t	c	-0.0208	0.0044	2.209e-06	--	3	81502928	357997
rs35683889	a	g	-0.0284	0.006	2.209e-06	?-	14	46850720	235742
rs4856346	t	g	0.0207	0.0044	2.21e-06	++	3	81502655	340209
rs61889026	a	g	0.0226	0.0048	2.215e-06	++	11	28274803	357997
rs17554906	c	g	0.0198	0.0042	2.222e-06	++	6	92226609	357997
rs10788952	t	c	-0.0193	0.0041	2.222e-06	--	1	53738100	357997
rs2372906	a	g	-0.0207	0.0044	2.229e-06	--	3	81504673	357997
rs2542633	a	g	0.0193	0.0041	2.231e-06	++	10	131183543	357997
rs17013305	t	c	-0.0325	0.0069	2.24e-06	+-	2	126771093	357997
rs199798669	d	i	-0.2842	0.0601	2.247e-06	-?	17	43764027	59225
rs12979045	t	c	-0.0207	0.0044	2.256e-06	--	19	31959059	357997
rs6700059	a	t	0.0188	0.004	2.264e-06	++	1	21343997	357997
rs12031155	t	c	-0.0188	0.004	2.274e-06	--	1	53714139	344088
rs34796900	d	i	0.0323	0.0068	2.283e-06	++	3	56678726	294967
rs35075827	d	i	0.2584	0.0547	2.294e-06	+?	1	96931982	59225
rs113640105	t	c	0.0231	0.0049	2.304e-06	++	13	114187488	357997
rs7123947	a	g	-0.0221	0.0047	2.311e-06	--	11	28399908	357997
rs6673455	t	c	-0.0188	0.004	2.311e-06	--	1	21361048	357997
rs62217928	t	g	0.0475	0.0101	2.313e-06	++	20	21314176	357997
rs16917914	t	c	0.0216	0.0046	2.32e-06	++	11	28459909	357997
rs113434679	a	c	-0.2845	0.0602	2.322e-06	-?	17	44126765	59225
rs977667	a	g	0.0198	0.0042	2.323e-06	++	15	47576655	357997
rs11070575	t	c	-0.0198	0.0042	2.324e-06	--	15	47576526	357997
rs9859775	a	g	-0.0198	0.0042	2.333e-06	--	3	81645515	357997
rs1061511	a	c	-0.0188	0.004	2.333e-06	+-	1	160189500	357988
rs560306014	t	c	-0.0288	0.0061	2.343e-06	?-	14	46830582	235742
rs10055922	t	c	-0.0385	0.0082	2.346e-06	--	5	3546129	357997
rs112294873	d	i	-0.0406	0.0086	2.348e-06	?-	16	23523296	235742
rs1478660	t	c	-0.0202	0.0043	2.352e-06	--	13	55205702	357997
rs11414486	d	i	-0.0323	0.0068	2.353e-06	--	12	19211589	294967
rs1889270	a	g	0.2169	0.046	2.358e-06	+?	1	96876654	59225
rs1571983	a	g	-0.0202	0.0043	2.371e-06	+-	1	75982426	357402
rs1551956	t	c	-0.0202	0.0043	2.374e-06	--	13	55209416	322979
rs6686842	t	c	0.0193	0.0041	2.389e-06	++	1	41530871	348567
rs17748153	t	c	-0.0216	0.0046	2.393e-06	--	8	93284681	357997
rs61779073	a	c	0.0188	0.004	2.394e-06	++	1	21398740	357997
rs6135503	a	g	-0.2208	0.0468	2.396e-06	-?	20	15757290	59225
rs7161552	t	c	-0.0283	0.006	2.397e-06	?-	14	46830222	235742
rs10791890	t	c	0.0211	0.0045	2.397e-06	++	11	66518990	357997
rs34341423	a	g	0.0283	0.006	2.397e-06	?+	14	46827386	235742
rs4567438	a	g	-0.0221	0.0047	2.404e-06	--	11	28380051	357997
rs2942186	a	g	-0.3555	0.0754	2.405e-06	-?	17	44295795	59225
rs672046	t	g	0.2166	0.0459	2.42e-06	+?	1	96877745	58626
rs62333977	t	g	0.038	0.0081	2.426e-06	++	5	3595158	357997
rs7532667	t	c	-0.0193	0.0041	2.427e-06	--	1	21438239	357997
rs4856348	t	g	0.0206	0.0044	2.477e-06	++	3	81502923	357997
rs2372908	c	g	0.0197	0.0042	2.494e-06	++	3	81590296	357997
rs13217346	t	c	0.0197	0.0042	2.503e-06	++	6	92226417	357997
rs1565678	a	g	-0.0197	0.0042	2.52e-06	--	3	81591987	357997
rs6548768	a	g	-0.0192	0.0041	2.524e-06	--	3	81593884	357997
rs11644062	a	g	0.0202	0.0043	2.532e-06	++	16	6541029	357997
rs71335793	t	c	0.0206	0.0044	2.536e-06	++	19	31959676	357997
rs10491456	a	g	-0.022	0.0047	2.539e-06	--	5	79152076	357956
rs199761053	c	g	0.0287	0.0061	2.54e-06	?+	3	82220571	235742
rs72988025	a	g	-0.0187	0.004	2.566e-06	--	1	21351441	357997
rs7629375	a	c	-0.2223	0.0473	2.572e-06	-?	3	85895494	45322
rs62219560	a	g	0.0473	0.0101	2.574e-06	++	20	21366495	357997
rs199737620	d	i	0.3802	0.0809	2.576e-06	+?	17	44215065	59225
rs17748359	a	c	0.0211	0.0045	2.586e-06	++	8	93291163	357997
rs28663428	t	c	0.119	0.0253	2.587e-06	++	18	49014925	294967
rs822450	a	g	0.0192	0.0041	2.589e-06	-+	1	160168368	357997
rs77625835	c	g	-0.0473	0.0101	2.589e-06	--	20	21357487	357997
rs11657029	a	g	-0.0248	0.0053	2.6e-06	--	17	36864953	357997
rs111970357	t	g	-0.0282	0.006	2.602e-06	?-	3	109718216	235742
rs34406312	t	c	0.0282	0.006	2.602e-06	?+	14	46845051	235742
rs12776363	a	g	0.03	0.0064	2.617e-06	++	10	58500557	344069
rs12145514	a	g	0.0187	0.004	2.617e-06	++	1	21363115	357997
rs12286771	t	c	0.0267	0.0057	2.623e-06	++	11	13919999	357997
rs62064651	a	g	-0.28	0.0596	2.629e-06	-?	17	43503000	59225
rs10916927	t	c	-0.0187	0.004	2.639e-06	--	1	21385795	357997
rs61771336	t	c	-0.0309	0.0066	2.639e-06	--	1	76608017	357997
rs36000307	a	t	-0.0276	0.0059	2.639e-06	--	10	58789053	357997
rs9866374	t	c	-0.0206	0.0044	2.663e-06	--	3	81615311	357997
rs10493885	t	c	-0.2615	0.0557	2.669e-06	-?	1	96882971	45295
rs3772895	a	g	-0.0206	0.0044	2.687e-06	--	3	81769493	357997
rs11891549	a	t	-0.0323	0.0069	2.691e-06	+-	2	126796567	357997
rs4355401	a	c	0.0192	0.0041	2.692e-06	++	4	130230383	357896
rs7511812	a	t	-0.0201	0.0043	2.696e-06	+-	1	75972176	357997
rs112386754	a	g	-0.0304	0.0065	2.698e-06	--	1	91083792	357997
rs72891133	t	c	-0.0276	0.0059	2.707e-06	--	6	51100083	357997
rs3834756	d	i	-0.0302	0.0064	2.709e-06	--	20	21126936	294967
rs11786084	a	g	0.021	0.0045	2.715e-06	++	8	142651709	357997
rs1490706	t	c	0.0196	0.0042	2.722e-06	++	12	19108231	357997
rs548374	a	c	-0.2158	0.046	2.726e-06	-?	1	96877440	59225
rs11694511	a	t	-0.0307	0.0065	2.727e-06	--	2	185007547	294967
rs17108202	a	g	0.0192	0.0041	2.734e-06	++	1	53754891	344090
rs947495	a	g	-0.0187	0.004	2.735e-06	+-	1	160232676	357997
rs9871153	t	c	-0.0196	0.0042	2.736e-06	--	3	81581064	357997
rs898763	t	c	0.0206	0.0044	2.737e-06	++	3	81513408	357865
rs11123982	t	c	0.022	0.0047	2.745e-06	++	2	104819520	357997
rs12797689	a	c	0.022	0.0047	2.75e-06	++	11	28076042	357997
rs11600674	a	t	-0.0252	0.0054	2.757e-06	--	11	28968001	357997
rs112434478	a	g	-0.0294	0.0063	2.758e-06	--	3	119787276	357997
rs12406144	a	c	-0.0196	0.0042	2.767e-06	--	1	21347228	357997
rs4697257	t	g	0.0219	0.0047	2.784e-06	++	4	21990125	357997
rs2297663	a	c	0.0187	0.004	2.795e-06	++	1	53722752	357984
rs142266728	d	i	-0.0534	0.0114	2.81e-06	?-	2	144197102	235742
rs4707675	a	g	-0.0196	0.0042	2.815e-06	--	6	92221558	357744
rs2696608	a	g	0.3372	0.072	2.817e-06	+?	17	44293671	59225
rs17338045	a	c	0.0303	0.0065	2.82e-06	++	11	122740083	357997
rs11160754	t	c	0.021	0.0045	2.823e-06	++	14	104083079	357997
rs1007713	a	g	-0.0219	0.0047	2.825e-06	--	5	79150995	357997
rs7528745	a	t	-0.0187	0.004	2.826e-06	--	1	53731265	357997
rs17636741	c	g	-0.0382	0.0082	2.826e-06	--	5	3558625	357997
rs73175864	t	g	0.0289	0.0062	2.831e-06	++	3	119667858	357997
rs141701513	a	t	-0.0224	0.0048	2.833e-06	--	4	22000355	357997
rs4238868	t	c	-0.0201	0.0043	2.834e-06	--	16	6540014	357997
rs73175873	c	g	-0.0289	0.0062	2.834e-06	--	3	119701503	357997
rs877347	a	g	0.0196	0.0042	2.846e-06	++	15	47587937	357997
rs6453485	t	c	-0.0219	0.0047	2.847e-06	--	5	79151752	357997
rs62217924	a	g	-0.0475	0.0102	2.85e-06	--	20	21290306	357997
rs2532412	a	g	0.3458	0.0739	2.856e-06	+?	17	44295695	59225
rs17249529	t	g	-0.0214	0.0046	2.858e-06	--	8	34797403	357517
rs114412190	a	t	0.0337	0.0072	2.861e-06	?+	12	117617956	235742
rs9789714	a	c	0.0196	0.0042	2.862e-06	++	2	58492441	343914
rs80345560	a	g	-0.0912	0.0195	2.868e-06	--	9	109231880	357997
rs73175879	t	c	0.0289	0.0062	2.871e-06	++	3	119715576	357997
rs35866886	a	g	0.0382	0.0082	2.882e-06	++	5	3556681	357997
rs9783375	t	c	0.0219	0.0047	2.885e-06	++	11	28033667	357997
rs149131335	a	t	0.0393	0.0084	2.889e-06	?+	16	23528554	235742
rs62074191	a	g	0.0196	0.0042	2.892e-06	++	17	16244853	357997
rs12772357	a	g	-0.0298	0.0064	2.908e-06	--	10	58676941	357997
rs11472686	d	i	-0.0304	0.0065	2.912e-06	?-	20	21125274	235742
rs11024451	a	c	-0.0318	0.0068	2.919e-06	?-	11	18066302	235742
rs1997134	c	g	-0.0306	0.0065	2.937e-06	--	2	185005974	294967
rs62176537	a	g	0.0306	0.0065	2.941e-06	++	2	185008418	294967
rs2177887	a	t	0.0306	0.0065	2.943e-06	++	2	185009162	294967
rs10732269	a	t	0.0186	0.004	2.971e-06	-+	1	160196722	357997
rs11206128	c	g	0.0186	0.004	2.972e-06	++	1	53731772	357997
rs2587507	t	c	0.0186	0.004	2.973e-06	++	17	77790135	357988
rs61889027	t	c	0.0223	0.0048	2.974e-06	++	11	28281908	357997
rs2297660	t	g	-0.0186	0.004	2.976e-06	--	1	53732315	357993
rs17687944	a	g	0.0382	0.0082	2.981e-06	++	5	3559290	357997
rs7541923	c	g	0.0186	0.004	2.981e-06	++	1	21403582	357997
rs6548770	t	c	0.0195	0.0042	2.989e-06	++	3	81626909	357997
rs4362742	t	c	-0.0195	0.0042	2.989e-06	--	3	81628129	357997
rs1717772	t	c	-0.0223	0.0048	2.994e-06	--	11	30340133	357997
rs75330746	t	c	-0.2882	0.0617	3.005e-06	-?	17	44182955	59225
rs7269648	c	g	0.046	0.0099	3.006e-06	++	20	21269547	357997
rs6680486	t	c	-0.0191	0.0041	3.009e-06	--	1	21302774	357997
rs11811978	a	g	-0.0191	0.0041	3.009e-06	--	1	53739367	357997
rs10822502	a	g	-0.2243	0.048	3.013e-06	-?	10	67132052	59225
rs34066079	t	c	0.0195	0.0042	3.018e-06	++	2	215025840	357997
rs1464898	a	g	-0.0219	0.0047	3.022e-06	--	11	28034748	357976
rs993745	c	g	-0.0293	0.0063	3.034e-06	--	10	58628026	357997
rs34920670	a	g	0.0251	0.0054	3.034e-06	++	11	28968789	357997
rs7613695	a	t	0.2221	0.0476	3.039e-06	+?	3	85897657	59225
rs35545742	d	i	-0.0282	0.0061	3.042e-06	--	5	12566837	294967
rs13025481	a	g	-0.0223	0.0048	3.057e-06	--	2	104819928	357997
rs71655677	d	i	-0.0333	0.0071	3.06e-06	--	4	21998516	294967
rs375128449	t	c	0.0518	0.0111	3.061e-06	?+	6	26829338	235742
rs143796064	a	t	0.0223	0.0048	3.067e-06	++	4	22001148	357997
rs116101751	a	t	-0.0288	0.0062	3.07e-06	--	3	119684218	357997
rs73175870	t	c	-0.0288	0.0062	3.07e-06	--	3	119688659	357997
rs4786873	t	g	-0.0204	0.0044	3.083e-06	--	16	6539512	357997
rs9837220	a	g	-0.0195	0.0042	3.085e-06	--	3	81590375	357997
rs11590283	a	g	-0.0274	0.0059	3.086e-06	--	1	1245368	357997
rs34667360	t	g	-0.0218	0.0047	3.094e-06	--	11	28055650	357997
rs3737984	t	g	-0.0186	0.004	3.098e-06	--	1	53708850	357785
rs2121949	a	g	-0.0218	0.0047	3.099e-06	--	3	81671394	357997
rs34259310	a	g	0.0214	0.0046	3.105e-06	++	14	104070517	357997
rs73175877	t	c	0.0288	0.0062	3.107e-06	++	3	119710977	357997
rs1906041	t	g	0.0195	0.0042	3.107e-06	++	3	117919948	344094
rs11074563	c	g	0.0401	0.0086	3.119e-06	?+	16	23523293	235742
rs4900583	c	g	-0.0209	0.0045	3.122e-06	--	14	104090095	357997
rs35228710	d	i	-0.0389	0.0083	3.123e-06	--	16	23573705	294967
rs116174191	a	g	0.129	0.0277	3.124e-06	++	7	16660514	294967
rs10070669	a	g	-0.039	0.0084	3.125e-06	--	5	3546200	357997
rs34303868	c	g	-0.0274	0.0059	3.129e-06	--	10	58758882	357997
rs35686878	t	c	-0.0209	0.0045	3.133e-06	--	14	104089053	357997
rs74375579	t	c	-0.0317	0.0068	3.135e-06	?-	3	56637772	235742
rs2422062	t	c	0.0303	0.0065	3.139e-06	?+	10	94617787	235742
rs4941672	t	c	-0.0186	0.004	3.143e-06	--	13	51002265	357997
rs9309872	t	c	-0.019	0.0041	3.143e-06	--	3	81611837	357997
rs6698440	t	c	0.0186	0.004	3.144e-06	++	1	21258712	357997
rs7930266	a	g	0.0277	0.006	3.147e-06	++	11	28888997	294967
rs35567919	a	c	0.0195	0.0042	3.159e-06	++	16	70352401	357997
rs4900584	a	g	0.0209	0.0045	3.161e-06	++	14	104090499	357997
rs7552048	a	t	-0.0195	0.0042	3.175e-06	--	1	21420716	357997
rs6500789	a	g	0.019	0.0041	3.178e-06	++	16	6534217	357997
rs80096684	a	c	0.0396	0.0085	3.18e-06	?+	16	23525104	235742
rs17636823	a	g	-0.038	0.0082	3.183e-06	--	5	3559480	357997
rs9621047	a	g	0.0186	0.004	3.189e-06	++	22	31004127	357603
rs7730894	c	g	-0.038	0.0082	3.19e-06	--	5	3559683	357997
rs43142	t	g	-0.02	0.0043	3.196e-06	--	16	6539775	357933
rs17773903	a	g	-0.0195	0.0042	3.201e-06	--	8	103685172	357997
rs2259409	a	g	0.019	0.0041	3.211e-06	++	10	131182373	357980
rs12433529	t	c	0.0213	0.0046	3.213e-06	++	14	104083970	357997
rs1349951	a	g	0.019	0.0041	3.213e-06	++	15	47533478	357979
rs76454970	a	c	-0.038	0.0082	3.228e-06	--	5	3595550	357997
rs4798457	a	g	-0.5451	0.1171	3.233e-06	-?	18	6518537	59225
rs12408900	a	g	-0.0186	0.004	3.237e-06	--	1	53717656	357997
rs13082609	a	g	-0.0213	0.0046	3.239e-06	--	3	81642131	344077
rs1222215	t	c	-0.0223	0.0048	3.261e-06	--	11	30347596	357997
rs3916054	t	c	0.2199	0.0473	3.263e-06	+?	3	85891995	59225
rs10761975	c	g	0.225	0.0484	3.268e-06	+?	10	67169715	59225
rs2403702	t	c	0.0297	0.0064	3.269e-06	++	11	13914666	357997
rs10756858	t	c	-0.0195	0.0042	3.277e-06	--	9	17268228	357997
rs73175888	a	g	0.0287	0.0062	3.277e-06	++	3	119750172	357997
rs1717775	t	g	0.0222	0.0048	3.284e-06	++	11	30350254	357997
rs2942187	a	g	-0.349	0.075	3.288e-06	-?	17	44296355	59225
rs1935163	a	g	-0.0195	0.0042	3.291e-06	--	13	55187323	357997
rs12788799	t	g	-0.025	0.0054	3.295e-06	--	11	28967031	357997
rs1222216	t	c	-0.0222	0.0048	3.301e-06	--	11	30346052	357997
rs73175880	a	c	0.0287	0.0062	3.302e-06	++	3	119723117	357997
rs7645180	a	g	0.0287	0.0062	3.306e-06	++	3	119714502	357997
rs77178661	a	g	0.0287	0.0062	3.31e-06	++	3	119671656	357997
rs62217897	t	c	-0.0472	0.0102	3.315e-06	--	20	21271268	357997
rs111968754	a	g	-0.0287	0.0062	3.319e-06	--	3	119684100	357997
rs11592794	c	g	0.0218	0.0047	3.336e-06	++	10	17490609	357997
rs80165144	t	c	-0.0287	0.0062	3.337e-06	--	3	119706673	357997
rs1933343	t	c	-0.0222	0.0048	3.345e-06	--	11	30310992	357930
rs2532414	t	c	-0.3398	0.0731	3.354e-06	-?	17	44294105	59225
rs2491037	t	c	0.0199	0.0043	3.358e-06	++	13	55207179	357997
rs11849877	c	g	0.0194	0.0042	3.366e-06	++	14	46865583	357997
rs17671850	t	c	-0.0194	0.0042	3.369e-06	--	14	46870608	357997
rs10512697	t	c	0.0379	0.0082	3.379e-06	++	5	3558538	357983
rs2029660	t	g	0.0185	0.004	3.394e-06	++	3	81617839	357997
rs2696445	t	g	-0.3271	0.0704	3.4e-06	-?	17	44288702	59225
rs11813131	c	g	0.0292	0.0063	3.408e-06	++	10	58607805	357997
rs10965401	a	g	-0.0287	0.0062	3.411e-06	--	9	22612960	356961
rs7170315	t	c	0.0194	0.0042	3.419e-06	++	15	47583439	357997
rs12772038	c	g	-0.0273	0.0059	3.431e-06	--	10	58756511	357997
rs11444289	d	i	-0.0281	0.006	3.434e-06	--	9	17273175	294967
rs367643153	d	i	-0.0325	0.007	3.436e-06	?-	17	44130160	235742
rs189877115	t	c	-0.044	0.0095	3.446e-06	+-	6	26896844	357997
rs7762246	t	c	0.0273	0.0059	3.455e-06	++	6	51099256	344074
rs12779980	a	t	0.0296	0.0064	3.46e-06	++	10	58629851	357997
rs6549058	t	c	0.2193	0.0473	3.462e-06	+?	3	85878104	59225
rs35401551	a	g	0.2266	0.0488	3.465e-06	+?	1	96693415	59225
rs12764475	c	g	0.0291	0.0063	3.474e-06	++	10	58641535	357997
rs4815027	t	c	-0.0297	0.0064	3.474e-06	?-	20	21149971	235742
rs12130664	t	g	0.0194	0.0042	3.491e-06	++	1	21332812	342946
rs11295954	d	i	-0.0304	0.0065	3.507e-06	--	12	19254151	294967
rs62287664	t	c	0.0742	0.016	3.517e-06	++	3	156006982	357997
rs35781001	d	i	0.032	0.0069	3.523e-06	?+	12	19215158	235742
rs1240695	t	c	-0.0272	0.0059	3.535e-06	+-	1	1378837	357997
rs12189953	a	t	-0.0194	0.0042	3.537e-06	--	6	92220347	357997
rs11923854	t	c	0.0286	0.0062	3.544e-06	++	3	119746569	357997
rs7944547	a	g	-0.0222	0.0048	3.549e-06	--	11	30290763	357997
rs6548769	a	g	-0.0194	0.0042	3.561e-06	--	3	81607163	357992
rs17204605	a	g	-0.0286	0.0062	3.561e-06	--	3	119733664	357997
rs6662707	a	g	0.0194	0.0042	3.561e-06	++	1	21415321	357997
rs17571908	a	g	0.0273	0.0059	3.563e-06	++	9	122094173	357997
rs9480176	a	c	-0.0226	0.0049	3.563e-06	--	6	155950001	357090
rs298301	a	g	0.0185	0.004	3.565e-06	++	2	157299268	357997
rs33994170	d	i	0.0292	0.0063	3.571e-06	?+	20	21142124	235742
rs1573013	c	g	0.0185	0.004	3.572e-06	-+	1	160201506	357997
rs957163	t	g	0.0194	0.0042	3.573e-06	++	1	21416181	357997
rs1631451	c	g	-0.0222	0.0048	3.582e-06	--	11	30349133	357997
rs1107930	t	c	0.0194	0.0042	3.586e-06	++	15	47588129	344014
rs7617302	t	g	-0.0278	0.006	3.598e-06	?-	3	109719369	235742
rs3112524	t	c	0.0194	0.0042	3.604e-06	++	17	16245778	343691
rs3902500	a	g	-0.2189	0.0472	3.607e-06	-?	3	85883150	59225
rs78411675	a	c	0.0315	0.0068	3.615e-06	?+	3	56638598	235742
rs13140619	a	g	-0.0194	0.0042	3.628e-06	--	4	130230742	357997
rs6548799	t	c	0.0189	0.0041	3.629e-06	++	3	82222007	357997
rs34357633	t	c	-0.0221	0.0048	3.644e-06	--	4	21989663	357997
rs2225909	t	c	-0.0221	0.0048	3.645e-06	--	11	30329744	357997
rs2211018	t	c	0.0221	0.0048	3.645e-06	++	11	30330079	357997
rs7926465	t	c	0.0221	0.0048	3.645e-06	++	11	30333016	357997
rs150673670	t	c	-0.1143	0.0247	3.666e-06	--	12	94533838	294967
rs10996348	a	g	-0.2215	0.0478	3.669e-06	-?	10	67126516	59225
rs2447968	a	g	0.0198	0.0043	3.671e-06	++	13	55216493	357997
rs6749380	t	c	0.0198	0.0043	3.673e-06	++	2	215239943	357826
rs1616223	a	c	0.0221	0.0048	3.674e-06	++	11	30338783	357997
rs12772977	a	g	-0.0272	0.0059	3.678e-06	--	10	58721707	348841
rs1526123	t	c	0.028	0.006	3.68e-06	++	17	43783340	294465
rs34351528	t	c	-0.0221	0.0048	3.687e-06	--	11	28304293	357997
rs35274436	t	c	0.0295	0.0064	3.7e-06	++	10	58712905	357997
rs4576826	t	c	0.0207	0.0045	3.712e-06	++	11	66560982	357997
rs7253510	a	c	0.0203	0.0044	3.724e-06	++	19	31959301	357997
rs6016547	a	c	0.0249	0.0054	3.73e-06	-+	20	39962991	357997
rs391338	a	g	-0.37	0.08	3.746e-06	-?	17	43687268	59225
rs35237876	a	t	0.0378	0.0082	3.754e-06	++	5	3546147	357997
rs7273533	t	c	-0.0447	0.0097	3.757e-06	--	20	21364979	357997
rs10498398	t	c	-0.0193	0.0042	3.773e-06	--	14	46867489	357997
rs16982710	c	g	-0.0447	0.0097	3.777e-06	--	20	21363078	357997
rs62217959	t	c	0.0447	0.0097	3.777e-06	++	20	21362961	357997
rs10662343	d	i	0.0319	0.0069	3.779e-06	?+	3	56665618	235742
rs34827038	c	g	-0.0226	0.0049	3.783e-06	--	11	28326244	357997
rs12436196	a	g	0.0193	0.0042	3.785e-06	++	14	46871269	357997
rs12889531	c	g	-0.0193	0.0042	3.789e-06	--	14	46862338	357997
rs7159729	a	g	-0.0193	0.0042	3.792e-06	--	14	46879632	357997
rs12763966	t	c	0.029	0.0063	3.794e-06	++	10	58666979	357997
rs8020647	c	g	-0.0193	0.0042	3.795e-06	--	14	46871977	357997
rs12774764	a	c	0.029	0.0063	3.799e-06	++	10	58600163	357997
rs820271	t	c	-0.0193	0.0042	3.8e-06	--	3	81555565	357997
rs13094809	a	g	0.0216	0.0047	3.802e-06	++	3	81666806	357997
rs34439726	t	c	0.0216	0.0047	3.805e-06	++	3	81667241	357997
rs61991024	a	g	-0.0193	0.0042	3.806e-06	--	14	46873856	357997
rs55644728	t	c	-0.0276	0.006	3.807e-06	--	3	119542716	357997
rs35107260	t	c	-0.0221	0.0048	3.809e-06	--	4	21999030	357997
rs12903710	a	g	0.0193	0.0042	3.809e-06	++	15	47553145	357997
rs76006322	a	t	0.0295	0.0064	3.827e-06	++	1	91068244	357997
rs10851448	t	c	0.0193	0.0042	3.842e-06	++	15	47557350	357997
rs35820701	a	g	-0.0304	0.0066	3.845e-06	--	2	126868584	357997
rs144881862	d	i	-0.0307	0.0066	3.847e-06	--	3	56709601	294967
rs1041196	t	c	-0.0189	0.0041	3.855e-06	--	1	83262232	357997
rs6426658	a	g	0.0184	0.004	3.863e-06	++	1	21361176	357997
rs199963576	d	i	0.1007	0.0218	3.894e-06	++	11	104876518	294967
rs112110637	t	g	-0.0277	0.006	3.9e-06	?-	3	109718374	235742
rs113203092	a	g	-0.0277	0.006	3.9e-06	?-	3	109718510	235742
rs10916910	t	g	0.0193	0.0042	3.909e-06	++	1	21283192	357997
rs10996347	a	g	0.2213	0.0479	3.917e-06	+?	10	67120713	45171
rs10835265	t	c	-0.03	0.0065	3.924e-06	?-	11	28067426	235742
rs62217931	a	g	-0.0446	0.0097	3.934e-06	--	20	21328952	357997
rs6790522	a	t	0.0188	0.0041	3.935e-06	++	3	81524275	357997
rs6703880	a	c	0.0184	0.004	3.937e-06	-+	1	160233720	357997
rs9536779	a	g	0.0193	0.0042	3.937e-06	++	13	55184742	357997
rs6461266	a	c	0.1286	0.0279	3.939e-06	++	7	16669167	294967
rs34791171	d	i	0.0323	0.007	3.944e-06	?+	4	21997107	235742
rs7319389	t	c	-0.0193	0.0042	3.947e-06	--	13	55166751	353160
rs10996379	a	g	0.2209	0.0479	3.953e-06	+?	10	67169185	59225
rs12096655	a	g	0.2244	0.0486	3.955e-06	+?	1	96679443	59225
rs17603590	a	g	0.029	0.0063	3.957e-06	++	10	58614876	357997
rs34473990	t	c	-0.029	0.0063	3.957e-06	--	10	58615493	357997
rs17667059	c	g	-0.029	0.0063	3.958e-06	--	10	58614030	357997
rs34172151	t	c	0.029	0.0063	3.958e-06	++	10	58615719	357997
rs17590827	a	g	-0.029	0.0063	3.958e-06	--	10	58614200	357997
rs12771146	a	g	0.029	0.0063	3.959e-06	++	10	58612434	357997
rs2732628	a	g	-0.3242	0.0703	3.96e-06	-?	17	44288284	59225
rs3910385	a	c	-0.1514	0.0328	3.96e-06	--	11	9598613	294967
rs12765483	a	c	-0.029	0.0063	3.962e-06	--	10	58618129	357997
rs1222211	a	c	0.0221	0.0048	3.967e-06	++	11	30362239	357997
rs113146341	t	c	-0.3426	0.0743	3.968e-06	-?	17	44296097	59225
rs8047409	a	c	-0.0184	0.004	3.969e-06	--	16	70628043	357997
rs11920473	t	c	-0.0193	0.0042	3.975e-06	--	3	81609634	357997
rs680083	a	g	0.0184	0.004	3.981e-06	-+	1	160180906	357757
rs1492886	a	c	0.0193	0.0042	3.982e-06	++	3	81607486	357997
rs1222214	c	g	0.0221	0.0048	3.983e-06	++	11	30347695	357997
rs35104970	c	g	0.0289	0.0063	3.996e-06	++	10	58631817	357997
rs17374320	t	g	0.2242	0.0486	4e-06	+?	1	96673887	45320
rs17365931	t	c	0.2244	0.0487	4e-06	+?	1	96679692	59225
rs73175828	t	g	-0.028	0.0061	4.005e-06	--	3	119544144	357997
rs55910624	t	c	0.028	0.0061	4.005e-06	++	3	119543921	357997
rs61779075	t	c	-0.0193	0.0042	4.006e-06	--	1	21417027	357997
rs1463436	a	g	-0.0193	0.0042	4.007e-06	--	16	70639114	344093
rs4540771	a	g	-0.0289	0.0063	4.014e-06	--	10	58621813	357997
rs1933342	t	c	0.022	0.0048	4.026e-06	++	11	30312825	357997
rs1472831	t	c	0.0193	0.0042	4.027e-06	++	1	21435940	357997
rs820068	a	g	-0.0193	0.0042	4.043e-06	--	6	35040079	357997
rs2045158	a	g	-0.0188	0.0041	4.043e-06	--	15	47575054	343794
rs12771913	t	c	0.0289	0.0063	4.046e-06	++	10	58668602	357997
rs9917457	a	g	0.0441	0.0096	4.051e-06	++	20	21329950	357997
rs111740580	t	c	-0.0318	0.0069	4.052e-06	?-	3	56612149	235742
rs4930390	a	g	0.0202	0.0044	4.055e-06	++	11	66560023	357918
rs77294312	c	g	-0.3434	0.0745	4.056e-06	-?	17	44296179	59225
rs3760148	t	g	-0.0243	0.0053	4.065e-06	--	17	36860927	344064
rs531425983	d	i	0.0281	0.0061	4.094e-06	?+	12	23258960	235742
rs1765133	t	c	-0.0225	0.0049	4.097e-06	--	11	30339400	357997
rs820277	t	c	-0.0193	0.0042	4.114e-06	--	3	81537506	344088
rs56938570	t	c	8.6989	1.8888	4.116e-06	+?	2	113353244	59225
rs56320169	a	g	0.0289	0.0063	4.125e-06	++	10	58671310	357997
rs60733679	t	g	-0.0289	0.0063	4.125e-06	--	10	58671647	357997
rs2696635	a	g	-0.3256	0.0707	4.132e-06	-?	17	44269726	59225
rs7930203	a	g	0.0206	0.0045	4.139e-06	++	11	66583759	357997
rs10896135	c	g	-0.0206	0.0045	4.149e-06	--	11	66551002	357997
rs10791892	c	g	0.0206	0.0045	4.15e-06	++	11	66549740	357997
rs74645761	t	c	-0.029	0.0063	4.161e-06	?-	6	35033015	235742
rs2820421	a	c	-0.0179	0.0039	4.168e-06	+-	1	160256004	357969
rs11560448	a	g	0.0193	0.0042	4.175e-06	++	9	17265321	357997
rs35557139	d	i	0.0274	0.006	4.178e-06	++	8	125476498	294967
rs79760719	t	c	-0.0298	0.0065	4.179e-06	--	1	91081723	357997
rs61430188	d	i	-0.0274	0.006	4.184e-06	--	11	28865551	294967
rs78381082	a	g	0.3444	0.0748	4.194e-06	+?	17	44182983	59225
rs11531409	a	c	-0.022	0.0048	4.203e-06	--	4	21998917	357997
rs12508752	t	c	-0.0183	0.004	4.207e-06	--	4	130239919	357997
rs6787851	t	c	-0.2188	0.0476	4.218e-06	-?	3	85897034	59225
rs78786338	t	c	-1.1046	0.2401	4.219e-06	-?	11	132026263	59225
rs78658570	t	c	-0.0276	0.006	4.225e-06	?-	3	109730539	235742
rs66964362	t	c	0.2574	0.056	4.236e-06	+?	10	67148103	59225
rs10106298	a	g	0.0197	0.0043	4.24e-06	++	8	103688381	343968
rs12441211	a	c	-0.0192	0.0042	4.243e-06	--	15	47552941	357997
rs7145813	a	g	0.0192	0.0042	4.249e-06	++	14	46861350	357997
rs2415988	c	g	-0.0192	0.0042	4.25e-06	--	14	46881129	357997
rs4528484	a	g	-0.0197	0.0043	4.251e-06	--	14	46835672	357997
rs10509064	t	g	-0.0289	0.0063	4.258e-06	--	10	58557887	357997
rs4455284	a	c	-0.0188	0.0041	4.263e-06	--	3	33271693	356364
rs34197249	t	c	-0.0188	0.0041	4.264e-06	--	4	130239093	357997
rs12781825	a	g	0.0289	0.0063	4.265e-06	++	10	58610357	357997
rs2447969	a	g	0.0197	0.0043	4.268e-06	++	13	55215814	357997
rs72792387	t	c	0.0289	0.0063	4.272e-06	++	10	58611381	357997
rs34156427	a	g	-0.0289	0.0063	4.273e-06	--	10	58609628	357997
rs12763956	t	c	-0.0289	0.0063	4.276e-06	--	10	58608691	357997
rs9309875	a	c	0.0188	0.0041	4.281e-06	++	3	81666493	357997
rs66615433	t	g	0.0289	0.0063	4.282e-06	++	10	58621531	357997
rs17457288	c	g	0.2236	0.0486	4.292e-06	+?	1	96681897	59225
rs17423431	t	c	0.2236	0.0486	4.297e-06	+?	1	96681912	59225
rs7511798	a	g	-0.0188	0.0041	4.3e-06	--	1	83259522	357997
rs7542607	a	g	0.0188	0.0041	4.3e-06	++	1	53736613	344068
rs12123300	t	c	-0.0192	0.0042	4.309e-06	--	1	21323568	357997
rs17365994	t	c	0.2236	0.0486	4.315e-06	+?	1	96682120	59225
rs9819406	t	c	0.0183	0.004	4.319e-06	++	3	81610096	357997
rs10158666	t	c	-0.0188	0.0041	4.322e-06	--	1	83262822	357997
rs6794343	t	c	-0.0192	0.0042	4.328e-06	--	3	81569420	357997
rs11818464	a	g	-0.0288	0.0063	4.332e-06	--	10	58606659	357997
rs35918322	c	g	0.0211	0.0046	4.334e-06	++	14	104082508	357997
rs11632504	t	g	0.0192	0.0042	4.336e-06	++	15	63743309	357997
rs116606559	t	c	-0.0393	0.0086	4.344e-06	--	4	105145514	357997
rs71375338	a	g	-0.0317	0.0069	4.344e-06	?-	17	44332793	235742
rs1222210	t	c	-0.022	0.0048	4.353e-06	--	11	30362125	357997
rs740233	a	g	-0.0183	0.004	4.356e-06	--	22	31007919	357997
rs34610169	a	g	0.0288	0.0063	4.357e-06	++	10	58599301	357997
rs12730665	a	g	-0.2234	0.0486	4.36e-06	-?	1	96683642	54388
rs12495193	t	c	0.0188	0.0041	4.377e-06	++	3	81514454	357997
rs11748162	t	g	-0.0224	0.0049	4.389e-06	--	5	79152926	357997
rs6931356	t	c	-0.0201	0.0044	4.394e-06	--	6	100347507	357997
rs7552402	a	c	0.0183	0.004	4.413e-06	-+	1	160238384	357997
rs201993820	d	i	0.0303	0.0066	4.413e-06	?+	6	62423486	235742
rs35451396	t	g	0.0252	0.0055	4.415e-06	++	11	28949325	357997
rs75606626	a	g	-0.0503	0.011	4.434e-06	--	16	78177764	357997
rs77717642	c	g	0.0293	0.0064	4.437e-06	++	1	91059612	357997
rs7322040	a	g	-0.0192	0.0042	4.445e-06	--	13	55171398	357997
rs9536776	t	c	0.0192	0.0042	4.447e-06	++	13	55171615	357997
rs61981994	a	t	0.2462	0.0536	4.451e-06	+?	14	85973175	59225
rs67149633	a	g	0.0288	0.0063	4.452e-06	++	10	58673015	357997
rs11814624	t	c	0.0288	0.0063	4.452e-06	++	10	58673048	357997
rs11818359	a	g	0.0288	0.0063	4.452e-06	++	10	58673149	357997
rs6690637	a	c	0.0183	0.004	4.453e-06	-+	1	160230256	357997
rs1471450	a	g	0.0197	0.0043	4.456e-06	++	13	55244856	357997
rs947496	a	t	-0.0183	0.004	4.458e-06	+-	1	160232506	357997
rs6677334	c	g	-0.0183	0.004	4.459e-06	+-	1	160237392	357997
rs10791891	t	c	0.0206	0.0045	4.463e-06	++	11	66528694	357997
rs11005574	a	g	0.0288	0.0063	4.467e-06	++	10	58655134	357997
rs115391855	t	g	0.0292	0.0064	4.476e-06	++	1	91074062	357997
rs113356865	d	i	-0.1226	0.0267	4.476e-06	--	3	145979102	294967
rs58284373	a	g	0.1226	0.0267	4.519e-06	++	3	145980221	294967
rs820071	t	g	-0.0192	0.0042	4.524e-06	--	6	35039188	357997
rs10908772	t	c	0.0183	0.004	4.526e-06	-+	1	160223078	357997
rs1093985	a	g	0.0192	0.0042	4.527e-06	++	6	35037839	357997
rs10889792	t	g	0.0192	0.0042	4.536e-06	++	1	41490885	357997
rs12903078	a	g	-0.0187	0.0041	4.538e-06	--	15	47503469	357997
rs7964461	t	g	0.0242	0.0053	4.543e-06	-+	12	13624571	357997
rs7349164	c	g	-0.0187	0.0041	4.556e-06	--	1	53735514	357997
rs34468252	a	g	0.0187	0.0041	4.564e-06	++	1	53736249	357997
rs12898300	t	c	-0.0187	0.0041	4.568e-06	--	15	47503008	357997
rs116983590	a	c	-0.0251	0.0055	4.573e-06	--	20	39841450	357997
rs1222221	a	g	0.0219	0.0048	4.574e-06	++	11	30342738	357997
rs112272827	a	c	-0.0275	0.006	4.576e-06	?-	3	109731083	235742
rs55776605	a	g	0.218	0.0476	4.579e-06	+?	3	85898127	59225
rs6936160	t	c	-0.0201	0.0044	4.585e-06	--	6	100347745	357997
rs62319313	t	c	-0.0183	0.004	4.592e-06	--	4	130237585	357997
rs11483719	d	i	-0.0291	0.0063	4.593e-06	--	20	21136056	294967
rs1240698	c	g	-0.0269	0.0059	4.596e-06	+-	1	1376214	357997
rs605482	t	c	-0.021	0.0046	4.608e-06	--	9	17290979	357997
rs12781661	a	c	0.0288	0.0063	4.614e-06	++	10	58608433	357997
rs111535803	t	c	-0.0256	0.0056	4.616e-06	--	9	102077648	357997
rs11477853	d	i	0.0339	0.0074	4.626e-06	?+	20	21560731	235742
rs3747623	t	c	0.0196	0.0043	4.631e-06	-+	1	160163509	344069
rs149252352	d	i	-0.1224	0.0267	4.635e-06	--	3	145978884	294967
rs62333974	c	g	0.0374	0.0082	4.637e-06	++	5	3594275	357997
rs12793456	a	g	0.0251	0.0055	4.637e-06	++	11	28925533	357997
rs13168918	c	g	0.0374	0.0082	4.637e-06	++	5	3594167	357997
rs35431209	a	g	0.0251	0.0055	4.641e-06	++	11	28926303	357997
rs17709714	a	c	0.2469	0.0539	4.642e-06	+?	14	85973755	59225
rs73175889	t	c	-0.0287	0.0063	4.642e-06	--	3	119752151	357997
rs73175891	a	t	0.0287	0.0063	4.642e-06	++	3	119752152	357997
rs34624130	a	c	0.0374	0.0082	4.643e-06	++	5	3594547	357997
rs7420670	t	c	0.0196	0.0043	4.644e-06	++	2	215241907	357997
rs658521	t	g	0.0187	0.0041	4.655e-06	++	12	121162414	357997
rs113482048	d	i	0.1224	0.0267	4.656e-06	++	3	145978252	294967
rs11265366	a	t	-0.0187	0.0041	4.656e-06	+-	1	160236470	357997
rs62333975	c	g	0.0374	0.0082	4.658e-06	++	5	3594296	357997
rs62333976	t	c	-0.0374	0.0082	4.658e-06	--	5	3594365	357997
rs11602285	t	c	-0.0251	0.0055	4.669e-06	--	11	28933275	357997
rs67365003	a	g	-0.0237	0.0052	4.681e-06	--	17	36847713	357997
rs11859292	a	g	-0.0201	0.0044	4.683e-06	--	16	6541820	357997
rs60922478	a	g	-0.1224	0.0267	4.683e-06	--	3	145980254	294967
rs17667693	t	c	0.0287	0.0063	4.713e-06	++	10	58656692	357997
rs7105713	a	c	-0.0251	0.0055	4.727e-06	--	11	28941674	357997
rs3829290	t	c	-0.0187	0.0041	4.729e-06	--	12	121126438	357997
rs4959301	a	g	0.0255	0.0056	4.73e-06	++	6	4502859	357997
rs7326036	a	g	-0.0191	0.0042	4.732e-06	--	13	55177068	357997
rs7074510	t	c	0.0287	0.0063	4.735e-06	++	10	58598506	344255
rs12952504	c	g	0.2703	0.0591	4.742e-06	+?	17	43495235	59225
rs11065223	a	g	-0.0187	0.0041	4.754e-06	--	12	121155511	357997
rs34802941	a	c	-0.0246	0.0054	4.755e-06	--	11	28991585	357997
rs17748165	a	g	0.021	0.0046	4.764e-06	++	8	93286727	357997
rs3112521	t	c	-0.0196	0.0043	4.766e-06	--	17	16244657	344096
rs35549393	a	c	0.0287	0.0063	4.774e-06	++	10	58654080	357997
rs72790692	a	g	-0.0187	0.0041	4.776e-06	--	16	70411144	357997
rs1222208	a	c	0.0219	0.0048	4.786e-06	++	11	30361377	357219
rs7371941	t	g	0.0187	0.0041	4.787e-06	++	3	82222305	357997
rs113805712	c	g	-0.0311	0.0068	4.796e-06	?-	3	56642177	235742
rs35274852	a	t	0.0287	0.0063	4.812e-06	++	10	58675135	357997
rs6691121	a	c	-0.0187	0.0041	4.813e-06	--	1	83255627	357997
rs7513181	t	c	0.0187	0.0041	4.816e-06	++	1	83260930	357997
rs7552456	t	c	-0.0187	0.0041	4.817e-06	--	1	83256784	357997
rs409651	t	c	0.0187	0.0041	4.821e-06	++	1	83254519	357997
rs35878591	t	c	-0.0187	0.0041	4.823e-06	--	16	70395694	357997
rs11165622	a	g	0.2583	0.0565	4.824e-06	+?	1	96885462	59225
rs4264312	t	c	0.0196	0.0043	4.827e-06	++	14	46835650	357997
rs820268	t	c	-0.0191	0.0042	4.834e-06	--	3	81563110	357997
rs4937212	a	g	0.0232	0.0051	4.839e-06	++	11	126722183	357997
rs7520421	t	g	-0.0187	0.0041	4.846e-06	--	1	83260918	357997
rs846	t	c	-0.0182	0.004	4.852e-06	--	3	81539382	357997
rs4654735	t	c	-0.0187	0.0041	4.871e-06	--	1	21432001	357997
rs12087443	t	c	-0.2224	0.0487	4.879e-06	-?	1	96675561	59225
rs696339	a	t	-0.0187	0.0041	4.896e-06	--	12	121169436	357997
rs10742237	t	c	0.0218	0.0048	4.898e-06	++	11	30310659	357997
rs60857567	d	i	-0.0276	0.0061	4.911e-06	--	14	36669492	294967
rs2261452	a	g	-0.0205	0.0045	4.919e-06	--	13	114182103	357997
rs820088	a	g	-0.0191	0.0042	4.924e-06	--	6	35026767	357997
rs55782528	a	c	-0.2172	0.0475	4.927e-06	-?	3	85893825	59225
rs10740198	a	g	0.2178	0.0477	4.947e-06	+?	10	67138223	59225
rs143794588	t	c	-0.0686	0.015	4.952e-06	--	7	103383143	357997
rs10835647	a	g	0.0218	0.0048	4.963e-06	++	11	30313268	357997
rs12783829	t	c	-0.0287	0.0063	4.975e-06	--	10	58683494	310227
rs13132273	t	c	-0.0191	0.0042	4.976e-06	--	4	140659446	357997
rs55976822	a	t	-0.0315	0.0069	4.99e-06	?-	10	117290384	235742
rs1935164	t	g	0.0191	0.0042	4.991e-06	++	13	55175118	357997
rs12039021	a	c	0.0186	0.0041	5.001e-06	++	1	53755679	344089
rs61787155	a	c	-0.2232	0.0489	5.007e-06	-?	1	96664678	59225
rs1382463	a	g	0.0191	0.0042	5.019e-06	++	13	55167586	357997
rs2245140	a	c	0.0186	0.0041	5.032e-06	-+	11	12951623	357997
rs12792701	t	c	-0.0259	0.0057	5.044e-06	--	11	28988343	344063
rs11165626	t	c	-0.256	0.0561	5.044e-06	-?	1	96895646	59225
rs6661197	t	g	0.0182	0.004	5.047e-06	-+	1	160234691	357997
rs12775731	a	g	-0.0291	0.0064	5.05e-06	--	10	58630352	357997
rs11475262	d	i	0.0292	0.0064	5.055e-06	?+	20	21145353	235742
rs10822516	t	c	0.2185	0.0479	5.06e-06	+?	10	67148626	59225
rs140712254	d	i	0.331	0.0726	5.076e-06	+?	17	44287709	59225
rs7717854	t	c	0.0372	0.0082	5.093e-06	++	5	3559810	357997
rs9660289	c	g	0.0182	0.004	5.097e-06	-+	1	160225596	357997
rs7118167	t	c	-0.025	0.0055	5.099e-06	--	11	28935046	357997
rs2096144	c	g	0.0182	0.004	5.103e-06	-+	1	160216695	357997
rs10908771	c	g	-0.0182	0.004	5.103e-06	+-	1	160216721	357997
rs8049221	a	t	0.0182	0.004	5.107e-06	++	16	70636704	357997
rs11165627	t	g	-0.2558	0.0561	5.115e-06	-?	1	96895648	59225
rs7952339	t	c	0.0218	0.0048	5.115e-06	++	11	30327344	357997
rs10962988	t	g	0.0191	0.0042	5.136e-06	++	9	17269437	344026
rs11926422	t	g	0.2166	0.0475	5.141e-06	+?	3	85880826	59225
rs7523769	a	t	-0.0182	0.004	5.143e-06	+-	1	160257980	357997
rs34270587	a	g	-0.0195	0.0043	5.159e-06	--	16	70341369	357997
rs10865612	t	c	0.2174	0.0477	5.16e-06	+?	3	85868529	59225
rs12775757	a	c	0.0263	0.0058	5.16e-06	++	10	58792041	357997
rs714766	a	g	0.0204	0.0045	5.164e-06	++	11	66535323	357997
rs75112264	a	t	-0.0254	0.0056	5.172e-06	--	9	122125541	357997
rs2187041	t	c	0.0204	0.0045	5.173e-06	++	11	66534516	357997
rs6570414	a	g	-0.02	0.0044	5.185e-06	--	6	100349437	357997
rs34041162	a	g	0.0286	0.0063	5.188e-06	++	10	58672363	357997
rs556163419	d	i	0.0483	0.0106	5.199e-06	?+	6	26883048	235742
rs34892427	t	c	0.0286	0.0063	5.2e-06	++	10	58676100	357997
rs67302240	t	c	-0.0286	0.0063	5.202e-06	--	10	58676303	357997
rs74802342	a	g	-0.0295	0.0065	5.237e-06	--	1	91078046	357997
rs3112518	a	g	-0.0195	0.0043	5.239e-06	--	17	16243508	357997
rs12909443	a	g	-0.019	0.0042	5.256e-06	--	15	47524423	357997
rs696337	t	c	-0.0186	0.0041	5.264e-06	--	12	121159380	357900
rs111831472	d	i	0.0296	0.0065	5.267e-06	?+	10	94582276	235742
rs111229409	d	i	-0.0296	0.0065	5.267e-06	?-	11	28145115	235742
rs10799668	t	c	0.0186	0.0041	5.272e-06	++	1	21169385	357997
rs146441620	d	i	-0.033	0.0072	5.275e-06	--	9	30618408	294967
rs35676543	t	c	-0.0186	0.0041	5.276e-06	--	16	70404854	357997
rs34330588	a	g	-0.019	0.0042	5.289e-06	--	2	215031077	357997
rs11644135	a	g	0.0195	0.0043	5.292e-06	++	16	6548427	357997
rs34626067	d	i	-0.0271	0.006	5.293e-06	--	1	53755781	294967
rs11858146	t	c	-0.019	0.0042	5.295e-06	--	15	47528080	357997
rs35763470	a	c	-0.0286	0.0063	5.302e-06	--	10	58579096	357997
rs34378031	t	c	-0.0249	0.0055	5.303e-06	--	11	28996455	357997
rs2736374	t	c	0.2122	0.0466	5.304e-06	+?	8	11113828	45281
rs117897608	t	c	-0.1079	0.0237	5.314e-06	--	9	30381007	294967
rs4841517	c	g	0.2126	0.0467	5.316e-06	+?	8	11132007	59225
rs10916919	a	g	0.0195	0.0043	5.317e-06	++	1	21317524	344081
rs12779192	a	g	-0.0286	0.0063	5.323e-06	--	10	58683792	357997
rs12131353	c	g	-0.019	0.0042	5.327e-06	--	1	21321163	357997
rs117813015	a	g	0.1078	0.0237	5.33e-06	++	9	30375258	294967
rs200598116	d	i	-0.0312	0.0068	5.339e-06	+-	10	117288997	294967
rs3112522	a	g	-0.0186	0.0041	5.344e-06	--	17	16244997	357997
rs67012221	c	g	-0.0304	0.0067	5.355e-06	--	2	126902173	357997
rs28641088	a	g	-0.0304	0.0067	5.355e-06	--	2	126902526	357997
rs13199402	t	c	-0.0276	0.0061	5.356e-06	+-	6	66355783	357997
rs36085701	c	g	0.0304	0.0067	5.364e-06	++	2	126902956	357997
rs35386157	t	g	0.0286	0.0063	5.37e-06	++	10	58584893	357997
rs12784454	t	c	-0.0286	0.0063	5.373e-06	--	10	58683823	357997
rs28372581	t	c	-0.0304	0.0067	5.377e-06	--	2	126902991	357997
rs62407743	t	c	0.0272	0.006	5.382e-06	-+	6	66383430	357997
rs72800299	a	t	0.2522	0.0554	5.399e-06	+?	10	67154976	59225
rs75669507	a	c	0.029	0.0064	5.409e-06	++	1	91046431	357997
rs10874341	a	g	0.0186	0.0041	5.413e-06	++	1	83259160	357997
rs10874339	t	c	-0.0186	0.0041	5.414e-06	--	1	83258378	357997
rs150240750	d	i	0.2425	0.0533	5.414e-06	+?	14	85963192	59225
rs425727	a	g	-0.0186	0.0041	5.415e-06	--	1	83254474	357997
rs437749	a	g	0.0186	0.0041	5.425e-06	++	1	83253798	357997
rs6429837	a	t	-0.0186	0.0041	5.427e-06	--	1	83259980	357997
rs575437	t	c	-0.0181	0.004	5.427e-06	--	12	121173431	357997
rs4662166	t	c	0.0186	0.0041	5.431e-06	++	1	83260600	357997
rs11816127	c	g	-0.029	0.0064	5.441e-06	--	10	58711804	357997
rs71150298	d	i	0.0271	0.0059	5.445e-06	++	17	16243298	294967
rs1126367	a	g	-0.0186	0.0041	5.447e-06	--	1	83257434	357997
rs201947040	d	i	-0.0271	0.006	5.456e-06	--	4	102508321	294967
rs79072184	t	g	-0.029	0.0064	5.468e-06	--	1	91039581	357997
rs3125161	a	g	0.0186	0.0041	5.471e-06	++	1	21126346	357997
rs12771103	c	g	0.0285	0.0063	5.473e-06	++	10	58582279	357997
rs1152998	t	c	0.0186	0.0041	5.489e-06	++	1	21124290	357997
rs17374635	t	c	-0.2224	0.0489	5.494e-06	-?	1	96685378	59225
rs6510198	t	c	0.019	0.0042	5.508e-06	++	19	31867621	341881
rs34512363	d	i	-0.0306	0.0067	5.515e-06	--	3	56639990	294967
rs960564	t	g	0.019	0.0042	5.517e-06	++	1	21416435	357997
rs2101344	c	g	0.0186	0.0041	5.524e-06	++	3	85087623	357997
rs114554007	t	c	-0.029	0.0064	5.524e-06	--	1	91054919	357997
rs7318569	a	g	-0.019	0.0042	5.537e-06	--	13	55174321	357997
rs1711671	t	c	-0.0186	0.0041	5.547e-06	--	10	131170360	357997
rs11914525	a	g	0.2158	0.0475	5.555e-06	+?	3	85880768	59225
rs57150921	t	c	0.0268	0.0059	5.562e-06	?+	6	33737518	235742
rs9901595	a	g	0.0195	0.0043	5.571e-06	++	17	42305699	344064
rs72733907	t	c	-0.0357	0.0079	5.588e-06	--	1	198394071	357997
rs1833159	a	t	-0.0185	0.0041	5.591e-06	--	16	6366651	357997
rs6691200	t	c	-0.019	0.0042	5.594e-06	--	1	21306306	357997
rs34623397	d	i	-0.0277	0.0061	5.599e-06	?-	9	17266147	235742
rs146143278	a	g	0.253	0.0557	5.6e-06	+?	1	96903169	59225
rs12492174	c	g	-0.0185	0.0041	5.603e-06	--	3	117897024	357997
rs11818854	a	g	-0.0285	0.0063	5.614e-06	--	10	58677709	357997
rs1695825	t	c	-0.0276	0.0061	5.624e-06	+-	1	1364349	357997
rs4763348	a	g	-0.024	0.0053	5.626e-06	+-	12	13623839	343897
rs72838442	t	g	0.028	0.0062	5.631e-06	++	2	128678756	357997
rs10835648	a	g	-0.0217	0.0048	5.634e-06	--	11	30320506	357997
rs73142809	a	c	-0.2638	0.0581	5.635e-06	-?	3	21826277	59225
rs3858428	t	c	-0.0217	0.0048	5.642e-06	--	11	30296550	357997
rs7018705	c	g	-0.019	0.0042	5.645e-06	--	9	17267371	357997
rs34779746	d	i	0.027	0.006	5.66e-06	++	17	16248642	294967
rs62049419	t	g	-0.0194	0.0043	5.679e-06	--	16	70302034	357997
rs11127908	c	g	-0.2162	0.0476	5.692e-06	-?	3	85869285	59225
rs4450016	t	c	-0.0181	0.004	5.696e-06	+-	1	160243972	357997
rs34685563	d	i	0.0274	0.006	5.711e-06	++	17	17803262	294967
rs143438571	a	g	-0.0313	0.0069	5.727e-06	?-	10	117292598	235742
rs145212077	d	i	-0.0313	0.0069	5.727e-06	?-	3	56654002	235742
rs367894826	a	g	0.0313	0.0069	5.727e-06	?+	10	117294884	235742
rs947493	a	g	0.0181	0.004	5.731e-06	-+	1	160216194	357997
rs12778017	t	c	0.0285	0.0063	5.739e-06	++	10	58683547	357997
rs12776381	a	g	0.0285	0.0063	5.74e-06	++	10	58683536	357997
rs76141330	t	c	0.0322	0.0071	5.755e-06	?+	4	22000570	235742
rs111635694	t	c	5.1904	1.1446	5.767e-06	+?	13	88486739	59225
rs11265361	t	c	-0.0181	0.004	5.771e-06	+-	1	160211972	357997
rs17847	a	g	-0.0185	0.0041	5.774e-06	--	12	121149475	357997
rs34007682	d	i	-0.0274	0.006	5.788e-06	--	4	102482062	294967
rs2175778	a	g	-0.0221	0.0049	5.789e-06	--	4	22030668	344094
rs34880975	d	i	-0.027	0.006	5.79e-06	--	12	74152073	294967
rs2447972	t	c	-0.019	0.0042	5.803e-06	--	13	55196908	357997
rs969268	t	c	0.0271	0.006	5.807e-06	-+	6	66377419	357997
rs1373527	a	g	-0.0208	0.0046	5.819e-06	--	8	93287385	357997
rs9293792	t	c	0.0221	0.0049	5.82e-06	++	5	79159488	357513
rs112870201	a	g	-5.1898	1.145	5.829e-06	-?	13	88489604	59225
rs843940	a	t	-0.019	0.0042	5.831e-06	--	3	81547122	357997
rs6663529	a	g	0.0185	0.0041	5.84e-06	++	1	21134997	357997
rs9597020	a	g	-0.019	0.0042	5.842e-06	--	13	55189676	357997
rs4840099	c	g	-0.0199	0.0044	5.842e-06	--	6	100349862	357997
rs11791877	c	g	0.0266	0.0059	5.853e-06	++	9	122131606	357997
rs74571288	t	c	0.0289	0.0064	5.855e-06	++	1	91035116	357997
rs35165767	d	i	-0.027	0.006	5.865e-06	--	12	74159627	294967
rs12443168	a	g	-0.019	0.0042	5.873e-06	--	15	47542631	357997
rs111674268	a	c	0.0289	0.0064	5.886e-06	++	1	91037729	357997
rs76441558	a	c	0.0289	0.0064	5.89e-06	++	1	91042852	357997
rs16897020	t	c	0.0271	0.006	5.893e-06	-+	6	66372606	357997
rs60457378	t	g	0.0271	0.006	5.894e-06	-+	6	66372589	357997
rs12526328	t	c	0.0271	0.006	5.901e-06	-+	6	66361810	357997
rs2668658	t	c	0.3451	0.0762	5.905e-06	+?	17	44282472	59225
rs17205095	a	g	-0.0284	0.0063	5.909e-06	--	3	119792474	343911
rs7976497	t	c	-0.0185	0.0041	5.921e-06	--	12	121135467	357768
rs8049277	t	g	0.0185	0.0041	5.938e-06	++	16	70630077	357997
rs6515153	t	c	0.0442	0.0098	5.95e-06	++	20	21278490	357997
rs112292603	t	c	-0.0289	0.0064	5.955e-06	--	1	91057176	357997
rs61981995	t	c	-0.2489	0.055	5.959e-06	-?	14	85976537	59225
rs10962982	t	c	-0.0189	0.0042	5.974e-06	--	9	17268584	357997
rs1040148	t	g	-0.0185	0.0041	5.984e-06	--	15	47503152	357997
rs2260803	a	g	0.0198	0.0044	5.984e-06	++	13	114138733	357997
rs11165624	t	g	-0.2527	0.0558	5.986e-06	-?	1	96894309	59225
rs61439785	a	g	0.2157	0.0477	5.987e-06	+?	3	85868845	59225
rs695952	a	g	0.0185	0.0041	5.992e-06	++	12	121178644	357997
rs190378993	t	g	1.9761	0.4366	5.996e-06	+?	6	153608503	59225
rs58382609	t	g	0.2157	0.0477	6.002e-06	+?	3	85868857	59225
rs9681347	a	g	0.018	0.004	6.003e-06	++	3	81645654	357997
rs9906924	t	c	-0.0207	0.0046	6.021e-06	--	17	61634538	344017
rs34862700	a	c	0.0284	0.0063	6.036e-06	++	10	58678932	357997
rs2893711	t	c	-0.0284	0.0063	6.037e-06	--	10	58678914	357997
rs7706947	a	g	-0.0374	0.0083	6.039e-06	--	5	3567346	357997
rs6427508	t	c	0.0185	0.0041	6.053e-06	-+	1	160238857	357997
rs2131369	t	c	0.018	0.004	6.062e-06	++	3	81541345	357997
rs34194083	t	c	0.0203	0.0045	6.067e-06	++	2	58490153	357997
rs2126221	t	c	-0.0185	0.0041	6.067e-06	--	3	81503982	357997
rs12631564	a	g	-0.2149	0.0475	6.073e-06	-?	3	85877048	59225
rs12149396	a	c	0.0185	0.0041	6.089e-06	++	16	70426738	357997
rs142377168	a	t	-5.1839	1.1461	6.099e-06	-?	13	88495907	59225
rs423768	a	c	0.0185	0.0041	6.103e-06	++	1	83254843	357997
rs66627085	a	c	0.0194	0.0043	6.107e-06	++	16	70308824	357997
rs6695876	a	g	-0.2528	0.0559	6.108e-06	-?	1	96885705	59225
rs9425897	t	c	-0.0194	0.0043	6.114e-06	--	1	34523335	357971
rs4985409	t	c	-0.0185	0.0041	6.115e-06	--	16	70418843	357997
rs55936521	t	g	-0.0185	0.0041	6.115e-06	--	16	70427625	357997
rs35861974	d	i	0.0291	0.0064	6.12e-06	++	3	56669517	294967
rs10511067	a	g	0.2148	0.0475	6.122e-06	+?	3	85876799	38746
rs17013292	t	c	-0.0311	0.0069	6.124e-06	--	2	126767662	357997
rs138569674	t	c	-5.185	1.1466	6.13e-06	-?	13	88496794	59225
rs66804330	a	c	-0.0288	0.0064	6.13e-06	--	10	58704818	357997
rs10511068	t	g	0.2149	0.0475	6.133e-06	+?	3	85872468	59225
rs7431895	t	c	0.215	0.0476	6.134e-06	+?	3	85870501	59225
rs11605518	a	g	-0.0207	0.0046	6.139e-06	--	11	13270214	357704
rs3834374	d	i	-0.0269	0.006	6.14e-06	--	8	22484148	294967
rs17013295	t	c	-0.0329	0.0073	6.14e-06	+-	2	126768155	344085
rs820273	a	g	0.018	0.004	6.146e-06	++	3	81547966	357997
rs113678543	a	g	5.1841	1.1467	6.163e-06	+?	13	88484218	59225
rs77392915	t	c	0.0437	0.0097	6.168e-06	++	20	21280337	357997
rs36042865	t	c	-0.0284	0.0063	6.17e-06	--	10	58441277	357997
rs17202181	t	c	-0.0185	0.0041	6.187e-06	--	3	81512863	357986
rs9345148	a	g	-0.0189	0.0042	6.187e-06	--	6	92254620	357863
rs172423	t	c	0.0207	0.0046	6.203e-06	++	11	18056225	344066
rs6500771	a	g	-0.0185	0.0041	6.218e-06	--	16	6363898	357997
rs11628575	a	g	0.2408	0.0533	6.218e-06	+?	14	85964610	59178
rs1448614	t	g	0.2147	0.0475	6.219e-06	+?	3	85874941	59225
rs3864004	a	g	-0.018	0.004	6.223e-06	--	3	41240177	352207
rs140366492	t	g	0.1349	0.0298	6.223e-06	++	16	20128860	294967
rs13163318	c	g	0.0369	0.0082	6.227e-06	++	5	3593074	357997
rs4379811	t	c	0.0216	0.0048	6.227e-06	++	11	30294760	357997
rs13167611	t	c	-0.0369	0.0082	6.228e-06	--	5	3593413	357997
rs12576396	t	c	0.0212	0.0047	6.235e-06	++	11	28555952	357997
rs6672578	c	g	0.2526	0.0559	6.237e-06	+?	1	96885984	59225
rs11031018	a	c	-0.022	0.0049	6.262e-06	--	11	30285087	357997
rs113682564	t	c	-5.1823	1.1472	6.262e-06	-?	13	88500164	59225
rs4378540	a	c	-0.0185	0.0041	6.272e-06	--	14	46864814	357997
rs73177907	a	g	0.0283	0.0063	6.282e-06	++	3	119805093	357997
rs34994016	d	i	-0.0271	0.006	6.282e-06	?-	12	74148431	235742
rs10646435	d	i	-0.0271	0.006	6.282e-06	?-	12	74147411	235742
rs3767241	t	c	-0.018	0.004	6.29e-06	--	1	21166144	357997
rs10822534	c	g	0.2504	0.0554	6.303e-06	+?	10	67169871	59225
rs34602543	d	i	-0.0309	0.0068	6.313e-06	+-	10	117289079	294967
rs12134337	a	c	-0.252	0.0558	6.316e-06	-?	1	96895131	59225
rs9283549	a	t	-0.0238	0.0053	6.322e-06	--	3	104576381	357997
rs4985525	a	c	-0.0184	0.0041	6.323e-06	--	16	70383238	343982
rs11792001	t	g	-0.0252	0.0056	6.327e-06	--	9	122132196	357997
rs79588058	a	c	0.0252	0.0056	6.328e-06	++	9	122130282	357997
rs62261721	c	g	0.2145	0.0475	6.336e-06	+?	3	85882889	59225
rs111285313	t	c	5.1806	1.1475	6.34e-06	+?	13	88501591	59225
rs199461	a	g	-0.0307	0.0068	6.34e-06	?-	17	44762589	235742
rs2953	t	g	0.018	0.004	6.34e-06	++	3	41281388	356856
rs35099864	d	i	0.2184	0.0484	6.352e-06	+?	10	67120252	59225
rs4129545	a	t	0.0189	0.0042	6.353e-06	++	6	92248347	357997
rs11683098	a	g	0.0292	0.0065	6.358e-06	++	2	128414113	357997
rs10484285	a	g	-0.0543	0.012	6.362e-06	--	6	118957101	357957
rs62432600	a	g	-0.0202	0.0045	6.37e-06	--	6	100333224	357997
rs211104	a	g	-0.0207	0.0046	6.37e-06	--	11	18054284	357997
rs6591223	t	c	-0.0189	0.0042	6.373e-06	--	11	66609289	357997
rs1669786	a	g	0.0189	0.0042	6.385e-06	++	14	46894155	357955
rs113084237	t	c	5.1787	1.1475	6.386e-06	+?	13	88501728	59225
rs952153	a	c	0.0252	0.0056	6.387e-06	-+	10	2605324	357997
rs71596330	d	i	-0.0273	0.006	6.415e-06	--	4	102499781	294967
rs12938476	t	c	0.0268	0.006	6.422e-06	++	17	43812897	294888
rs4090047	a	g	0.018	0.004	6.425e-06	-+	1	160240725	357997
rs67001657	a	c	-0.0283	0.0063	6.43e-06	--	10	58569546	357997
rs2047016	t	c	-0.0189	0.0042	6.44e-06	--	3	81642235	357997
rs954104	t	c	-0.2156	0.0478	6.443e-06	-?	10	67154281	59225
rs2795067	a	g	0.018	0.004	6.45e-06	-+	1	160251792	357997
rs12028465	a	g	-0.0184	0.0041	6.45e-06	--	1	53736136	357997
rs12781322	t	c	0.0283	0.0063	6.452e-06	++	10	58680391	357997
rs2074404	t	g	0.2369	0.0525	6.455e-06	+?	17	44865439	59165
rs12775073	a	c	-0.0283	0.0063	6.49e-06	--	10	58679380	357997
rs4460742	a	g	-0.0283	0.0063	6.49e-06	--	10	58583986	357997
rs12784082	t	c	0.0283	0.0063	6.491e-06	++	10	58589101	357997
rs16909569	a	t	-0.0283	0.0063	6.495e-06	--	10	58595665	357997
rs35006828	a	g	0.0283	0.0063	6.498e-06	++	10	58441872	357997
rs34969785	d	i	-0.0286	0.0063	6.5e-06	--	18	26672984	294967
rs56365371	a	c	-0.0284	0.0063	6.546e-06	?-	6	35033009	235742
rs11340467	d	i	-0.0273	0.006	6.551e-06	--	17	17829574	294967
rs10875008	a	t	-0.2517	0.0558	6.551e-06	-?	1	96897842	59225
rs28407541	a	g	-0.2319	0.0514	6.552e-06	-?	5	92702340	59225
rs34456157	t	c	0.0368	0.0082	6.557e-06	++	5	3598425	357997
rs11450891	d	i	-0.0273	0.006	6.559e-06	--	17	17782721	294967
rs6072352	c	g	0.022	0.0049	6.56e-06	-+	20	39989726	357997
rs62336107	t	c	0.0355	0.0079	6.564e-06	++	5	3539570	357997
rs113125125	a	t	0.2516	0.0558	6.566e-06	+?	1	96896436	59225
rs151020861	a	t	-0.1422	0.0316	6.573e-06	--	12	98232321	294967
rs10832876	t	c	0.0207	0.0046	6.582e-06	++	11	18059929	348901
rs2572420	t	c	-0.2088	0.0463	6.587e-06	-?	8	11136683	59225
rs297581	a	g	0.018	0.004	6.593e-06	++	2	157352418	357997
rs13153608	t	c	0.0368	0.0082	6.596e-06	++	5	3593600	357997
rs36032026	a	c	-0.0287	0.0064	6.603e-06	--	10	58707147	357997
rs145331053	t	g	-0.1422	0.0316	6.613e-06	--	12	98226321	294967
rs111726050	c	g	-5.1748	1.1485	6.618e-06	-?	13	88505568	59225
rs17442167	c	g	-0.0193	0.0043	6.619e-06	--	16	6549889	357997
rs145379302	a	t	0.0283	0.0063	6.629e-06	++	10	58444573	357997
rs77375853	a	c	5.1764	1.149	6.633e-06	+?	13	88507136	59225
rs12778239	t	c	0.0283	0.0063	6.643e-06	++	10	58442208	357997
rs113835709	c	g	-5.1769	1.1493	6.651e-06	-?	13	88507593	59225
rs17585827	a	g	-0.0283	0.0063	6.656e-06	--	10	58438946	357997
rs297582	t	c	-0.018	0.004	6.664e-06	--	2	157351688	357997
rs12783638	a	t	0.0283	0.0063	6.666e-06	++	10	58683438	357997
rs17359845	t	g	0.0381	0.0085	6.669e-06	++	7	103361854	357997
rs7090282	t	c	-0.0287	0.0064	6.672e-06	--	10	58426534	357997
rs2490958	a	g	-0.0197	0.0044	6.674e-06	--	13	114155965	357997
rs67565276	t	c	0.0287	0.0064	6.679e-06	++	10	58425809	357997
rs1393878	a	g	-0.0256	0.0057	6.69e-06	--	11	13912746	351402
rs7644190	c	g	-0.2118	0.047	6.692e-06	-?	3	85905418	59225
rs34005841	t	g	-0.2201	0.0489	6.697e-06	-?	1	96662147	59225
rs11714569	t	c	0.2139	0.0475	6.698e-06	+?	3	85877741	59225
rs12757020	a	g	-0.22	0.0489	6.719e-06	-?	1	96663895	59225
rs12757032	a	g	-0.2199	0.0489	6.732e-06	-?	1	96663920	59225
rs1534322	a	g	0.0184	0.0041	6.735e-06	++	3	82214617	357886
rs7144487	a	g	0.2402	0.0534	6.737e-06	+?	14	85969521	59225
rs12073429	t	c	0.2513	0.0558	6.738e-06	+?	1	96898517	59225
rs708783	a	g	-0.0184	0.0041	6.751e-06	--	12	121173932	357997
rs66515756	d	i	-0.0268	0.006	6.754e-06	--	11	28858378	294967
rs35242816	c	g	-0.0265	0.0059	6.761e-06	--	13	55515261	357997
rs78473839	a	g	-0.0291	0.0065	6.763e-06	--	12	121163051	357997
rs2262046	t	c	0.0211	0.0047	6.765e-06	++	17	61999505	357997
rs6792379	a	g	0.0179	0.004	6.766e-06	++	3	81637845	357997
rs61887530	a	t	-0.0247	0.0055	6.771e-06	--	11	28978022	357997
rs10766066	a	g	0.0206	0.0046	6.772e-06	++	11	13278027	343984
rs71439545	a	g	-0.0265	0.0059	6.781e-06	--	13	55516303	357997
rs76806613	a	t	0.039	0.0087	6.784e-06	++	4	105172569	357997
rs4985526	t	c	-0.0184	0.0041	6.786e-06	--	16	70422231	352882
rs10532974	d	i	-0.0263	0.0059	6.788e-06	--	6	33755116	294967
rs36012397	a	g	-0.0179	0.004	6.796e-06	--	2	157340716	357997
rs75801990	t	c	0.1245	0.0277	6.807e-06	++	7	16661826	294967
rs368382	t	c	0.0184	0.0041	6.814e-06	++	1	83254639	357997
rs61995761	t	c	0.0197	0.0044	6.817e-06	++	14	104075712	357997
rs298253	c	g	0.0179	0.004	6.817e-06	++	2	157321340	357997
rs2260285	a	g	0.0197	0.0044	6.825e-06	++	13	114173608	357997
rs1949436	t	c	0.0282	0.0063	6.834e-06	++	10	58466237	357997
rs6135547	a	g	0.208	0.0462	6.834e-06	+?	20	15790159	45312
rs820269	t	c	0.0179	0.004	6.841e-06	++	3	81559775	357997
rs60732670	t	c	0.2137	0.0475	6.843e-06	+?	3	85876240	59225
rs11711946	t	c	0.0188	0.0042	6.847e-06	++	3	41287018	344037
rs16982707	a	g	0.0439	0.0098	6.878e-06	++	20	21362922	344096
rs11323210	d	i	-0.0272	0.006	6.882e-06	--	8	61542934	294967
rs11157496	t	c	0.0184	0.0041	6.887e-06	++	14	46818800	343750
rs142570295	t	c	-0.0273	0.0061	6.889e-06	--	5	164469856	357997
rs3112520	a	c	-0.0184	0.0041	6.889e-06	--	17	16244142	357997
rs17810302	a	g	0.0282	0.0063	6.903e-06	++	3	119685477	341761
rs4906341	c	g	-0.0197	0.0044	6.912e-06	--	14	104076812	357997
rs142145493	a	c	5.1713	1.1501	6.915e-06	+?	13	88483056	59225
rs61779065	a	t	-0.0188	0.0042	6.925e-06	--	1	21356474	357997
rs12410467	a	g	0.0188	0.0042	6.925e-06	++	1	21356055	357997
rs13211512	a	t	-0.0269	0.006	6.934e-06	+-	6	66364378	357997
rs7925340	a	c	-0.0215	0.0048	6.935e-06	--	11	30280408	357997
rs10822505	t	g	-0.2176	0.0484	6.947e-06	-?	10	67142951	59225
rs4636565	t	g	0.0251	0.0056	6.972e-06	-+	10	2602011	357997
rs114293326	a	g	-0.0264	0.0059	6.974e-06	--	5	164471700	357997
rs1375217	a	g	0.2135	0.0475	6.975e-06	+?	3	85873898	59225
rs12723255	t	c	-0.0179	0.004	6.976e-06	--	1	21233570	357997
rs12780103	t	g	0.0282	0.0063	6.979e-06	++	10	58680499	357997
rs12781141	a	c	0.0282	0.0063	6.982e-06	++	10	58680320	357997
rs12762367	t	c	-0.0282	0.0063	6.983e-06	--	10	58680117	357997
rs34054634	t	g	-0.0282	0.0063	6.985e-06	--	10	58679974	357997
rs113389356	a	g	-0.0295	0.0066	6.99e-06	--	1	91085397	357997
rs10496653	a	g	0.0313	0.007	6.993e-06	-+	2	126769538	357918
rs35909350	a	c	-0.0282	0.0063	6.993e-06	--	10	58588017	357997
rs72792373	a	t	0.0282	0.0063	6.993e-06	++	10	58589389	357997
rs12577729	t	c	-0.0215	0.0048	7.01e-06	--	11	30257377	357997
rs5840923	d	i	-0.0328	0.0073	7.018e-06	?-	20	21575866	235742
rs34565285	t	g	0.0282	0.0063	7.021e-06	++	10	58681788	357997
rs6536411	a	c	0.0188	0.0042	7.03e-06	++	4	140659135	357997
rs705153	t	g	0.0197	0.0044	7.035e-06	-+	10	125232200	357997
rs6658526	t	c	0.0188	0.0042	7.041e-06	++	1	21391314	357997
rs695949	a	g	-0.0179	0.004	7.048e-06	--	12	121149736	357997
rs4985463	t	c	0.2373	0.0528	7.055e-06	+?	16	69978611	59225
rs11919783	a	g	-0.0277	0.0062	7.059e-06	--	3	119746633	357984
rs7160552	t	c	-0.0188	0.0042	7.06e-06	--	14	46821252	357997
rs9883073	a	c	-0.0179	0.004	7.06e-06	--	3	41284536	310169
rs34964399	d	i	0.0459	0.0102	7.062e-06	++	2	128535327	294967
rs3867311	t	c	0.2188	0.0487	7.064e-06	+?	1	96671781	59225
rs1548841	a	g	-0.0183	0.0041	7.064e-06	--	16	6363707	353153
rs10875010	a	g	0.2507	0.0558	7.07e-06	+?	1	96899282	59225
rs12949537	a	g	-0.0183	0.0041	7.103e-06	--	17	16240488	357997
rs142723389	d	i	0.0272	0.0061	7.104e-06	++	2	34663028	294967
rs35408432	a	g	-0.0179	0.004	7.126e-06	--	4	140658499	357997
rs8093247	a	c	-0.0183	0.0041	7.129e-06	--	18	52618413	357997
rs9311265	c	g	-0.0179	0.004	7.135e-06	--	3	41283793	357997
rs2328035	t	c	0.3724	0.0829	7.137e-06	+?	6	17141722	59225
rs9877327	a	g	-0.0179	0.004	7.15e-06	--	3	81643583	343793
rs10431385	t	c	-0.0179	0.004	7.151e-06	--	12	121128882	357997
rs150057277	d	i	-0.1212	0.027	7.16e-06	?-	3	145979408	235742
rs34791209	t	g	-0.0282	0.0063	7.196e-06	--	10	58434201	357997
rs55637230	a	g	-0.0237	0.0053	7.2e-06	--	2	225127959	357997
rs35764550	t	c	0.0282	0.0063	7.208e-06	++	10	58429159	357997
rs68047667	t	c	0.0282	0.0063	7.218e-06	++	10	58430885	357997
rs61981964	a	g	-0.2425	0.054	7.237e-06	-?	14	85962500	59225
rs11790083	t	c	0.025	0.0056	7.237e-06	++	9	122124787	357997
rs78468835	a	g	0.025	0.0056	7.238e-06	++	9	122126252	357997
rs112722673	d	i	0.116	0.0259	7.249e-06	++	3	145976396	294967
rs71718391	d	i	-0.2506	0.0559	7.257e-06	-?	1	96891409	59225
rs2260767	t	c	0.0197	0.0044	7.258e-06	++	13	114186666	357997
rs190523815	t	c	-0.077	0.0172	7.259e-06	+-	1	53717598	357997
rs2260809	a	g	0.0197	0.0044	7.259e-06	++	13	114186396	357997
rs76673245	a	g	-0.025	0.0056	7.278e-06	--	9	122121149	357997
rs141557980	d	i	0.0458	0.0102	7.279e-06	++	2	128501154	294967
rs112120669	a	g	-0.0281	0.0063	7.296e-06	--	3	119799539	357997
rs161656	a	t	-0.0197	0.0044	7.306e-06	--	3	64087717	357997
rs148377579	d	i	-0.0271	0.006	7.321e-06	--	9	17294425	294967
rs12663818	t	c	-0.0259	0.0058	7.323e-06	--	6	155897444	348836
rs73177904	c	g	0.0281	0.0063	7.332e-06	++	3	119798122	357997
rs11265363	a	c	-0.0179	0.004	7.338e-06	+-	1	160214408	357997
rs1008505	t	c	-0.0188	0.0042	7.342e-06	--	1	41560235	357997
rs73177905	t	c	-0.0281	0.0063	7.343e-06	--	3	119799365	357997
rs35975655	t	c	0.0281	0.0063	7.344e-06	++	10	58684194	357997
rs35846344	a	g	0.0281	0.0063	7.346e-06	++	10	58684069	357997
rs527464728	d	i	0.0269	0.006	7.349e-06	?+	17	43776156	235742
rs2369474	t	c	0.0179	0.004	7.353e-06	-+	1	160262678	357997
rs10916876	t	c	0.0179	0.004	7.365e-06	++	1	21169996	357997
rs62538586	a	c	-0.0263	0.0059	7.368e-06	--	9	10208525	357997
rs111422442	t	c	-0.0201	0.0045	7.383e-06	--	17	61692495	357997
rs2494096	a	g	-0.0192	0.0043	7.388e-06	--	6	35088956	357997
rs12773515	a	c	-0.0281	0.0063	7.401e-06	--	10	58685860	357997
rs2504524	a	g	-0.0493	0.011	7.401e-06	?-	6	26798264	235742
rs2490956	t	c	0.0196	0.0044	7.413e-06	++	13	114155706	357997
rs62053943	t	c	-0.3476	0.0776	7.413e-06	-?	17	43744203	59225
rs679228	t	c	-0.0183	0.0041	7.414e-06	--	11	66324422	357997
rs72794072	a	t	0.029	0.0065	7.418e-06	++	10	58684542	357997
rs2615964	a	g	0.0179	0.004	7.433e-06	++	4	102497755	357997
rs73175886	c	g	0.0281	0.0063	7.437e-06	++	3	119744018	357997
rs1892289	a	g	-0.0268	0.006	7.439e-06	+-	1	1374834	357997
rs11916594	t	c	-0.0281	0.0063	7.442e-06	--	3	119798310	357997
rs72794076	t	c	0.0281	0.0063	7.458e-06	++	10	58685096	357997
rs66611728	a	g	0.0281	0.0063	7.459e-06	++	10	58685045	357997
rs35159313	a	g	-0.0281	0.0063	7.461e-06	--	10	58684811	357997
rs199526	c	g	-0.0219	0.0049	7.47e-06	--	17	44847707	357997
rs7371955	t	c	0.0183	0.0041	7.472e-06	++	3	82222472	357997
rs72794073	t	c	0.029	0.0065	7.473e-06	++	10	58684543	357997
rs2393153	t	g	-0.0281	0.0063	7.499e-06	--	10	58682729	357997
rs12744710	t	g	-0.2183	0.0487	7.499e-06	-?	1	96668130	59225
rs35354239	a	c	-0.0281	0.0063	7.502e-06	--	10	58682032	357997
rs4440956	a	g	0.0281	0.0063	7.504e-06	++	10	58681749	357997
rs4525150	t	g	-0.0281	0.0063	7.505e-06	--	10	58681697	357997
rs4525149	t	c	-0.0281	0.0063	7.506e-06	--	10	58681679	357997
rs7103411	t	c	0.0223	0.005	7.507e-06	++	11	27700125	357839
rs4456183	t	c	0.0281	0.0063	7.507e-06	++	10	58681497	357997
rs2393152	a	g	-0.0281	0.0063	7.508e-06	--	10	58681167	357997
rs2393151	a	c	0.0281	0.0063	7.508e-06	++	10	58681058	357989
rs13387549	a	t	0.0312	0.007	7.513e-06	-+	2	126768852	357997
rs2393150	t	c	-0.0281	0.0063	7.514e-06	--	10	58680936	357997
rs12782733	a	t	-0.0281	0.0063	7.514e-06	--	10	58680711	357997
rs67543172	t	c	-0.0281	0.0063	7.515e-06	--	10	58684749	357997
rs11634896	t	c	0.0187	0.0042	7.518e-06	++	15	47547177	357997
rs1054190	t	c	-0.0268	0.006	7.52e-06	--	3	119536718	357987
rs36050099	c	g	0.0277	0.0062	7.535e-06	++	1	76594804	357997
rs77802277	c	g	-0.025	0.0056	7.536e-06	--	9	122132389	357997
rs12768950	a	g	0.0281	0.0063	7.553e-06	++	10	58682254	357997
rs211105	t	g	0.0205	0.0046	7.558e-06	++	11	18055304	357665
rs8075654	t	g	0.0266	0.006	7.572e-06	++	17	43820669	294967
rs1372537	a	g	-0.0223	0.005	7.598e-06	+-	4	85295658	357997
rs12694631	a	c	0.0178	0.004	7.607e-06	++	2	157315804	357997
rs140969807	d	i	0.218	0.0487	7.613e-06	+?	10	67181433	59225
rs59727076	t	c	0.0321	0.0072	7.631e-06	++	2	128531384	357997
rs3112526	t	c	0.0183	0.0041	7.649e-06	++	17	16247100	357997
rs17600177	t	c	-0.0316	0.0071	7.65e-06	--	2	128524807	357937
rs298234	t	c	0.0178	0.004	7.664e-06	++	2	157305763	357997
rs4444269	c	g	-0.0196	0.0044	7.668e-06	--	14	104072724	357997
rs548516	t	c	0.0178	0.004	7.676e-06	++	2	157317464	357997
rs7161125	a	g	0.0196	0.0044	7.676e-06	++	14	104070983	357997
rs10835444	a	g	0.0241	0.0054	7.691e-06	++	11	28941437	357990
rs1448613	a	g	-0.2133	0.0477	7.7e-06	-?	3	85875265	59225
rs1907690	t	c	0.0183	0.0041	7.702e-06	-+	12	40863398	342888
rs145707017	d	i	0.0333	0.0074	7.724e-06	++	19	31960882	294967
rs2997995	t	c	-0.0218	0.0049	7.725e-06	--	13	114160506	357997
rs28798508	t	c	0.0196	0.0044	7.748e-06	++	14	104068970	357997
rs555404	t	c	-0.0178	0.004	7.75e-06	--	12	121175984	357997
rs13190868	a	t	-0.0281	0.0063	7.751e-06	+-	6	66512700	357997
rs1381841	a	g	0.0276	0.0062	7.751e-06	++	3	119678802	357424
rs34713605	d	i	-0.0266	0.006	7.754e-06	--	2	111727387	294967
rs12036796	a	g	-0.2066	0.0462	7.754e-06	-?	1	96665379	59225
rs34012000	t	c	0.0352	0.0079	7.764e-06	++	5	3536248	357997
rs35424120	t	c	0.0281	0.0063	7.769e-06	++	10	58427499	357997
rs35080723	a	g	0.0281	0.0063	7.769e-06	++	10	58427604	357997
rs10493006	a	g	0.0187	0.0042	7.784e-06	++	1	21375904	357990
rs298302	a	g	-0.0178	0.004	7.802e-06	--	2	157299191	357997
rs11871767	a	g	0.0196	0.0044	7.806e-06	++	17	61698723	357997
rs28823639	t	c	0.0196	0.0044	7.807e-06	++	14	104069385	357997
rs2265146	a	t	-0.0196	0.0044	7.809e-06	--	13	114178222	357997
rs298233	t	c	0.0178	0.004	7.809e-06	++	2	157305254	357997
rs12886477	t	c	0.0187	0.0042	7.809e-06	++	14	46817864	357997
rs298232	a	g	0.0178	0.004	7.811e-06	++	2	157305187	357997
rs9507042	c	g	0.0392	0.0088	7.83e-06	-+	13	23744447	357997
rs9316738	a	g	-0.0187	0.0042	7.855e-06	--	13	55178700	357982
rs12911343	a	g	-0.0227	0.0051	7.858e-06	--	15	93791087	348903
rs2212809	t	c	-0.0178	0.004	7.876e-06	--	21	28064190	357932
rs2957975	t	c	-0.0187	0.0042	7.878e-06	--	18	47974689	357997
rs7222349	a	g	0.0191	0.0043	7.883e-06	++	17	42304644	357997
rs9906669	a	g	-0.0196	0.0044	7.891e-06	--	17	42305706	342595
rs12775851	c	g	0.028	0.0063	7.895e-06	++	10	58538845	357997
rs17664961	a	g	-0.028	0.0063	7.901e-06	--	10	58537335	357997
rs7931485	a	g	-0.0187	0.0042	7.903e-06	--	11	66578635	357997
rs12775005	a	g	0.028	0.0063	7.906e-06	++	10	58537309	357997
rs7907818	c	g	0.028	0.0063	7.91e-06	++	10	58535770	357997
rs211109	t	c	0.0205	0.0046	7.93e-06	++	11	18034198	357997
rs1317944	t	c	-0.0182	0.0041	7.934e-06	+-	1	160263124	343928
rs2942887	a	t	-0.024	0.0054	7.939e-06	--	2	101291911	357997
rs2942888	a	g	-0.024	0.0054	7.94e-06	--	2	101292445	357997
rs4654887	t	c	0.0178	0.004	7.95e-06	++	1	21234923	357945
rs7543140	a	g	-0.0178	0.004	7.953e-06	--	1	21180250	357997
rs11790171	t	c	-0.0249	0.0056	7.96e-06	--	9	122128614	357997
rs9883839	a	g	-0.0178	0.004	7.969e-06	--	3	41284891	357997
rs1350912	t	c	0.0231	0.0052	7.969e-06	++	13	55473694	357997
rs4840101	a	g	-0.0196	0.0044	7.987e-06	--	6	100350072	357997
rs2261003	t	g	-0.0196	0.0044	7.987e-06	--	13	114181496	357997
rs10799671	t	c	-0.0178	0.004	8e-06	--	1	21196764	357997
rs72682409	t	c	-0.0214	0.0048	8.003e-06	--	1	80015138	357997
rs79161172	c	g	-0.0249	0.0056	8.011e-06	--	9	122120014	357997
rs12794276	t	c	0.0245	0.0055	8.014e-06	++	11	28934501	357997
rs2260822	t	c	0.0196	0.0044	8.035e-06	++	13	114185805	357997
rs10791889	t	c	-0.02	0.0045	8.051e-06	--	11	66493825	353112
rs161654	a	g	0.0196	0.0044	8.051e-06	++	3	64087502	357997
rs140393702	t	c	0.0775	0.0174	8.06e-06	++	19	31889025	357997
rs4654727	t	c	-0.0178	0.004	8.064e-06	--	1	21214735	310229
rs4642999	a	g	-0.028	0.0063	8.083e-06	--	10	58681604	357997
rs7157116	t	c	0.0196	0.0044	8.1e-06	++	14	104077611	357997
rs1420562	t	c	-0.0173	0.0039	8.12e-06	+-	16	54733746	353159
rs11024449	t	c	-0.0204	0.0046	8.123e-06	--	11	18057885	357969
rs2892471	t	c	-0.0249	0.0056	8.127e-06	+-	10	2602155	357997
rs11075772	a	g	-0.0182	0.0041	8.134e-06	--	16	70623713	357997
rs62319312	a	g	0.0178	0.004	8.137e-06	++	4	130237284	357997
rs4440955	a	g	0.028	0.0063	8.14e-06	++	10	58681642	357997
rs35913250	a	g	-0.0244	0.0055	8.141e-06	--	11	28991609	357997
rs9563266	a	t	0.0262	0.0059	8.143e-06	++	13	55542220	357997
rs12792460	c	g	0.02	0.0045	8.154e-06	++	11	18076439	357997
rs11851560	a	g	0.0187	0.0042	8.159e-06	++	14	46794666	344090
rs7545133	t	g	0.0178	0.004	8.168e-06	++	1	21206143	357997
rs36027061	a	g	0.0262	0.0059	8.168e-06	++	13	55532664	357997
rs1222219	c	g	-0.0222	0.005	8.169e-06	--	11	30344345	357997
rs2288491	a	g	-0.0178	0.004	8.196e-06	--	16	70558039	357992
rs67784326	t	c	0.028	0.0063	8.198e-06	++	10	58457124	357997
rs2258570	t	c	0.0195	0.0044	8.202e-06	++	13	114161169	357997
rs654521	a	g	-0.0182	0.0041	8.202e-06	--	9	17271858	343922
rs12777154	a	t	0.028	0.0063	8.21e-06	++	10	58455196	357997
rs34698477	t	c	0.028	0.0063	8.21e-06	++	10	58455318	357997
rs2395609	c	g	0.0191	0.0043	8.222e-06	++	6	35094150	357997
rs10916865	t	c	-0.0182	0.0041	8.239e-06	--	1	21136610	357997
rs72733903	a	t	-0.036	0.0081	8.249e-06	--	1	198382175	357997
rs12784748	t	c	-0.028	0.0063	8.255e-06	--	10	58449261	357997
rs2388272	t	c	-0.0249	0.0056	8.259e-06	+-	10	2600676	357997
rs10799536	a	g	-0.0218	0.0049	8.275e-06	--	1	229660791	357997
rs7599290	a	g	-0.0195	0.0044	8.292e-06	--	2	157403637	357977
rs76487672	a	g	-0.0257	0.0058	8.296e-06	--	11	13907478	357997
rs8067527	a	g	-0.0261	0.0059	8.316e-06	--	17	43813186	294967
rs10799669	t	c	0.0178	0.004	8.317e-06	++	1	21172501	357997
rs11848721	a	g	-0.0195	0.0044	8.329e-06	--	14	104075319	357997
rs63356760	d	i	-0.0269	0.006	8.338e-06	--	3	81553638	294967
rs58434679	t	c	0.1148	0.0258	8.353e-06	++	3	145981611	294967
rs7308648	c	g	-0.0182	0.0041	8.372e-06	--	12	121144144	357997
rs1622650	c	g	0.0244	0.0055	8.397e-06	++	11	126804116	357997
rs62074192	a	g	0.0191	0.0043	8.401e-06	++	17	16245127	357997
rs34951229	c	g	0.0213	0.0048	8.401e-06	++	11	30265166	357997
rs4697258	a	c	0.0226	0.0051	8.402e-06	++	4	22010425	357997
rs9635367	a	c	-0.0186	0.0042	8.407e-06	--	15	66539595	357997
rs200291097	d	i	0.2793	0.0627	8.418e-06	+?	17	43543075	59225
rs7182748	t	c	-0.0191	0.0043	8.437e-06	--	15	64185178	357997
rs73768530	t	c	0.0496	0.0111	8.439e-06	++	6	119020162	357997
rs11165630	a	g	-0.2491	0.0559	8.44e-06	-?	1	96910581	59225
rs697854	a	g	-0.0186	0.0042	8.461e-06	--	12	121184931	357997
rs67558889	t	c	-0.0279	0.0063	8.491e-06	--	10	58506309	357997
rs3095166	a	g	0.0182	0.0041	8.514e-06	++	17	16243866	357997
rs917609	a	g	-0.0182	0.0041	8.551e-06	--	17	16246608	357997
rs17586417	a	g	0.0279	0.0063	8.559e-06	++	10	58473613	357997
rs3772914	a	g	0.0177	0.004	8.559e-06	++	3	81634571	343947
rs3112525	a	g	-0.0182	0.0041	8.562e-06	--	17	16246874	357997
rs7547843	a	g	0.0359	0.0081	8.566e-06	++	1	174507529	343355
rs1344606	t	c	0.0177	0.004	8.568e-06	++	12	108597546	357997
rs76811368	t	c	-3.4194	0.7683	8.571e-06	-?	12	1610926	59225
rs10538817	d	i	-0.0274	0.0061	8.576e-06	--	17	17849591	294967
rs75290359	a	g	5.1238	1.1514	8.58e-06	+?	13	88481671	59225
rs3112527	t	c	-0.0182	0.0041	8.58e-06	--	17	16248906	357997
rs12764785	a	g	-0.0279	0.0063	8.581e-06	--	10	58475711	357997
rs714285	t	c	0.0182	0.0041	8.582e-06	++	17	16244384	357997
rs298258	a	c	-0.0177	0.004	8.589e-06	--	2	157324152	357997
rs2403202	c	g	-0.0195	0.0044	8.592e-06	--	14	104080042	357997
rs150852831	t	g	-0.0248	0.0056	8.599e-06	--	9	122120838	357997
rs2126417	t	c	-0.0262	0.0059	8.601e-06	--	13	55543909	357997
rs11794259	a	g	0.0248	0.0056	8.634e-06	++	9	122129111	357997
rs10486437	t	c	-0.1128	0.0254	8.646e-06	--	7	24896058	281053
rs298224	a	g	-0.0177	0.004	8.658e-06	--	2	157342442	353173
rs298266	t	c	-0.0177	0.004	8.66e-06	--	2	157331382	357997
rs298264	a	c	-0.0177	0.004	8.661e-06	--	2	157329129	357997
rs10195257	t	c	0.0177	0.004	8.674e-06	++	2	157338652	357997
rs962497	c	g	0.0177	0.004	8.675e-06	++	2	157339972	357997
rs16847874	t	c	-0.0474	0.0106	8.676e-06	--	2	213066035	357997
rs962496	a	g	0.0177	0.004	8.676e-06	++	2	157339898	357997
rs11163493	t	c	0.023	0.0052	8.689e-06	++	1	75958976	357996
rs9342287	a	c	0.0186	0.0042	8.702e-06	++	6	92247284	357997
rs9899127	t	c	0.019	0.0043	8.725e-06	++	17	42302382	357997
rs9870255	c	g	-0.0177	0.004	8.727e-06	--	3	41236581	357997
rs9569157	t	c	-0.0261	0.0059	8.739e-06	--	13	55551581	357997
rs1513560	t	c	0.0226	0.0051	8.741e-06	++	4	22005749	357997
rs35652812	a	c	0.0186	0.0042	8.749e-06	-+	2	34644374	357997
rs529158512	t	c	0.0329	0.0074	8.751e-06	?+	6	113943127	235742
rs79368269	c	g	0.0495	0.0111	8.753e-06	++	6	119023929	357997
rs12037092	t	c	0.2479	0.0558	8.766e-06	+?	1	96918649	59225
rs2254175	a	g	-0.2109	0.0474	8.768e-06	-?	2	204294412	59225
rs12805742	t	c	-0.0217	0.0049	8.772e-06	--	11	30233493	357997
rs139024243	d	i	-0.0282	0.0063	8.772e-06	--	17	17982833	294967
rs9569152	t	g	-0.0261	0.0059	8.778e-06	--	13	55530069	357997
rs28862997	c	g	0.0182	0.0041	8.791e-06	++	17	16240430	357997
rs7081724	a	g	-0.0248	0.0056	8.805e-06	+-	10	2603122	357997
rs116775414	t	c	-0.0605	0.0136	8.806e-06	--	2	44563356	357997
rs11818957	a	c	-0.0279	0.0063	8.827e-06	--	10	58452144	357997
rs35690581	d	i	0.2491	0.0561	8.831e-06	+?	1	96981534	59225
rs71439546	a	g	-0.0261	0.0059	8.835e-06	--	13	55532111	357997
rs9563265	a	t	-0.0261	0.0059	8.839e-06	--	13	55530607	357997
rs34656094	d	i	0.0282	0.0063	8.846e-06	++	8	22502207	294967
rs118066356	a	g	0.1102	0.0248	8.849e-06	?+	17	74250163	235742
rs34442579	t	c	0.0266	0.006	8.862e-06	-+	6	66359561	357997
rs141031680	c	g	0.0279	0.0063	8.894e-06	++	10	58447758	357997
rs6047418	a	g	-0.0208	0.0047	8.902e-06	+-	20	21363866	357997
rs2779778	a	g	0.0186	0.0042	8.908e-06	++	9	17300060	357997
rs10753506	a	g	0.0181	0.0041	8.914e-06	++	1	21141022	357997
rs4654880	a	c	-0.0177	0.004	8.926e-06	--	1	21186608	357961
rs62176584	a	g	-0.0177	0.004	8.929e-06	--	2	157340919	357997
rs115797527	a	c	0.0495	0.0111	8.941e-06	++	2	213082368	357997
rs10753509	t	c	0.019	0.0043	8.942e-06	++	1	21172038	357997
rs12802689	a	t	-0.0243	0.0055	8.957e-06	--	11	28923064	357997
rs6687974	a	g	0.0177	0.004	8.958e-06	-+	1	160223973	357997
rs11474308	d	i	0.0282	0.0063	8.972e-06	++	20	21540446	294967
rs6035859	a	g	-0.0208	0.0047	8.982e-06	+-	20	21351215	357997
rs7843008	t	c	0.0203	0.0046	8.983e-06	++	8	93317204	357997
rs10794922	t	c	0.0248	0.0056	8.984e-06	-+	10	2599787	357997
rs200898857	a	c	0.0293	0.0066	9.021e-06	?+	4	46499256	235742
rs35606437	a	g	-0.0203	0.0046	9.022e-06	--	8	93327532	357997
rs11165634	a	g	-0.2475	0.0558	9.034e-06	-?	1	96917266	59225
rs35825669	d	i	0.0299	0.0067	9.039e-06	++	8	93285865	294967
rs11127760	a	c	0.0181	0.0041	9.046e-06	++	3	82217409	357997
rs117446694	a	g	0.0371	0.0084	9.063e-06	++	7	103360222	357997
rs11521414	a	g	0.0324	0.0073	9.065e-06	?+	9	30544410	235742
rs35115501	d	i	0.2164	0.0488	9.087e-06	+?	1	96669467	59225
rs75509261	t	c	-0.0287	0.0065	9.103e-06	--	13	23743884	357997
rs11165635	t	c	-0.2473	0.0557	9.11e-06	-?	1	96917330	59225
rs11165636	a	g	-0.2472	0.0557	9.131e-06	-?	1	96918124	59225
rs28670280	a	g	0.0221	0.005	9.137e-06	-+	4	85294811	357997
rs6082468	c	g	0.0315	0.0071	9.138e-06	?+	20	21581539	235742
rs72646193	t	c	0.2474	0.0558	9.139e-06	+?	1	96925344	59225
rs34044331	t	c	0.0212	0.0048	9.145e-06	++	11	30264486	357997
rs201474060	t	c	-0.0488	0.011	9.149e-06	?-	6	26798167	235742
rs11807193	a	t	0.0195	0.0044	9.15e-06	++	1	21420617	357997
rs35658843	a	g	0.0177	0.004	9.154e-06	++	4	130238529	357997
rs12773759	t	c	-0.0278	0.0063	9.159e-06	--	10	58527015	357997
rs12769151	a	g	-0.0278	0.0063	9.16e-06	--	10	58527330	357997
rs1494776	a	g	-0.2201	0.0496	9.16e-06	-?	6	98893952	59225
rs1925306	a	t	0.0278	0.0063	9.16e-06	++	10	58528453	357997
rs1560629	t	c	-0.0194	0.0044	9.163e-06	--	2	157404821	357997
rs11165642	c	g	0.2473	0.0558	9.184e-06	+?	1	96923281	59225
rs12081350	a	c	-0.2473	0.0558	9.186e-06	-?	1	96904560	59225
rs10841125	c	g	0.019	0.0043	9.187e-06	++	12	19107816	357997
rs1347096	a	c	0.0194	0.0044	9.19e-06	++	2	157400969	357997
rs11607213	a	t	0.0243	0.0055	9.194e-06	++	11	28928043	357997
rs11165641	a	c	-0.2473	0.0558	9.2e-06	-?	1	96923060	59225
rs17631783	t	c	-0.0203	0.0046	9.208e-06	--	17	61687600	357997
rs6532945	t	c	-0.0177	0.004	9.212e-06	--	4	102483783	357979
rs11622880	c	g	0.2367	0.0534	9.216e-06	+?	14	85979000	59225
rs12141577	t	c	-0.2472	0.0558	9.223e-06	-?	1	96922333	59225
rs2238051	a	c	0.0186	0.0042	9.224e-06	++	12	2307175	357997
rs298281	a	g	0.0177	0.004	9.234e-06	++	2	157350543	357997
rs10509056	t	g	-0.0278	0.0063	9.237e-06	--	10	58510079	344293
rs5889364	d	i	-0.2065	0.0466	9.237e-06	-?	8	11135250	59225
rs72804907	c	g	-0.0599	0.0135	9.238e-06	--	2	44549542	357997
rs71227520	a	g	0.3444	0.0777	9.243e-06	+?	17	43552812	59225
rs10783047	t	c	0.2472	0.0557	9.246e-06	+?	1	96921366	59225
rs17636869	a	g	0.2361	0.0532	9.249e-06	+?	14	85981871	59225
rs1006325	t	c	-0.0239	0.0054	9.264e-06	--	20	39633603	357997
rs76845468	t	g	-0.0181	0.0041	9.264e-06	--	3	82215345	357997
rs2820227	c	g	-0.019	0.0043	9.264e-06	--	6	35069576	357997
rs11165640	t	c	0.2472	0.0557	9.272e-06	+?	1	96921555	59225
rs137895375	a	c	-0.0212	0.0048	9.292e-06	--	11	30288269	357997
rs1949437	t	c	0.0278	0.0063	9.297e-06	++	10	58466148	350613
rs58061357	a	c	0.0297	0.0067	9.3e-06	?+	3	56666513	235742
rs11479394	d	i	0.0297	0.0067	9.3e-06	?+	20	21353650	235742
rs112918875	a	g	-0.0297	0.0067	9.3e-06	?-	3	56638678	235742
rs11467475	d	i	0.0297	0.0067	9.3e-06	?+	20	21346441	235742
rs17584884	a	g	-0.0225	0.0051	9.325e-06	--	4	22009149	357997
rs4654726	a	c	0.0177	0.004	9.327e-06	++	1	21203898	357925
rs11165639	a	c	0.2471	0.0557	9.329e-06	+?	1	96921508	59225
rs2717845	t	c	-0.0177	0.004	9.338e-06	--	4	102497728	357997
rs12801702	a	g	0.023	0.0052	9.356e-06	++	11	28928336	357997
rs12564330	a	c	0.0177	0.004	9.359e-06	++	1	21207495	357997
rs56398555	a	g	-0.0353	0.008	9.365e-06	--	18	74803624	357997
rs2615963	t	c	-0.0177	0.004	9.369e-06	--	4	102498400	357997
rs963652	a	c	-0.247	0.0557	9.373e-06	-?	1	96919744	59225
rs11165633	a	g	0.2469	0.0557	9.381e-06	+?	1	96916572	59225
rs2260897	a	c	-0.0199	0.0045	9.382e-06	--	13	114141447	357960
rs7613680	c	g	0.0181	0.0041	9.383e-06	++	3	82216585	357997
rs8021368	a	g	-0.0194	0.0044	9.393e-06	--	14	104074810	357967
rs2625997	a	g	0.0221	0.005	9.402e-06	++	3	129300752	357997
rs10783046	a	c	-0.2468	0.0557	9.42e-06	-?	1	96915837	59223
rs2723047	t	g	0.0181	0.0041	9.422e-06	++	4	102514020	357997
rs12873684	a	c	-0.026	0.0059	9.425e-06	--	13	55551175	357997
rs79106052	t	g	0.0533	0.012	9.449e-06	++	15	50935057	357997
rs144450079	t	c	-0.0265	0.006	9.457e-06	+-	6	66401570	357997
rs11165644	a	c	0.247	0.0558	9.466e-06	+?	1	96928416	59225
rs10718069	d	i	0.0268	0.006	9.466e-06	++	5	12530223	294967
rs7524820	a	g	-0.2043	0.0461	9.486e-06	-?	1	96670536	59225
rs17636193	t	c	-0.0366	0.0083	9.488e-06	--	5	3540161	357997
rs1094000	a	g	-0.0176	0.004	9.49e-06	--	3	81535797	357997
rs2893713	a	g	-0.0278	0.0063	9.497e-06	--	10	58699691	357997
rs6758192	a	g	-0.0263	0.0059	9.525e-06	--	2	111719668	294967
rs149102758	a	t	-0.1393	0.0315	9.545e-06	+-	13	113534178	294967
rs72731999	t	g	0.0357	0.0081	9.549e-06	++	1	198363054	357997
rs11165632	a	g	-0.2466	0.0557	9.558e-06	-?	1	96913490	59225
rs2208899	t	c	-0.2467	0.0557	9.566e-06	-?	1	96904715	59225
rs7089238	a	c	0.0278	0.0063	9.567e-06	++	10	58447953	357997
rs7550567	t	c	-0.247	0.0558	9.594e-06	-?	1	96904011	59225
rs11814572	c	g	-0.0256	0.0058	9.596e-06	--	10	58803817	357997
rs12035577	t	c	0.0176	0.004	9.599e-06	++	1	53755151	357997
rs2393180	t	c	0.0282	0.0064	9.601e-06	++	10	58703542	357997
rs298305	a	g	0.0176	0.004	9.605e-06	++	2	157293991	357997
rs298304	t	c	-0.0176	0.004	9.606e-06	--	2	157294039	357997
rs10783045	a	g	0.2466	0.0557	9.608e-06	+?	1	96912659	59225
rs7200664	t	c	-0.0194	0.0044	9.634e-06	--	16	6544129	357997
rs7201579	a	c	0.0194	0.0044	9.634e-06	++	16	6544205	357997
rs11852175	t	g	0.0181	0.0041	9.637e-06	++	14	46851069	357997
rs77239352	c	g	0.0247	0.0056	9.653e-06	++	9	122118621	357997
rs10875012	t	c	-0.2465	0.0557	9.654e-06	-?	1	96912011	59225
rs4813196	a	g	0.2371	0.0536	9.66e-06	+?	20	15760969	53616
rs820272	t	c	0.0203	0.0046	9.664e-06	++	3	81554345	357997
rs4925496	a	g	-0.0207	0.0047	9.666e-06	--	1	229633371	357997
rs7705021	a	g	0.022	0.005	9.667e-06	++	5	79153359	343599
rs12407490	t	c	-0.2465	0.0557	9.671e-06	-?	1	96905742	59225
rs10783048	c	g	-0.2467	0.0558	9.679e-06	-?	1	96925884	59225
rs4239466	a	c	-0.0181	0.0041	9.704e-06	--	18	52612778	357997
rs146122400	d	i	0.3075	0.0695	9.732e-06	+?	17	44782224	59225
rs2195243	c	g	0.0216	0.0049	9.732e-06	++	12	102922986	357997
rs11652651	a	g	0.0189	0.0043	9.738e-06	++	17	42302907	344083
rs7137737	t	c	0.03	0.0068	9.751e-06	-+	12	13605114	357997
rs9569150	a	g	0.0251	0.0057	9.78e-06	++	13	55522698	357997
rs114631583	a	g	-0.0837	0.0189	9.783e-06	--	2	208005502	240563
rs35383300	t	g	0.0278	0.0063	9.789e-06	++	10	58546526	357997
rs3945873	a	g	-0.2465	0.0558	9.792e-06	-?	1	96905605	59225
rs7078072	a	c	0.0278	0.0063	9.794e-06	++	10	58479411	357997
rs2780206	t	c	0.0185	0.0042	9.802e-06	++	9	17300064	357997
rs12929963	a	g	0.0185	0.0042	9.825e-06	++	16	6366067	357997
rs143816331	d	i	0.0421	0.0095	9.827e-06	++	1	91082078	294967
rs7978656	t	c	0.0216	0.0049	9.833e-06	++	12	120634289	357997
rs2407930	a	c	-0.0181	0.0041	9.839e-06	--	16	61665257	357997
rs34360334	d	i	0.046	0.0104	9.842e-06	-+	10	36084128	294967
rs35655930	t	c	-0.0277	0.0063	9.848e-06	--	10	58499224	357997
rs11044366	t	c	0.0189	0.0043	9.858e-06	++	12	19107987	357997
rs7046933	a	t	-0.0181	0.0041	9.87e-06	--	9	17254620	357997
rs200490280	d	i	-1.0212	0.231	9.879e-06	-?	2	216141952	59225
rs11165629	t	c	-0.2462	0.0557	9.884e-06	-?	1	96908950	59225
rs9893348	t	g	-0.0203	0.0046	9.89e-06	--	17	61676534	343320
rs12945877	t	c	0.0185	0.0042	9.896e-06	++	17	16238203	343878
rs1496627	a	c	-0.0185	0.0042	9.897e-06	--	19	31864066	357997
rs6427507	t	c	-0.0181	0.0041	9.907e-06	+-	1	160238830	357997
rs12762644	c	g	0.0277	0.0063	9.91e-06	++	10	58475742	357997
rs5001021	t	g	-0.0198	0.0045	9.913e-06	--	19	31879192	357997
rs17586473	a	t	-0.0277	0.0063	9.914e-06	--	10	58475269	357997
rs10962947	a	c	0.018	0.0041	9.919e-06	++	9	17252006	357997
rs2260854	a	g	0.0194	0.0044	9.932e-06	++	13	114185307	357997
rs10783044	a	c	-0.2462	0.0557	9.937e-06	-?	1	96908029	59225
rs12789299	a	g	-0.0242	0.0055	9.939e-06	--	11	28921227	357997
rs4533622	a	c	-0.0176	0.004	9.969e-06	--	3	41242338	357997
rs12762896	t	c	0.0282	0.0064	9.971e-06	++	10	58644822	357997
rs956187	a	g	-0.2461	0.0557	9.988e-06	-?	1	96906509	59218
rs5001022	t	g	-0.0265	0.006	1.002e-05	?-	19	31879196	235742
rs6504168	t	g	-0.0198	0.0045	1.002e-05	--	17	61697469	357997
rs1240700	a	g	-0.0259	0.0059	1.002e-05	+-	1	1371459	357997
rs2005455	a	g	-0.0176	0.004	1.007e-05	--	12	121128699	344085
rs12724051	t	c	-0.0176	0.004	1.008e-05	--	1	21175488	357997
rs11209342	a	c	-0.0185	0.0042	1.008e-05	--	1	41469666	341462
rs1407356	t	c	-0.0229	0.0052	1.01e-05	--	9	10179964	357997
rs13076290	t	c	-0.0185	0.0042	1.012e-05	--	3	41260369	357997
rs404138	a	g	0.018	0.0041	1.013e-05	++	11	115808634	357997
rs76836570	a	g	-0.0193	0.0044	1.014e-05	--	8	34821035	357997
rs34988275	t	c	-0.0374	0.0085	1.015e-05	--	5	3549238	357997
rs35840804	d	i	0.0402	0.0091	1.015e-05	++	10	58802579	294967
rs2830367	t	c	-0.0176	0.004	1.017e-05	--	21	28054343	357997
rs6577052	a	g	0.0198	0.0045	1.017e-05	++	13	114182660	344041
rs7843410	t	g	0.205	0.0465	1.018e-05	+?	8	11128095	59225
rs16947005	a	g	0.0198	0.0045	1.018e-05	++	17	61702989	344087
rs12411359	t	c	-0.0251	0.0057	1.019e-05	--	10	58789539	357997
rs12042609	t	c	0.2026	0.0459	1.019e-05	+?	1	197477448	59225
rs150348486	a	g	-0.0185	0.0042	1.02e-05	--	4	12157237	357997
rs4453220	a	g	0.0224	0.0051	1.02e-05	++	11	12987701	357972
rs12856890	t	c	-0.0264	0.006	1.02e-05	--	13	55538265	357997
rs56945578	t	c	-0.1141	0.0259	1.021e-05	--	3	145983104	294967
rs12705269	a	g	-0.8178	0.1854	1.026e-05	-?	7	104349833	59225
rs298309	t	c	0.0176	0.004	1.028e-05	++	2	157288358	357997
rs57706147	a	g	-0.0185	0.0042	1.028e-05	--	4	140660825	357997
rs11031017	a	t	0.0215	0.0049	1.028e-05	++	11	30285085	357997
rs34915333	t	c	0.0277	0.0063	1.031e-05	++	10	58437311	357997
rs35684566	t	c	0.0277	0.0063	1.031e-05	++	10	58435415	357997
rs144695742	t	c	0.0277	0.0063	1.032e-05	++	10	58444933	357997
rs7164126	a	g	0.0185	0.0042	1.032e-05	++	15	64182391	357997
rs62538584	t	g	-0.0264	0.006	1.033e-05	--	9	10207986	357997
rs116123807	c	g	-0.0269	0.0061	1.034e-05	?-	1	160163815	235742
rs1347098	a	c	0.0193	0.0044	1.035e-05	++	2	157400828	357359
rs11626589	t	c	0.0193	0.0044	1.035e-05	++	14	104072225	357997
rs298307	a	g	-0.0176	0.004	1.035e-05	--	2	157288690	357997
rs13126132	a	t	-0.0184	0.0042	1.036e-05	--	4	140660964	357997
rs11813294	t	c	-0.0277	0.0063	1.037e-05	--	10	58432078	357997
rs7772251	a	g	-0.0189	0.0043	1.038e-05	--	6	35107169	357997
rs11163490	a	t	-0.0228	0.0052	1.038e-05	--	1	75958424	306747
rs2248742	t	c	-0.0198	0.0045	1.039e-05	--	13	114157650	357997
rs2395611	a	g	-0.0189	0.0043	1.04e-05	--	6	35098941	357997
rs2762341	t	c	-0.0189	0.0043	1.041e-05	--	6	35055638	357997
rs201657057	d	i	-0.0313	0.0071	1.041e-05	?-	18	53085234	235742
rs2779776	a	g	0.018	0.0041	1.041e-05	++	9	17300093	357997
rs4555365	t	c	0.0206	0.0047	1.042e-05	++	2	104830013	349146
rs9294645	t	c	-0.0272	0.0062	1.043e-05	+-	6	66394090	357992
rs62258388	a	g	-0.0184	0.0042	1.044e-05	--	3	41286419	357997
rs2723046	a	t	0.018	0.0041	1.045e-05	++	4	102513093	357997
rs71384258	a	g	0.0233	0.0053	1.045e-05	++	17	36838024	357997
rs73867518	t	c	0.114	0.0259	1.045e-05	++	3	145982599	294967
rs3772894	a	g	0.2606	0.0591	1.046e-05	+?	3	81769513	59225
rs2275700	t	c	0.0184	0.0042	1.046e-05	-+	1	160214027	344088
rs976536	a	c	-0.0198	0.0045	1.047e-05	--	7	8646384	357997
rs148186914	c	g	0.0426	0.0097	1.047e-05	++	20	21272525	357997
rs16858179	a	c	0.1139	0.0259	1.049e-05	++	3	145982498	294967
rs16858176	a	g	-0.1139	0.0259	1.05e-05	--	3	145982392	294967
rs10761661	t	c	0.0184	0.0042	1.05e-05	++	10	64525135	357997
rs78516435	t	c	-0.1464	0.0332	1.052e-05	--	11	60444071	294967
rs11055436	t	c	-0.0298	0.0068	1.052e-05	+-	12	13596895	357997
rs17785370	a	t	0.0193	0.0044	1.052e-05	++	1	53705174	357997
rs34608793	d	i	-0.0262	0.0059	1.053e-05	--	12	57691990	294967
rs59896409	a	g	0.029	0.0066	1.055e-05	++	11	122763558	357997
rs2615959	t	c	-0.0176	0.004	1.055e-05	--	4	102505179	357997
rs35190137	c	g	-0.0276	0.0063	1.058e-05	--	10	58484074	357997
rs35877057	a	c	0.0276	0.0063	1.058e-05	++	10	58490217	357997
rs35748424	a	c	-0.0276	0.0063	1.058e-05	--	10	58484076	357997
rs34333519	a	c	0.0832	0.0189	1.061e-05	++	18	6033328	357997
rs7202757	t	c	-0.0193	0.0044	1.062e-05	--	16	6559567	357307
rs942516	a	g	-0.0246	0.0056	1.062e-05	--	9	122125354	357997
rs7904526	t	c	0.0281	0.0064	1.063e-05	++	10	58386059	310196
rs7520481	t	g	0.0184	0.0042	1.063e-05	++	1	21140385	344056
rs7921	a	g	-0.0202	0.0046	1.064e-05	--	17	62006259	344077
rs9918344	a	g	0.0272	0.0062	1.064e-05	-+	6	66366047	310227
rs12500878	t	c	-0.018	0.0041	1.066e-05	--	4	102511193	357997
rs11697462	t	c	0.0184	0.0042	1.067e-05	++	20	21209026	344075
rs12211681	a	g	0.0184	0.0042	1.068e-05	++	6	92249431	357997
rs59239603	d	i	-0.0295	0.0067	1.068e-05	?-	20	21356467	235742
rs7201049	t	c	-0.0193	0.0044	1.068e-05	--	16	6544303	357997
rs707967	t	c	0.0184	0.0042	1.069e-05	++	6	35048434	357997
rs1765139	t	c	0.0224	0.0051	1.07e-05	++	11	30353725	343985
rs751798	t	c	-0.0175	0.004	1.071e-05	--	12	108599090	357997
rs828341	a	g	-0.0355	0.0081	1.071e-05	--	5	3597027	357997
rs1106752	a	g	0.0175	0.004	1.072e-05	++	12	108600237	357997
rs7570	c	g	-0.0206	0.0047	1.075e-05	--	11	66610645	357997
rs3017260	c	g	-0.0184	0.0042	1.075e-05	--	18	47974690	357997
rs7396943	c	g	-0.018	0.0041	1.075e-05	--	11	13328979	357997
rs10916884	a	g	0.0175	0.004	1.077e-05	++	1	21188361	357997
rs2024488	a	g	-0.0193	0.0044	1.079e-05	+-	2	217662968	357883
rs12603712	a	g	-0.018	0.0041	1.079e-05	--	17	16245481	357997
rs11709010	a	g	-0.0184	0.0042	1.082e-05	--	3	41288060	357997
rs374795222	a	g	-0.0264	0.006	1.083e-05	?-	11	28865505	235742
rs62001240	t	c	0.0184	0.0042	1.085e-05	++	14	46819552	357997
rs13092498	a	g	0.0202	0.0046	1.086e-05	++	3	82044611	357997
rs9950537	a	g	-0.018	0.0041	1.087e-05	--	18	52614672	357997
rs6693748	a	g	-0.0184	0.0042	1.088e-05	--	1	83255880	357997
rs4801116	a	g	-0.018	0.0041	1.089e-05	--	18	52614832	357997
rs2942889	t	g	-0.0237	0.0054	1.089e-05	--	2	101293115	357997
rs67022473	a	g	0.0276	0.0063	1.09e-05	++	10	58516022	357997
rs12141972	t	g	-0.0184	0.0042	1.09e-05	--	1	83258430	357997
rs6693020	a	g	-0.0184	0.0042	1.09e-05	--	1	21378057	357997
rs7312316	t	c	-0.0175	0.004	1.095e-05	--	12	121173031	357997
rs35519638	d	i	-0.0318	0.0072	1.097e-05	--	11	13261705	294967
rs1285245	c	g	-0.0184	0.0042	1.097e-05	--	17	77796889	357997
rs6072241	a	g	-0.0237	0.0054	1.097e-05	--	20	39641473	357997
rs72804946	a	g	-0.0607	0.0138	1.097e-05	+-	2	44576097	357997
rs6065299	a	c	-0.0237	0.0054	1.097e-05	--	20	39640568	357997
rs8055926	t	c	-0.0193	0.0044	1.098e-05	--	16	6559279	357997
rs34224414	t	g	0.021	0.0048	1.098e-05	++	11	30251041	357997
rs2407929	a	g	-0.018	0.0041	1.099e-05	--	16	61665098	344096
rs4276197	a	g	-0.0236	0.0054	1.1e-05	--	3	83945963	352799
rs1319992	a	t	0.018	0.0041	1.101e-05	++	16	61663573	357997
rs72733905	a	g	0.0359	0.0082	1.102e-05	++	1	198384644	357997
rs12213165	a	t	0.0275	0.0062	1.103e-05	++	6	92276706	294967
rs11622099	a	g	-0.2397	0.0545	1.106e-05	-?	14	85966011	59225
rs35720406	a	g	0.0276	0.0063	1.106e-05	++	10	58681945	357997
rs2235592	t	c	-0.0219	0.005	1.107e-05	+-	20	39990614	343888
rs12435399	c	g	0.0188	0.0043	1.108e-05	++	14	104063912	357997
rs411305	t	c	-0.3824	0.087	1.108e-05	-?	17	43687393	59225
rs17610851	c	g	0.0267	0.0061	1.109e-05	++	1	76605744	357997
rs35371215	a	g	0.0276	0.0063	1.114e-05	++	10	58429666	357997
rs34307231	t	c	0.0276	0.0063	1.114e-05	++	10	58428695	357997
rs67827940	t	g	-0.0276	0.0063	1.115e-05	--	10	58427088	357997
rs11578697	t	g	0.0175	0.004	1.117e-05	++	1	41494222	357997
rs4765911	a	g	0.0175	0.004	1.117e-05	++	12	2365904	357997
rs12926015	t	c	-0.0188	0.0043	1.117e-05	--	16	6551668	357997
rs2371452	a	g	0.0175	0.004	1.119e-05	++	3	41242863	353132
rs7726914	c	g	0.0219	0.005	1.119e-05	++	5	79159210	357997
rs12949255	t	c	-0.0179	0.0041	1.119e-05	--	17	16240507	357997
rs15739	a	g	-0.0188	0.0043	1.119e-05	--	17	16229232	344089
rs4528485	a	g	-0.0184	0.0042	1.12e-05	--	14	46835709	357997
rs2140090	t	g	-0.0175	0.004	1.122e-05	--	3	41254646	357997
rs17246893	a	t	0.0284	0.0065	1.124e-05	++	11	122763653	357997
rs11650283	a	c	-0.0184	0.0042	1.129e-05	--	17	16239832	357997
rs11867396	t	c	0.0197	0.0045	1.132e-05	++	17	61697037	357997
rs911692	t	c	-0.0262	0.006	1.133e-05	--	9	10212865	344070
rs9971327	a	g	0.0206	0.0047	1.133e-05	++	10	17493270	357997
rs6149526	d	i	0.0259	0.0059	1.134e-05	?+	6	33753987	235742
rs73257882	t	c	-0.0241	0.0055	1.136e-05	--	20	39644855	357997
rs11920096	a	c	-0.3155	0.0719	1.137e-05	-?	3	85878711	59225
rs34162554	d	i	-0.2366	0.0539	1.137e-05	-?	17	44808342	59225
rs11074123	c	g	0.0201	0.0046	1.138e-05	++	15	93530260	357997
rs34693882	a	g	0.0179	0.0041	1.138e-05	++	14	46845116	357997
rs7225384	c	g	0.0261	0.006	1.139e-05	++	17	43809096	294967
rs10231458	a	g	-0.0214	0.0049	1.139e-05	--	7	8637302	357979
rs4631809	c	g	-0.0275	0.0063	1.139e-05	--	10	58540073	357997
rs3095746	a	g	0.0184	0.0042	1.14e-05	++	19	31874765	357997
rs9944240	t	c	-0.0179	0.0041	1.14e-05	--	15	47504936	357997
rs707968	a	g	-0.0188	0.0043	1.145e-05	--	6	35058117	357997
rs298308	c	g	0.0175	0.004	1.147e-05	++	2	157288615	357997
rs139895727	t	c	-0.0415	0.0095	1.15e-05	--	7	103385968	357997
rs72790012	a	t	0.0275	0.0063	1.151e-05	++	10	58468102	357997
rs58762579	a	g	0.0175	0.004	1.151e-05	++	1	21257831	357997
rs7915418	c	g	0.0184	0.0042	1.153e-05	++	10	56630610	357997
rs2490971	t	g	0.0197	0.0045	1.154e-05	++	13	114162432	357997
rs145296658	t	c	-0.0876	0.02	1.155e-05	--	14	85034443	294967
rs9348964	t	c	0.0188	0.0043	1.155e-05	++	6	35107245	357993
rs76452864	t	c	4.9497	1.1286	1.156e-05	+?	13	88481305	59225
rs145126902	d	i	0.0492	0.0112	1.157e-05	++	5	3580037	294967
rs11630989	t	g	0.0179	0.0041	1.157e-05	++	15	63751263	357997
rs12466387	t	c	0.0188	0.0043	1.157e-05	++	2	105446873	357997
rs2490953	t	c	0.0197	0.0045	1.159e-05	++	13	114144842	357997
rs77901682	t	c	-0.0197	0.0045	1.159e-05	--	8	34818984	357997
rs11004630	t	g	0.2002	0.0457	1.165e-05	+?	10	56673255	59225
rs11713042	t	c	0.0175	0.004	1.166e-05	++	3	41288004	357997
rs3018434	a	g	-0.024	0.0055	1.166e-05	--	11	126805881	357997
rs1991773	t	c	-0.0201	0.0046	1.167e-05	--	2	1957476	357997
rs34725460	d	i	0.032	0.0073	1.168e-05	?+	20	21568997	235742
rs12904702	a	g	0.0179	0.0041	1.168e-05	++	15	63751597	357997
rs12904237	a	g	-0.0179	0.0041	1.168e-05	--	15	63751617	357997
rs2111934	t	c	-0.2017	0.046	1.168e-05	-?	1	197560962	59225
rs67370677	c	g	-0.0275	0.0063	1.168e-05	--	10	58463502	357997
rs11708951	t	c	-0.0175	0.004	1.169e-05	--	3	41288064	357997
rs17620627	a	t	0.0245	0.0056	1.169e-05	-+	9	10193737	357997
rs115081886	t	c	0.0263	0.006	1.169e-05	?+	11	28950018	235742
rs1784349	a	c	0.024	0.0055	1.169e-05	++	11	126805678	357997
rs10832875	a	g	-0.0201	0.0046	1.171e-05	--	11	18056572	357997
rs13142783	t	c	0.0179	0.0041	1.171e-05	++	4	102499762	357997
rs17710010	a	g	0.2337	0.0533	1.171e-05	+?	14	85981295	59225
rs72995029	t	c	0.1133	0.0259	1.171e-05	++	3	145981348	294967
rs1121348	t	c	-0.2002	0.0457	1.173e-05	-?	10	56673068	59225
rs10916490	a	g	-0.0218	0.005	1.174e-05	--	1	229627884	357997
rs9563267	a	g	-0.0262	0.006	1.175e-05	--	13	55548219	357997
rs112208793	t	c	0.0284	0.0065	1.175e-05	++	11	122758280	357997
rs7515590	t	c	0.0175	0.004	1.175e-05	++	1	21216664	357997
rs34902032	d	i	-0.0265	0.006	1.177e-05	--	2	27084942	294967
rs6072350	t	c	0.0223	0.0051	1.177e-05	-+	20	39985847	357997
rs3915	t	c	0.0179	0.0041	1.178e-05	++	12	121176679	357997
rs10799677	a	c	-0.0175	0.004	1.181e-05	--	1	21318456	357986
rs4974074	a	t	-0.0175	0.004	1.181e-05	--	3	41231784	357997
rs13166377	t	c	-0.2129	0.0486	1.182e-05	-?	5	92732645	49995
rs9859392	c	g	0.0175	0.004	1.182e-05	++	3	41234516	357997
rs2887971	t	c	0.0183	0.0042	1.183e-05	-+	2	34644109	357997
rs67745574	t	c	-0.0214	0.0049	1.185e-05	--	11	30234839	357997
rs72995014	a	g	0.1132	0.0259	1.186e-05	++	3	145980034	294967
rs72995012	c	g	-0.1132	0.0259	1.187e-05	--	3	145979722	294967
rs72995008	t	c	-0.1132	0.0259	1.188e-05	--	3	145979242	294967
rs73867504	a	g	0.1132	0.0259	1.188e-05	++	3	145979694	294967
rs72995019	t	c	-0.1132	0.0259	1.189e-05	--	3	145980888	294967
rs12070906	a	g	-0.2437	0.0556	1.191e-05	-?	1	96904637	59225
rs16858173	a	c	-0.1132	0.0259	1.192e-05	--	3	145981451	294967
rs72995010	a	g	0.1132	0.0259	1.192e-05	++	3	145979632	294967
rs73867507	a	g	-0.1132	0.0259	1.193e-05	--	3	145979760	294967
rs73867506	t	c	0.1132	0.0259	1.193e-05	++	3	145979759	294967
rs77425546	a	g	-0.0192	0.0044	1.195e-05	--	8	34833267	357997
rs79603221	a	c	-0.0249	0.0057	1.196e-05	--	11	13902961	357997
rs6072233	c	g	0.0236	0.0054	1.196e-05	++	20	39636872	357997
rs11165631	t	c	-0.2449	0.0559	1.198e-05	-?	1	96913449	59225
rs73865394	a	g	-0.1132	0.0259	1.2e-05	--	3	145975843	294967
rs12447214	t	c	0.0196	0.0045	1.2e-05	++	16	6553816	344048
rs17662349	t	c	-0.0279	0.0064	1.201e-05	--	10	58421533	357997
rs72670005	c	g	0.0497	0.0113	1.201e-05	++	4	90079110	357997
rs72733910	a	g	0.0345	0.0079	1.201e-05	++	1	198396396	357997
rs11575890	a	g	-0.0201	0.0046	1.204e-05	--	11	18060151	357997
rs7630230	a	c	-0.1132	0.0259	1.205e-05	--	3	145978141	294967
rs11342871	d	i	0.026	0.0059	1.205e-05	++	7	82562936	294967
rs7630137	a	g	-0.1132	0.0259	1.206e-05	--	3	145978009	294967
rs13105452	t	c	0.0179	0.0041	1.206e-05	++	4	140658598	357997
rs12147968	a	g	-0.0183	0.0042	1.207e-05	--	14	46819125	357997
rs7652262	a	g	0.1131	0.0259	1.207e-05	++	3	145977663	294967
rs59001257	c	g	0.1131	0.0259	1.208e-05	++	3	145977241	294967
rs35471006	a	t	0.0253	0.0058	1.208e-05	++	10	58794850	357997
rs34234618	t	c	0.0209	0.0048	1.21e-05	++	11	30241701	357997
rs72992989	t	c	0.1131	0.0259	1.21e-05	++	3	145975859	294967
rs35229181	a	g	0.0209	0.0048	1.21e-05	++	11	30241698	357997
rs60489907	t	g	-0.1131	0.0259	1.21e-05	--	3	145976598	294967
rs3017261	t	g	-0.0174	0.004	1.21e-05	--	18	47974744	357997
rs12369358	t	c	-0.0305	0.007	1.213e-05	+-	12	13616257	357970
rs13281878	t	c	-0.02	0.0046	1.213e-05	--	8	93318607	357997
rs72992988	t	c	-0.1131	0.0259	1.213e-05	--	3	145975658	294967
rs148374792	a	t	1.2477	0.2852	1.214e-05	+?	5	18085475	59225
rs78285670	a	g	-0.0279	0.0064	1.215e-05	--	2	128648058	357997
rs72992986	t	c	-0.1131	0.0259	1.216e-05	--	3	145975456	294967
rs72992981	a	g	-0.1131	0.0259	1.216e-05	--	3	145975235	294967
rs9583438	a	c	-0.0174	0.004	1.217e-05	--	13	110542417	357997
rs34778688	a	g	0.0279	0.0064	1.218e-05	++	10	58608849	357997
rs2712162	t	c	-0.0192	0.0044	1.218e-05	+-	2	217661788	357621
rs10757985	t	c	0.0192	0.0044	1.219e-05	++	9	30649338	357997
rs148118140	d	i	0.026	0.006	1.219e-05	++	12	57783964	294967
rs1441292	t	c	0.0174	0.004	1.221e-05	++	18	47974238	357997
rs11163496	t	c	0.0235	0.0054	1.224e-05	++	1	75960165	357849
rs12620940	t	c	0.0183	0.0042	1.224e-05	++	2	58311684	357991
rs7642529	a	c	0.113	0.0259	1.225e-05	++	3	145974615	294967
rs2393174	t	c	0.0248	0.0057	1.226e-05	++	10	58781595	357997
rs74039746	a	g	-0.027	0.0062	1.227e-05	--	13	23748947	357997
rs60543439	t	c	0.0209	0.0048	1.229e-05	++	17	2619416	357997
rs2970982	t	c	-0.0235	0.0054	1.23e-05	--	2	101293206	357997
rs8005540	a	g	-0.0192	0.0044	1.234e-05	--	14	104075016	357997
rs57096889	c	g	0.0179	0.0041	1.234e-05	++	14	46832470	357997
rs2415969	t	c	-0.0179	0.0041	1.234e-05	--	14	46823618	357786
rs138143000	t	c	-0.0353	0.0081	1.235e-05	--	1	198281660	357997
rs11625708	a	g	-0.0179	0.0041	1.235e-05	--	14	46834241	357997
rs2010338	t	c	0.0179	0.0041	1.236e-05	++	14	46825881	357997
rs11625716	a	c	-0.0179	0.0041	1.236e-05	--	14	46834362	357997
rs12782151	a	g	0.0183	0.0042	1.236e-05	++	10	18278168	357833
rs35717546	d	i	-0.0398	0.0091	1.237e-05	--	10	58797996	294967
rs7160738	t	c	-0.0183	0.0042	1.237e-05	--	14	46821348	357997
rs752621	c	g	-0.0192	0.0044	1.237e-05	--	17	61901880	357997
rs11625735	t	c	0.0179	0.0041	1.237e-05	++	14	46825325	357997
rs55865253	a	g	-0.0357	0.0082	1.238e-05	--	1	198337848	357997
rs1482701	t	c	-0.0205	0.0047	1.24e-05	--	4	60475482	357964
rs13211509	a	t	-0.0261	0.006	1.241e-05	+-	6	66399237	357997
rs34911654	t	c	-0.0483	0.011	1.242e-05	--	6	119027554	357997
rs9510608	a	g	-0.027	0.0062	1.242e-05	--	13	23748796	357997
rs2025976	t	c	0.027	0.0062	1.242e-05	++	13	23750896	357997
rs1361003	c	g	-0.027	0.0062	1.242e-05	--	13	23748708	357997
rs61882967	a	g	-0.0319	0.0073	1.243e-05	?-	10	117342013	235742
rs9916444	c	g	-0.0191	0.0044	1.243e-05	--	17	42313512	357997
rs12372817	t	c	0.027	0.0062	1.243e-05	++	13	23747456	357997
rs1469653	t	c	-0.0192	0.0044	1.244e-05	--	2	157422145	357997
rs12883186	a	g	0.0183	0.0042	1.245e-05	++	14	46808267	357997
rs57852021	t	g	0.113	0.0259	1.245e-05	++	3	145977297	294967
rs140075367	t	c	-0.0314	0.0072	1.246e-05	--	2	128508311	357997
rs1477106	t	c	0.0287	0.0066	1.246e-05	-+	12	13627821	353159
rs12921975	t	c	-0.0187	0.0043	1.249e-05	--	16	6551369	357997
rs72808024	a	c	0.0252	0.0058	1.25e-05	++	5	164479164	357997
rs7140192	a	t	-0.0183	0.0042	1.25e-05	--	14	46821245	357997
rs11850608	t	c	-0.0183	0.0042	1.253e-05	--	14	46818302	357997
rs4906340	a	g	0.0187	0.0043	1.254e-05	++	14	104076645	357997
rs4664825	t	c	-0.0191	0.0044	1.255e-05	--	2	157415383	357997
rs6776881	a	g	-0.0174	0.004	1.255e-05	--	3	41250481	357997
rs12149517	a	g	-0.0174	0.004	1.255e-05	--	16	70646213	357997
rs9876664	t	g	-0.2049	0.0469	1.256e-05	-?	3	85806313	59225
rs3915129	t	g	0.0174	0.004	1.256e-05	++	3	41243742	344059
rs7558733	a	c	0.0191	0.0044	1.257e-05	++	2	157415080	357997
rs1548024	t	c	0.0191	0.0044	1.257e-05	++	2	157415636	357997
rs12445385	a	c	-0.0187	0.0043	1.26e-05	--	16	6549160	357997
rs72731997	a	g	-0.0352	0.0081	1.261e-05	--	1	198342648	357997
rs11564452	a	t	0.0174	0.004	1.261e-05	++	3	41274270	353019
rs13072632	t	c	0.0174	0.004	1.261e-05	++	3	41262444	357997
rs11564450	c	g	0.0174	0.004	1.262e-05	++	3	41274072	357997
rs72731992	c	g	0.0352	0.0081	1.264e-05	++	1	198336763	357997
rs2116665	a	g	-0.0187	0.0043	1.268e-05	--	2	157406249	336649
rs72731991	a	g	-0.0352	0.0081	1.268e-05	--	1	198331100	357997
rs11627518	t	c	0.0178	0.0041	1.268e-05	++	14	46844742	357997
rs56148911	a	c	-0.0283	0.0065	1.269e-05	--	11	122742154	357997
rs5743395	a	t	0.0174	0.004	1.269e-05	++	3	41269152	357997
rs1880481	a	c	-0.0174	0.004	1.273e-05	--	3	41272081	357951
rs6065298	a	g	-0.0235	0.0054	1.28e-05	--	20	39640060	310169
rs112363273	t	c	0.0239	0.0055	1.285e-05	++	20	39645285	357997
rs3824848	t	c	0.2125	0.0487	1.286e-05	+?	11	33886547	59224
rs72993002	a	g	0.1124	0.0258	1.287e-05	++	3	145978187	294967
rs9569156	t	c	-0.0261	0.006	1.287e-05	--	13	55546472	357997
rs11074124	a	g	0.02	0.0046	1.289e-05	++	15	93536666	357997
rs75812099	t	c	0.0494	0.0113	1.289e-05	++	6	118993597	357997
rs115678690	t	c	0.0464	0.0106	1.294e-05	++	2	213076616	357997
rs72995004	t	c	0.1131	0.0259	1.295e-05	++	3	145978291	294967
rs6484478	a	g	-0.0217	0.005	1.296e-05	--	11	30306440	357997
rs57702155	a	g	-0.0195	0.0045	1.3e-05	--	8	93413679	357997
rs1405469	a	c	0.0169	0.0039	1.3e-05	++	12	67475906	357531
rs2723056	t	g	-0.0178	0.0041	1.301e-05	--	4	102503199	357997
rs3813201	t	c	-0.0274	0.0063	1.301e-05	--	1	1151232	357997
rs988748	c	g	-0.0217	0.005	1.303e-05	--	11	27724745	310096
rs142003127	d	i	0.0403	0.0092	1.304e-05	++	1	91047274	294967
rs72801952	t	c	0.0646	0.0148	1.304e-05	++	10	58934550	357997
rs62538585	a	g	-0.0256	0.0059	1.304e-05	--	9	10208523	357997
rs1443416	c	g	-0.0187	0.0043	1.306e-05	--	15	64183525	357997
rs72848797	a	g	-0.0195	0.0045	1.306e-05	--	17	61934664	357997
rs17515563	t	c	0.0195	0.0045	1.309e-05	++	5	152879456	344096
rs56245530	c	g	-0.02	0.0046	1.309e-05	--	15	93549833	357997
rs140130505	t	g	3.0244	0.6939	1.31e-05	+?	1	216291350	59225
rs34141547	a	c	-0.0252	0.0058	1.31e-05	--	10	58791957	357997
rs6545023	c	g	-0.2136	0.049	1.31e-05	-?	2	48397377	59225
rs11853261	a	g	-0.0464	0.0106	1.311e-05	--	15	51575145	357997
rs7177662	a	g	-0.0182	0.0042	1.311e-05	--	15	64184625	344092
rs2325036	a	c	0.2044	0.0469	1.312e-05	+?	3	85819412	59225
rs36095502	d	i	-0.0268	0.0061	1.313e-05	--	17	17865546	294967
rs7165773	t	c	0.0178	0.0041	1.313e-05	++	15	63751148	357997
rs7165428	t	c	0.0178	0.0041	1.313e-05	++	15	63751020	357997
rs9791223	a	g	0.0273	0.0063	1.314e-05	-+	6	66512516	357997
rs2138933	a	t	0.0273	0.0063	1.315e-05	++	10	58513165	357997
rs9789483	a	g	-0.0187	0.0043	1.316e-05	--	2	58492345	344089
rs2462008	t	g	-0.0187	0.0043	1.316e-05	--	6	35068344	357997
rs112206288	a	t	-0.0191	0.0044	1.317e-05	--	8	34839199	357997
rs13219389	a	t	0.0273	0.0063	1.319e-05	-+	6	66511146	357997
rs114800002	t	c	-0.0628	0.0144	1.32e-05	--	1	198406402	357997
rs8072954	a	g	0.0191	0.0044	1.32e-05	++	17	42294722	357997
rs11656758	a	g	-0.0191	0.0044	1.322e-05	--	17	42301541	357997
rs12908428	c	g	-0.0178	0.0041	1.324e-05	--	15	63751732	357997
rs34898771	c	g	-0.02	0.0046	1.325e-05	--	8	93303861	357997
rs9907546	a	t	0.0178	0.0041	1.329e-05	++	17	16248083	357997
rs12904192	t	c	0.0178	0.0041	1.329e-05	++	15	63751521	357997
rs2668709	t	c	0.3001	0.0689	1.33e-05	+?	17	43692338	59225
rs10488682	a	t	-0.02	0.0046	1.33e-05	--	11	18062482	349136
rs9872276	t	c	-0.0174	0.004	1.332e-05	--	3	41231968	357997
rs66495045	d	i	-0.2434	0.0559	1.336e-05	-?	1	96925759	59225
rs4673821	t	c	0.0173	0.004	1.336e-05	++	2	215243815	357979
rs1361004	a	g	0.0269	0.0062	1.337e-05	++	13	23748626	357997
rs7166771	t	c	-0.0178	0.0041	1.339e-05	--	15	63750985	357997
rs11617154	t	c	0.0195	0.0045	1.341e-05	++	13	114176890	357997
rs75469645	t	c	-0.0343	0.0079	1.342e-05	--	1	198412610	357997
rs6504167	c	g	-0.0195	0.0045	1.342e-05	--	17	61693194	357997
rs72733929	t	g	0.0343	0.0079	1.342e-05	++	1	198412770	357997
rs371248262	d	i	-0.0296	0.0068	1.343e-05	?-	17	62009101	235742
rs543808446	t	c	0.0296	0.0068	1.343e-05	?+	17	62009105	235742
rs10988793	c	g	0.0238	0.0055	1.344e-05	++	9	102152341	357997
rs72733920	a	g	-0.0343	0.0079	1.344e-05	--	1	198405911	357997
rs3017262	t	g	0.0173	0.004	1.345e-05	++	18	47974929	357997
rs11157497	t	c	0.0182	0.0042	1.346e-05	++	14	46818918	357997
rs12147960	c	g	0.0182	0.0042	1.347e-05	++	14	46819152	357997
rs12147964	c	g	-0.0182	0.0042	1.347e-05	--	14	46819022	357997
rs11603328	a	c	-0.0221	0.0051	1.348e-05	--	11	12972614	357997
rs11417307	d	i	0.0362	0.0083	1.348e-05	++	20	21082131	294967
rs12147971	a	t	0.0182	0.0042	1.349e-05	++	14	46819372	357997
rs35878497	a	t	-0.0182	0.0042	1.351e-05	--	14	46820110	357997
rs11482108	d	i	0.0272	0.0062	1.352e-05	++	20	21538115	294967
rs35957622	a	c	-0.0182	0.0042	1.352e-05	--	14	46819872	357997
rs6497014	t	c	-0.0199	0.0046	1.355e-05	--	15	93544696	357997
rs34934031	a	c	0.0182	0.0042	1.356e-05	++	14	46820173	357997
rs7220892	a	g	-0.0191	0.0044	1.358e-05	--	17	61908316	357997
rs112247031	a	c	-0.0191	0.0044	1.359e-05	--	8	34827626	357997
rs11449455	d	i	-0.0255	0.0059	1.359e-05	--	4	84380378	294967
rs7209961	t	c	-0.0199	0.0046	1.36e-05	--	17	61633705	357997
rs146984782	d	i	0.0261	0.006	1.361e-05	?+	11	28857738	235742
rs35018061	d	i	0.0261	0.006	1.361e-05	?+	11	28880822	235742
rs9948055	t	c	0.0178	0.0041	1.362e-05	++	18	52620612	357997
rs2086657	a	t	-0.0204	0.0047	1.362e-05	--	4	60468782	357997
rs1912212	c	g	0.0182	0.0042	1.362e-05	++	2	215213852	357997
rs12894039	t	c	-0.0178	0.0041	1.362e-05	--	14	46824244	357997
rs8087244	t	c	0.0178	0.0041	1.363e-05	++	18	52618931	357997
rs1944368	a	g	-0.0178	0.0041	1.364e-05	--	18	52619175	357997
rs9948053	a	c	0.0178	0.0041	1.365e-05	++	18	52620607	357997
rs6708734	a	g	-0.0243	0.0056	1.367e-05	--	2	128647714	357997
rs7748703	t	g	0.0191	0.0044	1.368e-05	++	6	100344077	357997
rs57555021	a	t	-0.1124	0.0259	1.37e-05	--	3	145981661	294967
rs60271422	a	t	0.1124	0.0259	1.37e-05	++	3	145981759	294967
rs6749005	a	g	-0.0243	0.0056	1.372e-05	--	2	128649042	357987
rs117816215	a	g	0.0996	0.0229	1.373e-05	++	9	30762243	294967
rs61440265	a	t	0.1124	0.0259	1.375e-05	++	3	145981907	294967
rs8090272	c	g	-0.1999	0.046	1.375e-05	-?	18	65714504	59225
rs60843942	a	t	-0.1124	0.0259	1.375e-05	--	3	145981924	294967
rs11623694	t	g	-0.0178	0.0041	1.375e-05	--	14	46827637	357997
rs41537446	a	c	-0.1124	0.0259	1.375e-05	--	3	145981950	294967
rs3157	a	g	-0.0182	0.0042	1.376e-05	--	1	41493111	344044
rs2393104	t	c	0.0277	0.0064	1.376e-05	++	10	58471869	357997
rs12100560	t	c	-0.0178	0.0041	1.377e-05	--	14	46831009	357997
rs8011178	t	c	-0.0178	0.0041	1.377e-05	--	14	46835148	357997
rs8010620	t	c	0.0178	0.0041	1.377e-05	++	14	46831660	357997
rs4451880	a	g	0.0178	0.0041	1.377e-05	++	14	46823733	357997
rs4318124	a	c	-0.0178	0.0041	1.377e-05	--	14	46832099	357997
rs8008838	t	c	-0.0178	0.0041	1.377e-05	--	14	46831344	344082
rs600401	t	c	0.0173	0.004	1.377e-05	++	1	41984658	357987
rs8008753	a	g	-0.0178	0.0041	1.377e-05	--	14	46831119	357997
rs8008642	a	t	0.0178	0.0041	1.377e-05	++	14	46831264	357997
rs8008635	t	c	-0.0178	0.0041	1.377e-05	--	14	46831206	357997
rs12891158	a	t	-0.0178	0.0041	1.378e-05	--	14	46832655	357997
rs61998366	a	g	0.0178	0.0041	1.378e-05	++	14	46823938	357997
rs12886911	t	c	0.0178	0.0041	1.378e-05	++	14	46834994	357997
rs11627498	a	g	0.0178	0.0041	1.379e-05	++	14	46823785	357997
rs7938307	a	c	0.028	0.0064	1.379e-05	++	11	13320526	294967
rs11847489	a	g	0.0178	0.0041	1.379e-05	++	14	46833287	342884
rs12185004	t	c	-0.0178	0.0041	1.379e-05	--	14	46833895	357997
rs60908678	a	g	-0.0178	0.0041	1.379e-05	--	14	46832433	357997
rs11157499	a	g	0.0178	0.0041	1.379e-05	++	14	46827805	357997
rs11656575	t	c	-0.0191	0.0044	1.38e-05	--	17	61892091	357997
rs10799537	c	g	-0.0217	0.005	1.38e-05	--	1	229664544	357997
rs7149127	a	g	-0.0178	0.0041	1.38e-05	--	14	46826813	357997
rs8016278	a	g	-0.0178	0.0041	1.38e-05	--	14	46827216	357997
rs36011809	a	g	0.0178	0.0041	1.38e-05	++	14	46824880	357997
rs7149718	t	c	0.0178	0.0041	1.38e-05	++	14	46826586	357997
rs8017237	t	c	0.0178	0.0041	1.38e-05	++	14	46827204	357997
rs7148294	t	c	-0.0178	0.0041	1.38e-05	--	14	46826510	357997
rs1815493	a	c	-0.0178	0.0041	1.381e-05	--	14	46825853	357997
rs6761285	t	c	-0.0182	0.0042	1.381e-05	--	2	215042304	357997
rs12991052	t	c	0.0182	0.0042	1.383e-05	++	2	215040927	357997
rs7570567	a	g	0.0191	0.0044	1.386e-05	++	2	157418626	357997
rs298251	a	g	-0.0186	0.0043	1.386e-05	--	2	157318891	357997
rs570142403	a	c	-0.0704	0.0162	1.388e-05	?-	6	100275258	235742
rs11625752	a	g	-0.0177	0.0041	1.39e-05	--	14	46834341	357997
rs76316532	t	c	-0.0656	0.0151	1.391e-05	+-	7	103388403	357997
rs6503451	t	c	0.2134	0.0491	1.393e-05	+?	17	43948347	59225
rs13189312	t	c	0.0355	0.0082	1.394e-05	++	5	3545313	357913
rs925576	a	g	-0.0195	0.0045	1.395e-05	--	4	21982399	357997
rs2374976	a	g	-0.2003	0.0461	1.396e-05	-?	12	108631047	45324
rs13143897	a	c	-0.0173	0.004	1.397e-05	--	4	130236084	357997
rs201571956	d	i	0.0265	0.0061	1.397e-05	?+	12	74144792	235742
rs2990670	c	g	-0.0177	0.0041	1.398e-05	--	9	17295837	357997
rs605916	a	g	-0.0177	0.0041	1.399e-05	--	9	17291057	357997
rs3769361	a	g	0.019	0.0044	1.399e-05	++	2	157397251	357997
rs12933772	c	g	0.0186	0.0043	1.4e-05	++	16	6560430	357997
rs11152075	t	c	0.0177	0.0041	1.4e-05	++	18	52599659	357997
rs34565533	a	g	-0.0173	0.004	1.4e-05	--	3	41260402	357997
rs17213328	a	c	-0.0303	0.007	1.405e-05	+-	12	13580554	344054
rs10965404	t	c	0.0272	0.0063	1.405e-05	++	9	22622698	344048
rs145407269	d	i	-0.028	0.0064	1.406e-05	--	17	17989942	294967
rs10822305	t	g	-0.0173	0.004	1.406e-05	--	10	66279382	344083
rs12948680	t	c	-0.0182	0.0042	1.406e-05	--	17	16240345	357997
rs62217895	t	c	-0.0298	0.0069	1.407e-05	--	20	21245278	357997
rs4973927	a	g	-0.0173	0.004	1.407e-05	--	3	41259511	357997
rs12639351	a	g	0.019	0.0044	1.408e-05	++	3	33568597	357997
rs670511	t	g	0.0177	0.0041	1.408e-05	++	9	17293025	357997
rs55656901	t	c	-0.0372	0.0086	1.408e-05	--	18	74790899	357997
rs11340656	d	i	0.0317	0.0073	1.409e-05	?+	11	13257437	235742
rs2076791	a	g	-0.0234	0.0054	1.41e-05	--	9	102153703	357997
rs935917	a	t	-0.0177	0.0041	1.412e-05	--	1	21167102	357997
rs10650132	d	i	0.2132	0.0491	1.413e-05	+?	2	48397237	59225
rs2191425	c	g	-0.0177	0.0041	1.414e-05	--	16	6518831	357997
rs74974231	a	g	-0.0221	0.0051	1.414e-05	+-	20	39987612	357997
rs7179483	t	c	-0.0199	0.0046	1.415e-05	--	15	93542079	357997
rs11125165	a	g	0.2129	0.049	1.415e-05	+?	2	48399664	59225
rs10988788	c	g	0.0229	0.0053	1.418e-05	++	9	102148318	357997
rs6497674	a	t	-0.0255	0.0059	1.418e-05	--	16	23562309	357997
rs79927138	a	g	-0.1105	0.0255	1.42e-05	--	7	24889552	294967
rs58891260	a	g	0.0415	0.0096	1.42e-05	++	20	21317901	357997
rs76441916	t	c	-0.0195	0.0045	1.422e-05	--	8	34795910	357997
rs3890721	a	g	-0.0195	0.0045	1.422e-05	--	8	34811368	357997
rs17327997	c	g	0.0195	0.0045	1.422e-05	++	8	34795477	357997
rs17249912	t	c	0.0195	0.0045	1.422e-05	++	8	34810747	357997
rs61887484	a	g	-0.0238	0.0055	1.423e-05	--	11	28911282	357997
rs17150301	t	g	-0.1105	0.0255	1.423e-05	--	7	24890438	294967
rs56298713	t	g	-0.0195	0.0045	1.423e-05	--	8	34816068	357997
rs138315372	a	c	-0.1099	0.0253	1.424e-05	+-	1	33412596	294967
rs4906321	t	c	-0.0186	0.0043	1.424e-05	--	14	103878882	338561
rs72733930	c	g	0.0342	0.0079	1.424e-05	++	1	198414770	357997
rs72733931	a	c	0.0342	0.0079	1.424e-05	++	1	198415053	357997
rs140141779	d	i	0.0344	0.0079	1.424e-05	++	11	28126162	294967
rs10969799	t	c	-0.019	0.0044	1.426e-05	--	9	30627309	357997
rs56361579	t	c	-0.0194	0.0045	1.429e-05	--	8	34795653	357997
rs10850777	a	g	-0.0181	0.0042	1.43e-05	--	12	117596788	344083
rs149106485	d	i	0.0353	0.0081	1.43e-05	++	16	61710127	294967
rs4146603	t	c	0.2128	0.049	1.431e-05	+?	2	48400015	59225
rs6723932	t	c	0.0199	0.0046	1.432e-05	++	2	1954897	357997
rs3125575	t	c	0.2088	0.0481	1.435e-05	+?	6	98895069	49933
rs187123778	t	g	-1.9116	0.4406	1.435e-05	-?	21	33881129	59225
rs77560175	c	g	-0.0295	0.0068	1.436e-05	?-	16	23682630	235742
rs3863493	t	c	-0.0295	0.0068	1.436e-05	?-	16	23682631	235742
rs74500595	c	g	-0.0295	0.0068	1.436e-05	?-	16	23682629	235742
rs3928773	t	c	0.022	0.0051	1.436e-05	++	10	17491652	357989
rs3747621	t	c	0.0177	0.0041	1.437e-05	-+	1	160163446	343073
rs2854219	t	c	-0.0194	0.0045	1.438e-05	--	17	61942682	357997
rs7570613	t	c	-0.0207	0.0048	1.439e-05	--	2	212629579	343857
rs111480515	t	c	0.0203	0.0047	1.44e-05	++	6	155973986	357997
rs61910296	a	g	0.0294	0.0068	1.44e-05	++	11	122748140	357997
rs12705270	t	c	0.6406	0.1477	1.441e-05	+?	7	104349843	59225
rs142391093	a	g	0.0216	0.005	1.442e-05	-+	20	39942516	357997
rs2060195	a	g	0.0199	0.0046	1.442e-05	++	2	1955801	357997
rs151165539	t	c	0.0255	0.0059	1.443e-05	++	5	164472640	357997
rs4654730	a	t	-0.0173	0.004	1.443e-05	--	1	21229286	357997
rs58302291	t	g	0.0281	0.0065	1.445e-05	++	11	122754970	357997
rs12932046	a	g	0.0199	0.0046	1.445e-05	++	16	6544558	344084
rs7342169	a	g	-0.0281	0.0065	1.445e-05	--	11	122741800	357997
rs7935901	c	g	-0.0281	0.0065	1.446e-05	--	11	122755733	357997
rs7942129	a	g	-0.0212	0.0049	1.446e-05	--	11	30224692	357997
rs6072229	t	c	0.0238	0.0055	1.446e-05	++	20	39629534	357997
rs6072230	a	g	0.0238	0.0055	1.446e-05	++	20	39629538	357997
rs12935898	a	g	-0.019	0.0044	1.448e-05	--	17	42301718	357997
rs139934486	c	g	-0.07	0.0161	1.448e-05	--	10	120559383	357997
rs73257865	t	c	0.0238	0.0055	1.448e-05	++	20	39633163	357997
rs958825	a	g	-0.0173	0.004	1.448e-05	--	1	53759072	357984
rs1047029	t	c	0.0271	0.0062	1.449e-05	++	11	66130548	294967
rs7593369	t	c	0.0177	0.0041	1.449e-05	++	2	58493260	357976
rs2267163	t	c	-0.0177	0.0041	1.45e-05	--	22	31011557	344083
rs7174740	t	c	0.0199	0.0046	1.453e-05	++	15	93531714	357997
rs1006383	a	g	0.0238	0.0055	1.454e-05	++	20	39631671	357997
rs2717835	a	c	-0.0177	0.0041	1.454e-05	--	4	102505847	357997
rs16843150	t	g	-0.0337	0.0078	1.455e-05	--	1	198450275	357997
rs34047081	d	i	0.0292	0.0067	1.455e-05	++	16	23708334	294967
rs6072242	t	c	-0.0238	0.0055	1.455e-05	--	20	39641948	357997
rs34745239	a	c	0.0262	0.006	1.455e-05	++	2	215041014	294967
rs10835368	t	c	-0.0186	0.0043	1.455e-05	--	11	28643299	357997
rs73257868	a	g	-0.0238	0.0055	1.456e-05	--	20	39634704	357997
rs56731141	a	c	0.0177	0.0041	1.458e-05	++	14	46830359	357997
rs1520120	t	c	-0.0173	0.004	1.459e-05	--	3	118189580	357997
rs7120247	t	c	-0.019	0.0044	1.459e-05	--	11	13278612	357997
rs59097445	t	c	-0.0177	0.0041	1.459e-05	--	14	46830341	357997
rs7161679	a	g	-0.0177	0.0041	1.46e-05	--	14	46830161	357997
rs34767069	a	g	-0.019	0.0044	1.46e-05	--	9	30664589	357997
rs34181367	t	c	0.019	0.0044	1.46e-05	++	9	30664662	357997
rs12434289	a	g	-0.0177	0.0041	1.461e-05	--	14	46828177	357997
rs35874749	a	g	-0.0177	0.0041	1.461e-05	--	14	46828909	357997
rs4026508	t	c	-0.1998	0.0461	1.461e-05	-?	1	197536424	59225
rs2210475	a	c	0.0177	0.0041	1.464e-05	++	9	77828183	357997
rs12878898	a	g	-0.0181	0.0042	1.464e-05	--	14	46830684	357997
rs74089264	t	c	-0.0224	0.0052	1.465e-05	--	1	75952754	357997
rs7165588	c	g	-0.0177	0.0041	1.467e-05	--	15	63751057	357997
rs79546161	a	g	-0.0345	0.008	1.468e-05	+-	15	101247837	357997
rs35803447	t	c	-0.0199	0.0046	1.468e-05	--	8	93323053	357997
rs3771291	a	c	0.0302	0.007	1.469e-05	++	2	128527705	351225
rs4609751	t	g	-0.0177	0.0041	1.469e-05	--	14	46829042	357997
rs10594574	d	i	-0.026	0.006	1.469e-05	?-	12	57713314	235742
rs144252598	d	i	-0.026	0.006	1.469e-05	?-	10	17535939	235742
rs1759613	t	c	0.0177	0.0041	1.469e-05	++	9	17279064	357997
rs148169663	a	g	-0.0259	0.006	1.47e-05	--	5	164469147	357997
rs6494448	a	t	0.0186	0.0043	1.471e-05	++	15	64182298	357997
rs7516153	t	c	0.1995	0.0461	1.475e-05	+?	1	197541723	59225
rs1006985	t	c	0.0177	0.0041	1.475e-05	++	16	70636995	357984
rs9650700	a	g	-0.019	0.0044	1.475e-05	--	9	30668911	344054
rs1285244	a	g	0.0173	0.004	1.477e-05	++	17	77797634	357997
rs28485110	c	g	-0.0216	0.005	1.477e-05	--	4	130229271	357997
rs4984279	a	c	0.0177	0.0041	1.478e-05	++	15	63748617	357997
rs6072223	a	t	-0.0237	0.0055	1.478e-05	--	20	39620847	357997
rs56195406	a	g	-0.0337	0.0078	1.478e-05	--	1	198404277	357997
rs6504169	a	g	0.019	0.0044	1.48e-05	++	17	61709145	357997
rs36102202	t	g	0.0233	0.0054	1.483e-05	++	1	205841477	357997
rs2043890	a	g	-0.0181	0.0042	1.483e-05	--	2	58350571	357997
rs10502915	a	g	-0.0177	0.0041	1.484e-05	--	18	48685468	343345
rs12762874	t	c	0.0276	0.0064	1.485e-05	++	10	58422542	357997
rs4953555	t	c	-0.2123	0.049	1.485e-05	-?	2	48396775	59225
rs72891119	t	c	0.0254	0.0059	1.485e-05	++	6	51095325	357997
rs35508926	a	g	-0.2493	0.0576	1.485e-05	-?	1	96699222	59225
rs6937805	a	t	-0.0181	0.0042	1.486e-05	--	6	35032996	357997
rs4259076	a	g	-0.0216	0.005	1.487e-05	--	4	130227810	357997
rs58178746	t	c	0.2121	0.049	1.488e-05	+?	2	48393919	59225
rs76957877	t	c	-0.0198	0.0046	1.496e-05	--	17	61621330	357997
rs12894694	a	c	0.0181	0.0042	1.497e-05	++	14	46824670	357997
rs145274585	a	t	0.0607	0.014	1.497e-05	-+	7	103373477	357997
rs6690498	a	g	-0.0329	0.0076	1.498e-05	?-	1	76578842	235742
rs75589747	a	g	-0.0526	0.0122	1.5e-05	--	15	47504955	303592
rs1426356	a	t	0.0172	0.004	1.5e-05	++	12	108602411	357997
rs11254591	c	g	-0.0203	0.0047	1.501e-05	--	10	17471998	357997
rs71617297	t	g	0.0277	0.0064	1.504e-05	?+	3	56724093	235742
rs11022577	t	c	-0.0185	0.0043	1.505e-05	+-	11	12985203	357997
rs11626664	t	g	-0.0177	0.0041	1.506e-05	--	14	46847678	357997
rs41307177	a	g	0.022	0.0051	1.506e-05	-+	20	39991144	357997
rs56886154	a	c	-0.0264	0.0061	1.506e-05	?-	17	17831473	235742
rs35030735	d	i	0.0264	0.0061	1.506e-05	?+	18	22297611	235742
rs61739307	a	g	-0.022	0.0051	1.507e-05	+-	20	39991171	357997
rs11754346	t	c	0.019	0.0044	1.507e-05	++	6	100343247	357997
rs72733933	a	t	0.0341	0.0079	1.509e-05	++	1	198416259	357997
rs1324621	a	c	-0.0185	0.0043	1.51e-05	--	9	122108457	357997
rs56210460	t	c	-0.0341	0.0079	1.51e-05	--	1	198416913	357997
rs10922259	c	g	0.1991	0.046	1.513e-05	+?	1	197549777	59225
rs111870934	a	g	0.028	0.0065	1.514e-05	++	2	128648546	357997
rs7973976	a	g	-0.0172	0.004	1.514e-05	--	12	108601910	357997
rs4953557	a	g	0.2122	0.0491	1.517e-05	+?	2	48401707	59225
rs34814486	d	i	-0.2209	0.0511	1.518e-05	-?	6	98863672	59225
rs487265	a	g	-0.019	0.0044	1.521e-05	--	2	157380579	357997
rs2187413	a	t	-0.0177	0.0041	1.521e-05	--	18	52617625	357997
rs34464590	d	i	-0.0257	0.0059	1.521e-05	--	2	215045077	294967
rs7160709	t	c	-0.0181	0.0042	1.521e-05	--	14	46821300	357997
rs56218127	t	c	0.0181	0.0042	1.526e-05	++	14	46822448	357997
rs2415967	t	g	0.0181	0.0042	1.527e-05	++	14	46822668	357997
rs4575256	a	g	-0.0237	0.0055	1.527e-05	--	11	28910783	357997
rs9658810	a	g	-0.1991	0.046	1.527e-05	-?	1	197472070	45298
rs2899981	t	c	-0.0177	0.0041	1.528e-05	--	14	46831985	357997
rs35447809	t	c	0.0185	0.0043	1.529e-05	++	2	27056265	357997
rs2088088	t	c	0.214	0.0495	1.531e-05	+?	6	98887788	59225
rs11298226	d	i	-0.0274	0.0063	1.532e-05	--	11	66132748	294967
rs569768961	a	g	0.1228	0.0284	1.533e-05	?+	3	152539565	235742
rs549934560	t	c	0.1228	0.0284	1.533e-05	?+	3	152539562	235742
rs533295536	a	g	-0.1228	0.0284	1.533e-05	?-	3	152539560	235742
rs6985115	a	g	0.2424	0.0561	1.535e-05	+?	8	127477665	45321
rs67872256	d	i	0.0294	0.0068	1.536e-05	?+	12	130018741	235742
rs6761404	t	c	-0.0181	0.0042	1.539e-05	--	2	215042400	357997
rs35990355	d	i	-0.0257	0.0059	1.54e-05	--	7	82565852	294967
rs2415968	t	c	-0.0181	0.0042	1.54e-05	--	14	46822819	357997
rs7149129	a	g	-0.0177	0.0041	1.541e-05	--	14	46826818	357997
rs7150105	a	t	-0.0177	0.0041	1.541e-05	--	14	46826764	357997
rs28647611	a	g	0.0189	0.0044	1.542e-05	++	7	8670584	357997
rs6504174	c	g	-0.019	0.0044	1.542e-05	--	17	61738137	357997
rs41278104	t	c	0.022	0.0051	1.544e-05	-+	20	39990700	357997
rs5893959	d	i	-0.0253	0.0059	1.544e-05	--	8	110475658	294967
rs9406666	t	c	-0.0177	0.0041	1.545e-05	--	9	17272037	357997
rs11254604	t	c	-0.0202	0.0047	1.546e-05	--	10	17492619	357997
rs72484492	a	g	-0.022	0.0051	1.547e-05	+-	20	39987948	357997
rs11658175	a	g	-0.0189	0.0044	1.548e-05	--	17	61923838	357997
rs12612907	t	c	0.0181	0.0042	1.548e-05	++	2	215041792	357997
rs8018403	t	c	0.0176	0.0041	1.548e-05	++	14	46836326	357997
rs7114583	t	c	0.0293	0.0068	1.549e-05	++	11	122749214	357859
rs7515611	t	c	0.0211	0.0049	1.552e-05	++	1	24908535	357997
rs6135500	t	c	0.2076	0.048	1.554e-05	+?	20	15753459	59225
rs72731981	c	g	0.0349	0.0081	1.555e-05	++	1	198322194	357997
rs12947973	c	g	0.0181	0.0042	1.559e-05	++	17	16240104	357997
rs9953417	c	g	-0.0176	0.0041	1.559e-05	--	18	52599636	357997
rs2549630	a	c	0.0216	0.005	1.56e-05	?+	16	70142395	298772
rs149087450	a	c	-0.0176	0.0041	1.56e-05	--	4	102499192	357997
rs28860776	a	g	-0.0311	0.0072	1.564e-05	?-	4	22000008	235742
rs1410113	t	c	-0.0172	0.004	1.564e-05	--	13	50963551	357971
rs632265	a	c	0.0176	0.0041	1.564e-05	++	9	17301710	357997
rs1580392	t	g	-0.0202	0.0047	1.564e-05	--	4	60472419	357997
rs12714314	t	c	-0.0198	0.0046	1.566e-05	--	2	1943617	357997
rs1580391	t	g	-0.0202	0.0047	1.567e-05	--	4	60472174	357997
rs79932223	t	c	0.0194	0.0045	1.568e-05	++	8	34804046	357997
rs11654079	t	c	0.0298	0.0069	1.569e-05	?+	17	61999405	235742
rs10740205	t	c	-0.2018	0.0467	1.569e-05	-?	10	67167810	59225
rs873927	a	g	-0.0266	0.0062	1.57e-05	+-	1	1366830	344088
rs968953	a	g	-0.025	0.0058	1.57e-05	--	9	10212591	310227
rs7621959	a	g	0.0297	0.0069	1.57e-05	++	3	84836962	357983
rs2970839	a	g	-0.0194	0.0045	1.573e-05	--	12	19254829	357997
rs4351412	a	c	0.0194	0.0045	1.573e-05	++	8	34813603	357997
rs6771665	a	g	-0.0189	0.0044	1.575e-05	--	3	117897944	357997
rs78151832	a	g	0.0194	0.0045	1.575e-05	++	8	34794357	357997
rs28795233	a	g	0.0211	0.0049	1.578e-05	++	1	229671547	357997
rs10916859	a	g	-0.0172	0.004	1.579e-05	--	1	21087956	357985
rs138630980	a	g	-0.0181	0.0042	1.58e-05	--	4	12157271	357997
rs611658	t	g	-0.0172	0.004	1.58e-05	--	1	21089133	357997
rs2834277	a	g	0.0314	0.0073	1.583e-05	-+	21	35214683	357997
rs4801117	a	c	0.0176	0.0041	1.583e-05	++	18	52628923	342908
rs4241293	a	g	0.0198	0.0046	1.583e-05	++	2	1953555	357997
rs10190598	t	c	0.0198	0.0046	1.584e-05	++	2	1955017	357997
rs6072232	a	c	0.0237	0.0055	1.584e-05	++	20	39631197	357997
rs141929857	d	i	0.0259	0.006	1.584e-05	?+	11	28856875	235742
rs62319311	a	t	-0.0259	0.006	1.584e-05	?-	4	130237101	235742
rs34855782	a	g	-0.0211	0.0049	1.586e-05	--	11	30225470	357997
rs4664206	t	g	0.0185	0.0043	1.586e-05	++	2	157315748	357987
rs1569959	t	g	-0.0185	0.0043	1.587e-05	--	20	21223410	343623
rs2854218	a	g	0.0193	0.0045	1.588e-05	++	17	61942940	357997
rs957599	t	c	0.2028	0.047	1.59e-05	+?	1	75630250	59225
rs12185005	t	c	-0.0181	0.0042	1.59e-05	--	14	46833926	357997
rs12185003	a	g	0.0181	0.0042	1.59e-05	++	14	46833927	357997
rs8069687	a	g	0.0189	0.0044	1.592e-05	++	17	61883023	357992
rs6752995	a	g	-0.0241	0.0056	1.592e-05	--	2	128649931	357997
rs4764442	t	c	-0.0181	0.0042	1.595e-05	--	12	19110759	357997
rs7562106	t	c	-0.0241	0.0056	1.595e-05	--	2	128652702	357997
rs12800124	a	g	0.0211	0.0049	1.596e-05	++	11	30239865	357997
rs8011612	a	g	-0.0176	0.0041	1.597e-05	--	14	46835172	357997
rs4764439	t	c	-0.018	0.0042	1.598e-05	--	12	19110465	357997
rs4735170	t	c	-0.0193	0.0045	1.598e-05	--	8	93414832	357997
rs28463311	t	c	-0.0193	0.0045	1.599e-05	--	17	61919643	357997
rs1323469	t	c	-0.0228	0.0053	1.601e-05	--	9	102118382	357997
rs41514549	t	c	0.0232	0.0054	1.602e-05	++	9	122121156	357997
rs7044297	a	g	-0.0228	0.0053	1.606e-05	--	9	102119439	357997
rs9947322	t	c	-0.0176	0.0041	1.609e-05	--	18	52637341	357997
rs6047405	t	c	0.0189	0.0044	1.609e-05	-+	20	21353915	357997
rs34832995	t	g	0.0275	0.0064	1.61e-05	++	10	58417247	357997
rs72733955	t	g	0.0339	0.0079	1.61e-05	++	1	198438073	357997
rs146527893	c	g	-0.0275	0.0064	1.61e-05	--	10	58416866	357997
rs1908401	a	g	-0.2116	0.0491	1.611e-05	-?	6	98887617	59225
rs75300714	t	c	-0.0339	0.0079	1.612e-05	--	1	198440144	357997
rs67039319	t	c	-0.0339	0.0079	1.614e-05	--	1	198441169	357997
rs34341424	c	g	-0.0198	0.0046	1.614e-05	--	8	93301877	357997
rs11775918	a	g	0.0198	0.0046	1.614e-05	++	8	93299275	344310
rs9321056	a	t	-0.2177	0.0505	1.614e-05	-?	6	98851017	59225
rs7212379	a	g	-0.0189	0.0044	1.615e-05	--	17	61706122	357997
rs5012419	a	g	0.0176	0.0041	1.616e-05	++	12	19105915	357997
rs138882418	d	i	-0.2163	0.0502	1.616e-05	-?	2	77691671	59225
rs34555373	a	t	0.0202	0.0047	1.618e-05	++	8	93330909	357997
rs11747901	c	g	0.0211	0.0049	1.619e-05	-+	5	53301561	357997
rs183087603	t	g	-1.7327	0.4019	1.621e-05	-?	1	54748517	59225
rs4973928	a	g	-0.0172	0.004	1.622e-05	--	3	41259594	357997
rs6047414	a	g	-0.0189	0.0044	1.622e-05	+-	20	21360528	357997
rs36221348	d	i	0.0263	0.0061	1.622e-05	?+	12	74143958	235742
rs7830355	t	c	0.0198	0.0046	1.623e-05	++	8	93309479	357997
rs895115	t	g	-0.0197	0.0046	1.624e-05	--	4	85423870	357997
rs111679625	t	c	-0.1093	0.0254	1.624e-05	+-	7	92097744	294967
rs2272458	a	g	0.0198	0.0046	1.624e-05	++	15	93527843	357869
rs1903516	a	g	0.0172	0.004	1.628e-05	-+	4	179486146	357700
rs7161382	a	g	0.0176	0.0041	1.629e-05	++	14	46830182	357997
rs2899978	t	c	-0.0176	0.0041	1.63e-05	--	14	46829718	357997
rs72733942	a	t	0.0339	0.0079	1.63e-05	++	1	198430266	357997
rs12435164	t	c	-0.0176	0.0041	1.63e-05	--	14	46829512	357997
rs4870974	a	g	0.2418	0.0561	1.63e-05	+?	8	127478091	59225
rs2899977	t	c	-0.0176	0.0041	1.63e-05	--	14	46829156	357997
rs12100873	c	g	-0.0176	0.0041	1.631e-05	--	14	46828647	357997
rs9912904	a	c	0.0189	0.0044	1.631e-05	++	17	61763534	357997
rs7494732	t	c	-0.0176	0.0041	1.631e-05	--	14	46828950	357997
rs11157500	t	c	-0.0176	0.0041	1.631e-05	--	14	46828550	357997
rs2415972	c	g	0.0176	0.0041	1.631e-05	++	14	46829772	357997
rs260008	a	t	0.0206	0.0048	1.631e-05	++	20	57771404	357997
rs35627904	a	g	0.0176	0.0041	1.632e-05	++	14	46828754	357997
rs10781275	t	c	-0.0176	0.0041	1.634e-05	--	9	77829948	357997
rs2182582	a	g	-0.018	0.0042	1.634e-05	--	10	18279586	357543
rs79987033	c	g	-0.1093	0.0254	1.635e-05	+-	7	92101769	294967
rs2269905	a	g	-0.0185	0.0043	1.636e-05	--	17	42294462	343995
rs579528	t	c	0.0531	0.0123	1.636e-05	++	6	118920989	357997
rs7024192	a	g	0.0176	0.0041	1.637e-05	++	9	77829434	357997
rs2820229	a	g	0.018	0.0042	1.639e-05	++	6	35076076	357981
rs7210095	a	g	-0.0197	0.0046	1.639e-05	--	17	61633657	357997
rs10117458	a	g	0.0176	0.0041	1.639e-05	++	9	77828295	357997
rs57837163	t	c	0.0279	0.0065	1.64e-05	++	11	122750193	357997
rs375079426	d	i	-0.0293	0.0068	1.641e-05	?-	11	18119385	235742
rs34897137	d	i	0.0265	0.0062	1.641e-05	++	5	12968598	294967
rs2073951	c	g	0.0253	0.0059	1.644e-05	++	16	23546561	357997
rs1507775	t	c	-0.2175	0.0505	1.644e-05	-?	6	98852043	59225
rs11753738	t	c	0.0189	0.0044	1.644e-05	++	6	100336636	357997
rs6494447	t	c	-0.0185	0.0043	1.644e-05	--	15	64181776	357891
rs2132029	t	c	0.2115	0.0491	1.646e-05	+?	6	98888740	59225
rs10124440	a	c	0.0176	0.0041	1.648e-05	++	9	77828547	357997
rs61910297	t	c	0.0292	0.0068	1.648e-05	++	11	122748152	357997
rs6796585	a	g	0.0176	0.0041	1.648e-05	++	3	117898007	357997
rs61910295	a	t	-0.0292	0.0068	1.648e-05	--	11	122748130	357997
rs6135556	t	c	-0.2015	0.0468	1.649e-05	-?	20	15796634	59225
rs79241008	t	c	0.0292	0.0068	1.651e-05	++	11	122748551	357997
rs8064261	a	g	-0.0193	0.0045	1.653e-05	--	17	61705212	357997
rs7113844	t	c	0.0292	0.0068	1.653e-05	++	11	122748649	357997
rs13290922	t	c	0.0176	0.0041	1.654e-05	++	9	17253518	357997
rs10772899	t	c	-0.0176	0.0041	1.655e-05	--	12	16338928	357997
rs61910294	c	g	0.0292	0.0068	1.656e-05	++	11	122747269	357997
rs6470443	a	g	0.2421	0.0562	1.658e-05	+?	8	127478686	59225
rs6667685	t	c	-0.1984	0.0461	1.659e-05	-?	1	197563333	59225
rs4274099	t	c	-0.1984	0.0461	1.659e-05	-?	1	197563701	59225
rs2615958	a	g	0.0176	0.0041	1.659e-05	++	4	102509022	357997
rs140842923	t	c	0.0937	0.0218	1.66e-05	++	6	157331090	294967
rs2247514	t	g	0.0172	0.004	1.662e-05	++	21	28053424	357997
rs12894703	t	c	-0.018	0.0042	1.665e-05	--	14	46824637	357997
rs12894705	t	c	-0.018	0.0042	1.665e-05	--	14	46824643	357997
rs4757145	a	g	-0.0176	0.0041	1.667e-05	--	11	13331324	357986
rs7209758	t	c	-0.0189	0.0044	1.669e-05	--	17	61913621	357997
rs12928147	a	g	-0.0189	0.0044	1.67e-05	--	16	6556190	357997
rs28420986	c	g	0.0202	0.0047	1.671e-05	++	7	8670717	357997
rs11651955	a	g	0.018	0.0042	1.672e-05	++	17	16235462	357997
rs4420242	t	g	-0.0176	0.0041	1.675e-05	+-	11	12984052	353081
rs7299104	t	c	0.0172	0.004	1.676e-05	++	12	108603041	357997
rs34952338	d	i	-0.0256	0.006	1.677e-05	--	2	215041588	294967
rs143158877	d	i	0.2401	0.0558	1.677e-05	+?	11	28372654	59225
rs3001012	t	c	-0.018	0.0042	1.679e-05	--	6	35073161	357997
rs1483858	a	g	-0.0197	0.0046	1.679e-05	--	11	28189639	341420
rs389941	a	g	-0.0219	0.0051	1.681e-05	--	9	102097678	357969
rs11625080	t	c	-0.018	0.0042	1.681e-05	--	14	46821848	357997
rs62217958	t	c	-0.039	0.0091	1.683e-05	--	20	21356545	357997
rs7736835	a	g	-0.0249	0.0058	1.684e-05	--	5	164482610	357997
rs12946717	a	g	0.018	0.0042	1.684e-05	++	17	16238376	357997
rs7045464	t	c	-0.0176	0.0041	1.685e-05	--	9	77824441	357997
rs116314492	a	g	0.053	0.0123	1.687e-05	++	6	118991766	357997
rs6135555	a	c	-0.2012	0.0468	1.687e-05	-?	20	15796237	59225
rs11625073	t	c	-0.018	0.0042	1.688e-05	--	14	46821806	357997
rs2416536	a	g	-0.0227	0.0053	1.691e-05	--	9	102096774	357997
rs8067064	a	c	0.0189	0.0044	1.692e-05	++	17	61825984	357997
rs113079831	a	g	0.0219	0.0051	1.693e-05	-+	20	39992011	357997
rs199500	t	c	-0.2411	0.0561	1.696e-05	-?	17	44863413	59225
rs35182056	c	g	0.018	0.0042	1.696e-05	++	14	46822182	357997
rs12883491	t	c	0.018	0.0042	1.698e-05	++	14	46822125	357997
rs12882348	t	c	-0.018	0.0042	1.698e-05	--	14	46822102	357997
rs8091280	t	c	-0.0176	0.0041	1.699e-05	--	18	52622341	357997
rs1361000	a	t	0.0266	0.0062	1.699e-05	++	13	23750639	357997
rs140720238	t	c	0.0514	0.0119	1.7e-05	++	11	99529481	357997
rs12433080	t	c	-0.0176	0.0041	1.7e-05	--	14	46839394	357997
rs2855181	c	g	0.0189	0.0044	1.701e-05	++	9	133662973	357997
rs820270	t	c	-0.0171	0.004	1.701e-05	--	3	81558138	357997
rs8009287	a	g	0.0176	0.0041	1.702e-05	++	14	46838876	357997
rs11689883	t	c	-0.018	0.0042	1.703e-05	--	2	34626735	357997
rs371852439	a	g	0.0615	0.0143	1.703e-05	?+	6	26866418	235742
rs59060080	t	c	-0.1108	0.0258	1.704e-05	--	3	145976824	294967
rs35819807	t	c	-0.0197	0.0046	1.705e-05	--	17	61623052	357997
rs56112510	a	t	0.0338	0.0079	1.705e-05	++	1	198427612	357997
rs11786990	a	g	-0.0184	0.0043	1.706e-05	--	8	142652379	357997
rs1415132	a	g	-0.027	0.0063	1.706e-05	--	13	23752481	357997
rs6065296	a	g	-0.0236	0.0055	1.71e-05	--	20	39629935	357997
rs802696	a	t	-0.018	0.0042	1.71e-05	--	16	6551543	357997
rs17549954	a	g	0.0193	0.0045	1.71e-05	++	17	61707032	357997
rs151263006	c	g	-0.1181	0.0275	1.712e-05	--	1	80170405	294967
rs55865875	a	g	0.0338	0.0079	1.713e-05	++	1	198427440	357997
rs1482700	a	g	-0.0201	0.0047	1.716e-05	--	4	60473235	357997
rs56360578	a	g	0.0338	0.0079	1.716e-05	++	1	198448054	357997
rs323721	t	c	-0.0223	0.0052	1.719e-05	--	9	102123746	357989
rs7044307	a	g	-0.0227	0.0053	1.719e-05	--	9	102119469	357997
rs6715082	t	c	-0.0184	0.0043	1.72e-05	--	2	105426617	357997
rs2779775	t	g	0.018	0.0042	1.721e-05	++	9	17274319	357997
rs72845875	t	c	0.0201	0.0047	1.723e-05	++	17	61639269	357997
rs72733944	a	g	0.0338	0.0079	1.725e-05	++	1	198431090	357997
rs201932228	d	i	0.0456	0.0106	1.725e-05	++	2	128564331	294967
rs12446557	t	c	0.0184	0.0043	1.726e-05	++	16	6553524	357997
rs10067945	a	c	-0.0206	0.0048	1.728e-05	--	5	79157114	357997
rs10916903	t	c	-0.018	0.0042	1.73e-05	--	1	21247944	357997
rs192716	c	g	-0.0188	0.0044	1.73e-05	--	2	157376472	357997
rs2415966	t	g	0.018	0.0042	1.73e-05	++	14	46822590	357997
rs7571272	c	g	0.024	0.0056	1.731e-05	++	2	128652728	357997
rs1759454	a	t	0.0176	0.0041	1.732e-05	++	9	17302919	357997
rs201120100	d	i	-0.2065	0.0481	1.732e-05	-?	8	11127312	59225
rs12449629	c	g	0.018	0.0042	1.733e-05	++	17	16239978	357997
rs34648998	a	t	-0.0312	0.0073	1.737e-05	--	20	21432927	357997
rs9899491	c	g	-0.0193	0.0045	1.739e-05	--	17	61934384	357997
rs10799665	a	g	0.0188	0.0044	1.739e-05	++	1	21152640	348907
rs2854175	a	c	-0.0197	0.0046	1.743e-05	--	17	61998469	357997
rs12578061	a	t	-0.021	0.0049	1.744e-05	--	11	30249365	357997
rs72808018	a	g	0.0248	0.0058	1.745e-05	++	5	164474440	357997
rs11274218	t	c	-0.0262	0.0061	1.746e-05	?-	2	215035001	235742
rs76119173	t	c	0.0291	0.0068	1.748e-05	++	11	122747129	357997
rs7949704	a	g	-0.2397	0.0558	1.749e-05	-?	11	28373543	59225
rs78280226	c	g	0.0231	0.0054	1.749e-05	++	9	122121008	357997
rs12784308	a	g	-0.0257	0.006	1.749e-05	--	10	58610510	357997
rs34870655	a	t	-0.0257	0.006	1.749e-05	--	10	58613904	357997
rs55794522	t	g	0.0342	0.008	1.749e-05	++	1	198501000	357997
rs2060196	a	t	-0.0197	0.0046	1.75e-05	--	2	1955972	357997
rs10734405	t	c	-0.0214	0.005	1.751e-05	--	11	30273750	343705
rs34913484	a	g	0.1065	0.0248	1.752e-05	?+	11	28106253	235742
rs10988773	a	g	0.0227	0.0053	1.753e-05	++	9	102101091	357997
rs11457335	d	i	-0.0251	0.0059	1.753e-05	--	8	110470649	294967
rs72734000	a	g	0.0342	0.008	1.754e-05	++	1	198504267	357997
rs58067912	c	g	0.0248	0.0058	1.754e-05	++	5	164475990	357997
rs403684	a	g	0.0529	0.0123	1.757e-05	++	6	118938422	357997
rs143073010	d	i	0.0324	0.0075	1.757e-05	++	17	61162833	294967
rs71594958	a	g	-0.0334	0.0078	1.757e-05	--	5	3540342	357997
rs1384457	a	g	-0.0188	0.0044	1.758e-05	--	4	60473572	357997
rs72734002	a	g	-0.0342	0.008	1.758e-05	--	1	198506653	357997
rs72808022	a	g	0.0248	0.0058	1.758e-05	++	5	164476789	357997
rs59624587	d	i	-0.0256	0.006	1.759e-05	--	8	110484314	294967
rs7225092	t	g	-0.0188	0.0044	1.76e-05	--	17	61864005	357997
rs1589268	t	c	0.018	0.0042	1.76e-05	++	2	34645643	357997
rs1026438	a	t	-0.0251	0.0059	1.761e-05	--	8	110473966	294967
rs34564655	d	i	-0.2143	0.0499	1.762e-05	-?	2	204091477	59225
rs142972229	t	c	0.0974	0.0227	1.762e-05	-+	6	118040606	294967
rs76041147	t	c	0.1097	0.0256	1.764e-05	++	7	92095523	294967
rs13292336	a	g	-0.0188	0.0044	1.764e-05	--	9	30659916	357997
rs3849884	a	g	-0.0188	0.0044	1.764e-05	--	9	30652734	357997
rs12143111	a	g	-0.018	0.0042	1.764e-05	--	1	41744807	344087
rs697369	a	c	0.0197	0.0046	1.765e-05	-+	10	125233531	357997
rs2887684	a	c	-0.0188	0.0044	1.766e-05	--	9	30663249	357997
rs8014836	t	c	0.0175	0.0041	1.766e-05	++	14	46839015	357997
rs7113743	t	c	0.0291	0.0068	1.767e-05	++	11	122748604	357997
rs75947357	t	c	0.0192	0.0045	1.768e-05	++	9	30593601	357997
rs56383601	a	c	0.0192	0.0045	1.77e-05	++	17	61929968	357997
rs75816956	a	g	-0.0265	0.0062	1.771e-05	--	9	22622061	357997
rs11329737	d	i	0.0255	0.006	1.772e-05	++	3	67403000	294967
rs429849	c	g	0.0175	0.0041	1.775e-05	++	11	115800613	357997
rs6754968	a	g	0.0188	0.0044	1.776e-05	++	2	105414479	357997
rs12775593	a	g	-0.0265	0.0062	1.778e-05	--	10	58452221	357997
rs12774198	c	g	0.0265	0.0062	1.778e-05	++	10	58452609	357997
rs35608460	d	i	-0.0255	0.0059	1.778e-05	--	4	84403491	294967
rs34379767	a	g	-0.0205	0.0048	1.78e-05	--	11	27704209	357997
rs4815041	a	c	-0.0188	0.0044	1.781e-05	+-	20	21353409	357997
rs7901548	a	g	0.0201	0.0047	1.781e-05	++	10	17484620	357997
rs8087969	t	g	0.0179	0.0042	1.782e-05	++	18	48683589	357997
rs7048860	a	t	0.0231	0.0054	1.783e-05	++	9	102141131	357997
rs4815042	c	g	0.0188	0.0044	1.783e-05	-+	20	21353479	357997
rs148502512	d	i	0.0266	0.0062	1.784e-05	?+	17	17831470	235742
rs9964104	t	c	-0.0175	0.0041	1.784e-05	--	18	52600697	357955
rs9956812	a	c	0.0175	0.0041	1.785e-05	++	18	52600882	357997
rs6035860	t	c	0.0188	0.0044	1.786e-05	-+	20	21352305	357997
rs7223672	t	c	0.0188	0.0044	1.787e-05	++	17	61720565	357997
rs114978139	c	g	-0.1014	0.0236	1.787e-05	+-	1	212756723	294967
rs74225909	t	g	0.0346	0.0081	1.788e-05	++	1	174457232	357997
rs11157501	t	c	0.0179	0.0042	1.788e-05	++	14	46828825	357997
rs139311665	d	i	0.0425	0.0099	1.791e-05	++	3	33464834	294967
rs35120948	a	c	0.0188	0.0044	1.793e-05	++	9	30625795	357997
rs8074771	t	c	-0.0188	0.0044	1.793e-05	--	17	61735865	344085
rs72796025	a	g	-0.0278	0.0065	1.793e-05	--	10	58697428	357997
rs79121358	c	g	-1.0533	0.2456	1.793e-05	-?	11	131993468	59225
rs12878471	a	g	0.0179	0.0042	1.795e-05	++	14	46830702	357997
rs6035865	t	g	0.0188	0.0044	1.795e-05	-+	20	21368932	357997
rs9747806	a	g	0.0175	0.0041	1.795e-05	++	17	16241303	357997
rs10841121	a	g	0.0175	0.0041	1.796e-05	++	12	19106029	357853
rs9953886	a	g	0.0175	0.0041	1.801e-05	++	18	52637384	357997
rs6035862	a	t	0.0188	0.0044	1.808e-05	-+	20	21355060	357997
rs72733938	t	c	-0.0337	0.0079	1.81e-05	--	1	198422451	357997
rs7468238	c	g	0.0188	0.0044	1.813e-05	++	9	30639980	357997
rs139450744	a	c	0.0346	0.0081	1.814e-05	++	1	198283408	357997
rs74586099	t	c	-0.0218	0.0051	1.814e-05	+-	20	39993966	357997
rs2016285	a	g	-0.1982	0.0462	1.817e-05	-?	8	11138860	59225
rs77666560	t	g	-0.0256	0.006	1.819e-05	--	3	119550770	357997
rs17016755	a	g	0.0363	0.0085	1.82e-05	++	4	143683303	344043
rs113804252	d	i	0.03	0.007	1.822e-05	?+	22	51095727	235742
rs2965197	t	c	0.027	0.0063	1.822e-05	?+	19	19470910	235742
rs79495472	t	c	-0.0528	0.0123	1.823e-05	--	6	118953026	357997
rs4973925	t	c	0.0171	0.004	1.823e-05	++	3	41225545	357997
rs12661987	a	g	0.0528	0.0123	1.823e-05	++	6	118954637	357997
rs6825050	a	g	0.0277	0.0065	1.824e-05	-+	4	130205744	357948
rs4444510	a	g	0.0239	0.0056	1.826e-05	++	2	58629752	344043
rs7868986	a	g	0.0175	0.0041	1.827e-05	++	9	77826396	357997
rs5850545	d	i	-0.0259	0.006	1.827e-05	--	3	81995419	294967
rs397757	a	g	-0.0201	0.0047	1.829e-05	+-	20	21307704	357997
rs298218	a	g	-0.0294	0.0069	1.831e-05	--	8	65294672	357997
rs112044438	d	i	-0.0557	0.013	1.831e-05	?-	3	152563775	235742
rs2762350	t	g	0.0179	0.0042	1.832e-05	++	6	35084447	357997
rs13118523	t	c	0.0256	0.006	1.832e-05	++	4	35580359	357997
rs35381070	a	g	0.2348	0.0548	1.832e-05	+?	3	81590374	59225
rs2395612	t	c	-0.0184	0.0043	1.835e-05	--	6	35099205	357997
rs10706099	d	i	0.0297	0.0069	1.835e-05	++	12	130027004	294967
rs10766065	t	c	0.0188	0.0044	1.835e-05	++	11	13277961	357997
rs9536830	t	c	0.0183	0.0043	1.836e-05	++	13	55273001	357997
rs1332351	t	c	0.0175	0.0041	1.837e-05	++	9	77825375	357997
rs1622141	a	g	0.0239	0.0056	1.838e-05	++	11	126802367	357997
rs6991228	t	c	0.0196	0.0046	1.839e-05	++	8	93325492	357997
rs77181375	a	g	-0.0287	0.0067	1.839e-05	?-	4	49011662	235742
rs188943	t	c	-0.0218	0.0051	1.839e-05	--	9	102101765	357997
rs1332350	t	c	-0.0175	0.0041	1.839e-05	--	9	77825506	357997
rs73537687	t	c	-1.3018	0.3039	1.839e-05	-?	19	39365156	59225
rs6902033	t	c	-0.0188	0.0044	1.84e-05	--	6	100344984	357997
rs3860624	c	g	-0.0201	0.0047	1.843e-05	--	4	60474630	357997
rs7129895	t	c	-0.0299	0.007	1.843e-05	--	11	122748695	357997
rs72808029	t	g	0.0247	0.0058	1.843e-05	++	5	164482521	357997
rs12434173	a	g	0.0179	0.0042	1.845e-05	++	14	46828124	357997
rs6504170	t	c	-0.0188	0.0044	1.845e-05	--	17	61709168	357997
rs4477098	a	g	-0.0175	0.0041	1.845e-05	--	9	77824217	357997
rs12434171	a	t	0.0179	0.0042	1.845e-05	++	14	46828111	357997
rs12434197	t	c	-0.0179	0.0042	1.845e-05	--	14	46828120	357997
rs7041910	a	g	-0.0175	0.0041	1.846e-05	--	9	77824082	357997
rs72733995	t	c	-0.0341	0.008	1.847e-05	--	1	198498926	357997
rs10786717	a	g	0.0188	0.0044	1.847e-05	++	10	104625237	357997
rs4259960	a	t	-0.0179	0.0042	1.849e-05	--	14	46835756	357997
rs72733990	t	g	-0.0341	0.008	1.849e-05	--	1	198482235	357997
rs701348	t	c	0.0222	0.0052	1.849e-05	++	9	102106197	357997
rs4688806	t	c	-0.0213	0.005	1.854e-05	--	3	129300933	357997
rs4234698	a	g	0.0213	0.005	1.854e-05	++	3	129300867	357997
rs298215	t	g	0.0294	0.0069	1.855e-05	++	8	65293055	357997
rs2896488	a	g	0.0188	0.0044	1.856e-05	++	14	104079924	357997
rs72733989	t	g	0.0341	0.008	1.857e-05	++	1	198479963	357997
rs10605490	d	i	0.0274	0.0064	1.858e-05	?+	8	22495583	235742
rs61771335	a	g	-0.026	0.0061	1.859e-05	--	1	76606733	357997
rs73257859	t	c	-0.0235	0.0055	1.861e-05	--	20	39630224	357997
rs2811464	a	g	-0.0213	0.005	1.862e-05	--	3	129301874	357997
rs6047320	a	g	0.0179	0.0042	1.866e-05	++	20	21218949	357997
rs17150299	c	g	0.1082	0.0253	1.867e-05	++	7	24890149	294967
rs35762856	t	c	0.0179	0.0042	1.868e-05	++	17	16238235	357997
rs141977157	a	g	0.0844	0.0197	1.868e-05	++	8	15207055	294967
rs12098906	t	c	-0.0269	0.0063	1.869e-05	--	11	122760987	310228
rs941032	t	c	0.1991	0.0465	1.869e-05	+?	1	75622616	50139
rs7085104	a	g	0.0175	0.0041	1.869e-05	++	10	104628873	344037
rs11706352	t	c	0.0192	0.0045	1.872e-05	++	3	64087775	357997
rs62232912	t	c	-0.026	0.0061	1.872e-05	--	3	13113662	357997
rs11625052	a	g	0.0179	0.0042	1.872e-05	++	14	46821849	357997
rs7608582	t	c	-0.0537	0.0125	1.872e-05	+-	2	240319874	357997
rs149137822	a	g	-0.0844	0.0197	1.874e-05	--	8	15209791	294967
rs10162738	a	g	-0.0196	0.0046	1.875e-05	--	15	93526968	357997
rs7558232	t	c	-0.0239	0.0056	1.875e-05	--	2	128651616	357997
rs1488830	t	c	0.0213	0.005	1.876e-05	++	11	27636885	343935
rs12764751	a	c	0.0256	0.006	1.877e-05	++	10	58618085	357997
rs34630903	d	i	0.0261	0.0061	1.88e-05	?+	4	102481288	235742
rs59297123	d	i	-0.0261	0.0061	1.88e-05	?-	17	17809445	235742
rs1600317	a	t	0.0175	0.0041	1.88e-05	++	4	12163612	357997
rs77681052	a	g	-0.0261	0.0061	1.88e-05	?-	17	17816347	235742
rs12765403	t	c	0.0256	0.006	1.88e-05	++	10	58618438	357997
rs12765726	a	g	0.0256	0.006	1.88e-05	++	10	58620451	357997
rs34702142	a	g	0.0256	0.006	1.88e-05	++	10	58620440	357997
rs3914	t	c	-0.0183	0.0043	1.881e-05	--	12	121174899	340013
rs12771829	a	t	0.0256	0.006	1.881e-05	++	10	58618742	357997
rs17248107	t	c	0.0179	0.0042	1.882e-05	-+	2	34626227	357997
rs61910299	t	g	0.029	0.0068	1.882e-05	++	11	122748299	357997
rs11620757	t	c	0.0179	0.0042	1.883e-05	++	14	46821548	357997
rs71439537	t	c	-0.0264	0.0062	1.884e-05	--	13	55380705	357997
rs40158	t	g	0.0183	0.0043	1.885e-05	-+	3	64094417	357849
rs67018565	a	c	-0.0188	0.0044	1.885e-05	--	17	61928055	357997
rs12761730	t	g	-0.0256	0.006	1.885e-05	--	10	58613598	357997
rs67248821	a	g	-0.0256	0.006	1.885e-05	--	10	58611723	357997
rs7129743	t	c	-0.029	0.0068	1.888e-05	--	11	122748589	357997
rs12995630	a	t	0.0196	0.0046	1.889e-05	++	2	123002977	357997
rs35547434	d	i	0.2116	0.0495	1.89e-05	+?	1	96777537	59225
rs4570564	a	t	0.0222	0.0052	1.89e-05	++	11	28903334	357997
rs11812540	t	c	-0.0256	0.006	1.895e-05	--	10	58619671	357997
rs7568998	t	g	0.0239	0.0056	1.899e-05	++	2	128646965	357997
rs2397673	t	c	0.0183	0.0043	1.899e-05	++	6	100342989	357997
rs72808021	a	g	0.0247	0.0058	1.899e-05	++	5	164476757	357997
rs12149034	a	g	0.0187	0.0044	1.903e-05	++	16	6557977	357997
rs1453132	a	g	0.02	0.0047	1.904e-05	++	4	140642444	357989
rs6416445	a	c	0.0179	0.0042	1.905e-05	++	15	51465064	357997
rs200067387	d	i	-0.0394	0.0092	1.905e-05	--	3	119713909	294967
rs11005678	t	c	0.02	0.0047	1.905e-05	++	10	58931176	357997
rs72808017	t	c	0.0247	0.0058	1.907e-05	++	5	164473894	357997
rs1003984	a	t	0.2851	0.0667	1.907e-05	+?	3	85870199	59225
rs201726926	d	i	-0.0394	0.0092	1.908e-05	--	3	119713907	294967
rs72808014	t	c	0.0247	0.0058	1.91e-05	++	5	164473576	357997
rs34143663	a	t	-0.2349	0.055	1.911e-05	-?	7	16699483	59225
rs10988775	t	c	0.023	0.0054	1.912e-05	++	9	102108976	357997
rs6858577	c	g	-0.02	0.0047	1.914e-05	--	4	60468347	357997
rs998727	t	g	-0.0175	0.0041	1.916e-05	--	12	121149064	357997
rs117367099	t	c	-0.0459	0.0107	1.917e-05	--	15	51585801	357997
rs113809595	c	g	-0.0265	0.0062	1.918e-05	?-	14	36654831	235742
rs17150311	t	c	0.108	0.0253	1.919e-05	++	7	24894650	294848
rs2919771	a	g	0.0175	0.0041	1.919e-05	++	18	47978199	357997
rs56093948	t	c	-0.0209	0.0049	1.92e-05	--	15	101254881	357997
rs1003986	t	g	-0.2849	0.0667	1.921e-05	-?	3	85870363	34584
rs187489241	a	g	0.0255	0.006	1.923e-05	++	3	119584338	357997
rs2252720	t	c	0.0183	0.0043	1.925e-05	++	20	21223663	344093
rs55726189	a	g	0.0341	0.008	1.925e-05	++	1	198469842	357997
rs10939412	a	g	0.0179	0.0042	1.925e-05	++	4	12152140	357997
rs73129293	t	c	0.0204	0.0048	1.927e-05	++	5	79157690	357997
rs12768780	a	g	0.0272	0.0064	1.936e-05	++	10	58682170	357997
rs28855709	a	c	0.0213	0.005	1.938e-05	++	4	130228555	357997
rs34655128	a	t	0.0294	0.0069	1.938e-05	++	20	21430514	357997
rs12770730	a	g	-0.0272	0.0064	1.938e-05	--	10	58682138	357997
rs11361218	d	i	0.0318	0.0074	1.938e-05	++	17	61176222	294967
rs77134765	t	c	0.0417	0.0098	1.939e-05	++	17	31964255	357997
rs6035817	a	g	-0.0183	0.0043	1.939e-05	--	20	21221304	343983
rs17416732	t	c	-0.0174	0.0041	1.94e-05	--	1	21256368	357997
rs2899976	a	g	-0.0179	0.0042	1.941e-05	--	14	46823487	357997
rs182506290	t	g	0.0849	0.0199	1.942e-05	++	14	85037446	294967
rs4569771	c	g	0.0213	0.005	1.943e-05	++	4	130227612	357997
rs72732002	a	g	0.0353	0.0083	1.945e-05	++	1	198378503	357997
rs10809023	t	c	0.0196	0.0046	1.946e-05	++	9	10057836	357997
rs4636534	t	g	0.2186	0.0512	1.947e-05	+?	10	67145514	59225
rs13042216	c	g	0.0183	0.0043	1.947e-05	++	20	21222126	357997
rs56177149	a	g	0.2033	0.0476	1.948e-05	+?	8	11247298	59225
rs56107469	c	g	-0.034	0.008	1.948e-05	--	1	198490690	357997
rs61914199	a	t	-0.0268	0.0063	1.949e-05	--	12	18092426	357997
rs11658740	a	g	0.0187	0.0044	1.95e-05	++	17	61751069	357997
rs55848993	t	c	-0.034	0.008	1.95e-05	--	1	198487564	357997
rs73867511	a	t	-0.1091	0.0255	1.951e-05	--	3	145980993	294967
rs12994853	t	c	0.0179	0.0042	1.952e-05	++	2	34645678	357997
rs78746254	t	g	-0.0315	0.0074	1.954e-05	+-	14	95723575	357997
rs78847060	c	g	-0.0315	0.0074	1.955e-05	+-	14	95723581	357997
rs74680578	a	g	-0.0315	0.0074	1.956e-05	+-	14	95723615	357997
rs11659013	c	g	0.0187	0.0044	1.957e-05	++	17	61869559	357997
rs73175830	a	c	0.0255	0.006	1.958e-05	++	3	119552319	357997
rs7214312	a	g	0.0187	0.0044	1.959e-05	++	17	61870863	357997
rs11915898	a	g	0.0397	0.0093	1.965e-05	?+	3	119725153	235742
rs10901285	a	g	0.0187	0.0044	1.965e-05	++	9	133670874	357991
rs55787826	d	i	-0.0286	0.0067	1.967e-05	?-	11	66560563	235742
rs76451783	c	g	-0.0838	0.0196	1.967e-05	--	8	15222139	294967
rs9507041	t	c	-0.0264	0.0062	1.968e-05	--	13	23744379	357972
rs77677979	a	g	-0.0281	0.0066	1.968e-05	--	1	91045951	357997
rs150426893	t	c	0.0838	0.0196	1.971e-05	++	8	15225414	294967
rs59286072	t	c	0.0272	0.0064	1.971e-05	++	15	71069115	357997
rs11152076	a	t	-0.0174	0.0041	1.973e-05	--	18	52601373	357997
rs77853283	c	g	0.0293	0.0069	1.974e-05	++	2	128524613	357997
rs17534123	t	c	0.0293	0.0069	1.975e-05	++	2	128522207	344069
rs146523932	d	i	-0.0254	0.0059	1.976e-05	--	10	56644478	294967
rs621680	t	c	-0.017	0.004	1.978e-05	--	1	41984584	357997
rs61309203	a	t	-0.0174	0.0041	1.979e-05	--	1	21118489	357997
rs16947014	t	c	-0.0187	0.0044	1.98e-05	--	17	61719032	357997
rs2874121	t	c	-0.0187	0.0044	1.981e-05	--	17	61731024	357997
rs298214	t	c	0.0293	0.0069	1.982e-05	++	8	65292781	357997
rs79662311	t	g	0.0293	0.0069	1.982e-05	++	2	128533053	357997
rs35984368	d	i	0.0256	0.006	1.984e-05	?+	12	57769458	235742
rs56218572	d	i	0.0256	0.006	1.984e-05	?+	17	16243310	235742
rs61295522	a	g	-0.0476	0.0111	1.984e-05	--	4	90080472	357997
rs6047407	a	g	-0.0187	0.0044	1.985e-05	+-	20	21355846	357997
rs10996359	a	c	-0.2003	0.0469	1.985e-05	-?	10	67149692	59225
rs72995022	a	g	0.1119	0.0262	1.987e-05	++	3	145980985	294967
rs76346489	t	c	-0.1417	0.0332	1.987e-05	--	12	98304529	294967
rs10511395	a	c	-0.0238	0.0056	1.987e-05	--	3	119536559	343557
rs1877316	a	c	-0.0187	0.0044	1.988e-05	--	17	61766880	344071
rs7961955	a	g	0.0212	0.005	1.988e-05	-+	12	13625015	357997
rs139935926	a	c	0.0842	0.0197	1.99e-05	++	8	15208361	294967
rs9481852	a	g	-0.0479	0.0112	1.99e-05	--	6	119039866	357980
rs72736008	a	g	-0.0344	0.0081	1.991e-05	--	1	198514224	357997
rs12376041	t	c	-0.0187	0.0044	1.993e-05	--	9	30622456	357997
rs1555946	a	g	-0.0187	0.0044	1.994e-05	+-	20	21371371	357997
rs58080260	a	g	-0.0293	0.0069	1.995e-05	--	2	128539256	357997
rs2811465	t	c	0.02	0.0047	1.996e-05	++	3	129299281	357997
rs35826059	d	i	0.0279	0.0065	1.999e-05	++	2	59177261	294967
rs10916858	c	g	-0.017	0.004	2e-05	--	1	21086602	357997
rs10841127	c	g	0.0183	0.0043	2.001e-05	++	12	19110880	357997
rs11451298	d	i	-0.1007	0.0236	2.003e-05	+-	7	92137348	294967
rs1021077	t	c	-0.017	0.004	2.004e-05	--	1	21106016	357997
rs7659697	t	c	0.02	0.0047	2.007e-05	++	4	60476388	357997
rs4742767	a	g	-0.0225	0.0053	2.007e-05	--	9	102105802	357997
rs17599575	a	g	0.0297	0.007	2.009e-05	++	2	128480973	344065
rs454356	a	g	-0.0204	0.0048	2.01e-05	--	20	57769854	357997
rs6549055	a	g	0.1998	0.0469	2.011e-05	+?	3	85835907	59203
rs7548649	a	g	-0.017	0.004	2.012e-05	--	1	21090081	357997
rs73867513	a	g	-0.1089	0.0255	2.013e-05	--	3	145981003	294967
rs200233245	d	i	4.4049	1.0332	2.014e-05	+?	13	88475562	59225
rs1638745	c	g	0.0221	0.0052	2.016e-05	++	7	157534795	357997
rs72736017	a	g	0.0348	0.0082	2.016e-05	++	1	198529486	357997
rs143427972	d	i	0.0347	0.0081	2.017e-05	++	16	61655345	294967
rs10016302	t	c	0.02	0.0047	2.017e-05	++	4	60478095	357997
rs73848983	a	g	-0.0272	0.0064	2.019e-05	+-	4	130204022	357997
rs11693585	a	g	-0.0178	0.0042	2.021e-05	--	2	34623598	357997
rs2275468	t	g	0.0174	0.0041	2.022e-05	++	1	21220375	357997
rs605469	t	c	-0.026	0.0061	2.023e-05	?-	9	17290970	235742
rs6082351	t	c	-0.0178	0.0042	2.024e-05	--	20	21213844	344094
rs1930069	t	c	-0.0174	0.0041	2.024e-05	--	9	77830922	357967
rs1114892	t	c	0.0178	0.0042	2.026e-05	++	4	12152851	357997
rs145246454	a	c	-0.0335	0.0079	2.028e-05	--	1	198422971	357997
rs9363447	a	g	0.0267	0.0063	2.029e-05	-+	6	66516603	357997
rs141880250	t	g	0.1195	0.028	2.03e-05	++	1	80109757	294967
rs4801119	c	g	0.0174	0.0041	2.032e-05	++	18	52638955	357997
rs79676758	c	g	-0.0225	0.0053	2.034e-05	--	17	36830562	357997
rs11951709	a	c	0.0258	0.006	2.035e-05	++	5	138502374	294967
rs400189	t	c	0.0178	0.0042	2.036e-05	++	11	115795193	357997
rs62538580	t	c	-0.0233	0.0055	2.038e-05	+-	9	10191294	357997
rs987952	a	g	0.2126	0.0499	2.039e-05	+?	5	76221120	59225
rs144238265	d	i	-0.0393	0.0092	2.04e-05	--	3	119672303	294967
rs4964665	t	c	0.1961	0.046	2.04e-05	+?	12	108628067	59225
rs72808016	a	g	-0.0246	0.0058	2.041e-05	--	5	164473821	357997
rs56043967	t	c	0.0187	0.0044	2.041e-05	++	6	100344611	357997
rs76231801	t	c	-0.0314	0.0074	2.041e-05	+-	14	95722006	357997
rs34392910	d	i	-0.0494	0.0116	2.042e-05	--	5	3561197	294967
rs28620259	t	c	-0.0199	0.0047	2.048e-05	--	7	8670718	357997
rs12626076	a	g	0.0293	0.0069	2.048e-05	++	20	21430756	357997
rs8008382	t	c	0.0187	0.0044	2.048e-05	++	14	104054425	357997
rs35306617	a	g	-0.0216	0.0051	2.048e-05	--	4	22018852	357997
rs146571195	a	g	-0.1092	0.0256	2.049e-05	--	15	84702734	294967
rs13140517	a	g	0.0216	0.0051	2.05e-05	++	4	22013786	357997
rs111729849	c	g	0.0187	0.0044	2.051e-05	++	17	61817604	357997
rs2260256	a	g	0.0246	0.0058	2.051e-05	++	13	114173236	357997
rs1382763	c	g	0.0174	0.0041	2.052e-05	++	4	12165523	357997
rs72751019	c	g	-0.0348	0.0082	2.052e-05	--	1	198172833	357997
rs72808028	t	c	0.0246	0.0058	2.053e-05	++	5	164482118	357997
rs9836755	a	t	-0.1997	0.0469	2.054e-05	-?	3	85839371	59225
rs13387187	a	g	-0.0216	0.0051	2.055e-05	--	2	54695401	357997
rs7217982	t	c	-0.0187	0.0044	2.056e-05	--	17	61832150	357997
rs12713258	a	g	0.0216	0.0051	2.056e-05	++	2	54695247	357997
rs9891018	t	c	0.0187	0.0044	2.057e-05	++	17	61827856	357997
rs72792393	c	g	-0.0255	0.006	2.058e-05	--	10	58617395	357997
rs734251	a	g	-0.0225	0.0053	2.059e-05	--	9	102109190	357997
rs144418870	a	c	-0.084	0.0197	2.06e-05	--	8	15207621	294967
rs12554255	a	t	-0.0225	0.0053	2.06e-05	--	9	102097630	357997
rs2397672	a	g	-0.0182	0.0043	2.06e-05	--	6	100341614	357997
rs10988771	t	c	0.0229	0.0054	2.062e-05	++	9	102098831	357997
rs72808025	a	g	0.0246	0.0058	2.062e-05	++	5	164481103	357997
rs9597036	a	g	-0.0182	0.0043	2.063e-05	--	13	55273654	344072
rs861530	t	c	0.0187	0.0044	2.065e-05	++	14	104174123	357997
rs78257401	a	c	-0.0246	0.0058	2.067e-05	--	9	122134284	357997
rs75801059	a	g	-0.0314	0.0074	2.067e-05	+-	14	95722402	357997
rs10781272	a	g	-0.0174	0.0041	2.07e-05	--	9	77827029	357997
rs260010	a	g	0.0204	0.0048	2.07e-05	++	20	57764298	343111
rs117338165	t	c	0.0839	0.0197	2.075e-05	++	8	15193103	294967
rs3738187	a	g	0.0208	0.0049	2.077e-05	++	1	229683264	357882
rs113155878	a	c	-0.0191	0.0045	2.078e-05	--	17	61706560	357997
rs35695250	a	g	0.0187	0.0044	2.079e-05	++	9	30625802	357997
rs6762822	c	g	0.0182	0.0043	2.083e-05	++	3	129293106	357997
rs12039333	t	c	-0.2546	0.0598	2.083e-05	-?	1	96895805	59225
rs17371806	a	g	-0.017	0.004	2.083e-05	+-	7	82603959	357997
rs34083141	d	i	-0.0253	0.006	2.083e-05	--	12	57789147	294967
rs11191424	a	g	-0.0174	0.0041	2.085e-05	--	10	104625886	357997
rs55993790	a	g	-0.0174	0.0041	2.086e-05	--	15	68026522	357997
rs9633985	a	t	0.0182	0.0043	2.086e-05	++	11	66520608	357997
rs12030051	a	g	-0.0178	0.0042	2.091e-05	--	1	21134597	357997
rs62217925	t	c	-0.0411	0.0097	2.095e-05	--	20	21301996	357997
rs72736003	a	c	-0.0343	0.0081	2.097e-05	--	1	198511279	357997
rs7917444	a	g	0.0267	0.0063	2.099e-05	++	10	58442434	357997
rs72736005	t	c	-0.0343	0.0081	2.102e-05	--	1	198513306	357997
rs4429045	t	c	-0.0229	0.0054	2.102e-05	--	11	28621394	357997
rs1479287	a	t	-0.0174	0.0041	2.103e-05	--	4	12163424	357997
rs68147450	a	t	-0.0216	0.0051	2.104e-05	--	4	22016461	357997
rs7591477	c	g	0.0292	0.0069	2.107e-05	++	2	128523040	357997
rs17534053	t	c	-0.0292	0.0069	2.109e-05	--	2	128520262	357997
rs112168965	a	c	4.8596	1.1427	2.111e-05	+?	13	88518673	59225
rs7941325	a	g	0.2158	0.0507	2.112e-05	+?	11	28466083	59215
rs57498556	a	t	0.0292	0.0069	2.113e-05	++	2	128518178	357997
rs436886	a	t	-0.0174	0.0041	2.114e-05	--	11	115792249	357997
rs16847018	t	c	0.0339	0.008	2.117e-05	++	1	174419672	344078
rs2424353	a	g	0.0182	0.0043	2.118e-05	++	20	21222045	357997
rs10984500	t	g	-0.0182	0.0043	2.118e-05	--	9	122113902	357997
rs13435037	t	c	0.0352	0.0083	2.12e-05	++	4	148905488	357997
rs7939245	t	c	-0.0275	0.0065	2.12e-05	--	11	122759857	344040
rs2650725	a	g	0.0229	0.0054	2.124e-05	-+	10	63272541	357997
rs12619492	a	c	-0.0224	0.0053	2.124e-05	--	2	58567163	344072
rs10835372	t	c	0.0174	0.0041	2.127e-05	++	11	28643913	357997
rs11650438	a	g	-0.0249	0.0059	2.128e-05	--	17	16234260	294967
rs62232907	t	g	0.0258	0.0061	2.131e-05	++	3	13110284	357997
rs1584783	t	c	0.0169	0.004	2.132e-05	++	4	140660392	357916
rs9880522	a	g	0.0174	0.0041	2.133e-05	++	3	118214106	357997
rs12894317	t	g	-0.0178	0.0042	2.134e-05	--	14	46824238	357997
rs12781144	t	g	-0.0263	0.0062	2.134e-05	--	10	58528217	357997
rs17250409	a	g	-0.0186	0.0044	2.135e-05	--	8	34857454	357997
rs143871424	d	i	0.0557	0.0131	2.135e-05	++	2	55388994	294967
rs12918180	c	g	0.0182	0.0043	2.135e-05	++	16	6564548	357997
rs2031460	t	c	-0.0263	0.0062	2.137e-05	--	10	58509240	357997
rs113452491	d	i	0.0289	0.0068	2.138e-05	?+	16	23660178	235742
rs56776484	d	i	0.0289	0.0068	2.138e-05	?+	11	66597056	235742
rs8066719	t	c	-0.0186	0.0044	2.139e-05	--	17	61825764	357997
rs12790234	a	g	0.0203	0.0048	2.139e-05	++	11	27708963	357997
rs8071201	a	c	-0.0199	0.0047	2.14e-05	--	17	61606344	357997
rs12488483	a	g	-0.2836	0.0667	2.14e-05	-?	3	85871350	59225
rs4923466	a	c	-0.0203	0.0048	2.141e-05	--	11	27706565	357997
rs1054191	a	g	-0.0237	0.0056	2.141e-05	--	3	119536897	344065
rs11312208	d	i	-0.0253	0.0059	2.141e-05	--	10	114153809	294967
rs4382507	t	c	0.0182	0.0043	2.142e-05	++	8	142653848	357997
rs59257909	c	g	4.8006	1.1297	2.142e-05	+?	1	115839772	59225
rs7020263	a	g	-0.1971	0.0464	2.142e-05	-?	9	1715680	59225
rs11804097	a	g	0.0224	0.0053	2.146e-05	++	1	75939925	357997
rs1722846	t	c	-0.195	0.0459	2.147e-05	-?	3	41233889	59225
rs2515649	a	g	-0.0195	0.0046	2.148e-05	--	17	62000200	357997
rs11207350	t	c	-0.0199	0.0047	2.148e-05	--	1	40491765	357997
rs5001023	t	g	-0.019	0.0045	2.15e-05	--	19	31879201	357997
rs7858217	t	g	0.0245	0.0058	2.152e-05	++	9	10212611	357997
rs78593157	c	g	-0.1086	0.0256	2.153e-05	--	7	24881309	294967
rs6504186	a	g	-0.0186	0.0044	2.153e-05	--	17	61863932	357997
rs2735973	a	g	-0.2645	0.0623	2.156e-05	-?	8	127458590	59225
rs7207569	a	c	-0.0186	0.0044	2.157e-05	--	17	61867787	357997
rs73848982	a	g	0.0271	0.0064	2.158e-05	-+	4	130203948	357997
rs6484320	a	t	0.0203	0.0048	2.158e-05	++	11	27703188	357997
rs619380	a	g	-0.0174	0.0041	2.158e-05	--	9	17302341	357997
rs7207768	t	c	-0.0186	0.0044	2.158e-05	--	17	61867936	357997
rs61844068	t	c	0.022	0.0052	2.159e-05	++	10	17478745	357997
rs6650181	a	g	0.0271	0.0064	2.159e-05	++	11	122759584	357997
rs7802159	t	c	-0.019	0.0045	2.159e-05	--	7	8644134	357975
rs4801115	c	g	0.0173	0.0041	2.166e-05	++	18	52613058	357997
rs4801113	t	c	-0.0173	0.0041	2.166e-05	--	18	52610375	357997
rs56850267	t	g	-0.031	0.0073	2.171e-05	?-	4	22003785	235742
rs111607892	a	g	0.1072	0.0253	2.171e-05	-+	7	92102187	294967
rs8071515	a	g	-0.0178	0.0042	2.172e-05	--	17	16245333	357997
rs2227592	t	c	0.03	0.0071	2.172e-05	++	1	173885712	344090
rs74819184	t	c	-0.0834	0.0196	2.176e-05	--	8	15218021	294967
rs10778610	a	g	-0.0207	0.0049	2.176e-05	--	12	108556426	357940
rs1759609	t	c	-0.0259	0.0061	2.177e-05	?-	9	17290781	235742
rs1936246	t	g	0.0259	0.0061	2.177e-05	?+	6	58371948	235742
rs2227589	t	c	0.03	0.0071	2.179e-05	++	1	173886216	348920
rs61990299	t	c	-0.0182	0.0043	2.18e-05	--	14	77760531	357997
rs76873365	a	c	0.0372	0.0088	2.181e-05	++	17	31988557	357997
rs11627257	a	c	0.0182	0.0043	2.181e-05	++	14	77762264	357997
rs7130001	a	t	0.0292	0.0069	2.182e-05	++	11	122748782	357997
rs202849	t	c	-0.0199	0.0047	2.184e-05	+-	20	21328387	357997
rs72733945	a	g	0.0334	0.0079	2.187e-05	++	1	198432423	357997
rs2650696	t	c	0.022	0.0052	2.187e-05	-+	10	63289347	357997
rs6047404	a	g	-0.0186	0.0044	2.188e-05	+-	20	21352236	344094
rs8092557	a	g	-0.0173	0.0041	2.189e-05	--	18	52604722	357997
rs6566978	t	c	-0.0173	0.0041	2.189e-05	--	18	52604435	357997
rs2225090	t	c	-0.0292	0.0069	2.19e-05	--	20	21432736	357997
rs2270843	a	g	0.0182	0.0043	2.191e-05	++	16	69973127	344030
rs226305	t	c	-0.0169	0.004	2.192e-05	--	21	28050257	357997
rs12487728	t	c	-0.2832	0.0667	2.192e-05	-?	3	85870931	59225
rs55853543	t	c	0.0194	0.0046	2.192e-05	++	17	61681357	357997
rs3856173	a	g	0.0173	0.0041	2.193e-05	++	1	21114833	357997
rs10949412	c	g	0.3508	0.0827	2.194e-05	+?	6	17204211	59225
rs72733950	t	c	-0.0334	0.0079	2.195e-05	--	1	198436302	357997
rs2393172	a	g	0.0254	0.006	2.195e-05	++	10	58781418	357997
rs3789108	a	g	0.0169	0.004	2.197e-05	++	2	111718886	357852
rs55999917	t	g	-0.0334	0.0079	2.2e-05	--	1	198436854	357997
rs2612610	a	g	-0.0287	0.0068	2.201e-05	--	8	65320773	357997
rs1530946	a	g	0.0173	0.0041	2.202e-05	++	1	21182540	357997
rs146230911	c	g	0.0837	0.0197	2.204e-05	++	8	15212168	294967
rs7204879	a	g	0.0186	0.0044	2.208e-05	++	16	6556813	357997
rs10994703	a	g	-0.0211	0.005	2.208e-05	+-	10	63040330	357578
rs62537312	a	g	0.0224	0.0053	2.21e-05	++	9	10180266	357997
rs11870797	t	c	-0.0186	0.0044	2.211e-05	--	17	61804622	357997
rs9968137	t	g	0.2823	0.0665	2.211e-05	+?	3	85871107	59225
rs8075521	t	c	-0.0186	0.0044	2.211e-05	--	17	61804954	357997
rs28864069	t	c	-0.042	0.0099	2.211e-05	?-	2	126844968	235742
rs12990732	a	g	0.0232	0.0055	2.212e-05	++	2	54725033	357733
rs10518739	t	c	0.0173	0.0041	2.213e-05	++	15	68014971	357997
rs11022734	a	g	-0.0186	0.0044	2.213e-05	--	11	13281580	357997
rs140459629	t	c	-1.0405	0.2453	2.214e-05	-?	11	131990730	59225
rs10068573	t	c	0.0207	0.0049	2.214e-05	++	5	79158715	357997
rs2260255	a	g	0.0245	0.0058	2.214e-05	++	13	114173232	357997
rs59730492	t	c	-0.0186	0.0044	2.215e-05	--	14	77728516	357997
rs2762349	a	g	-0.0178	0.0042	2.216e-05	--	6	35081324	357997
rs12929349	a	g	-0.0186	0.0044	2.22e-05	--	16	6562993	357997
rs75754252	t	c	-0.0308	0.0073	2.226e-05	+-	14	95711763	357997
rs1481880	a	g	0.0198	0.0047	2.226e-05	++	11	13269548	344054
rs10737452	t	c	-0.0173	0.0041	2.227e-05	--	1	21199764	357997
rs10965403	t	c	0.0253	0.006	2.228e-05	++	9	22622676	357997
rs13146843	a	g	0.0215	0.0051	2.228e-05	++	4	22020399	357997
rs12419762	t	c	0.0211	0.005	2.228e-05	++	11	12967944	357997
rs72808038	a	g	-0.0241	0.0057	2.229e-05	--	5	164493780	357997
rs11654651	a	g	-0.019	0.0045	2.23e-05	--	17	61878662	357997
rs67839991	d	i	-0.0307	0.0072	2.231e-05	--	1	96972784	294967
rs2013288	t	c	-0.019	0.0045	2.231e-05	--	17	61785904	344087
rs73713410	a	g	0.0182	0.0043	2.232e-05	++	8	142655567	357997
rs113992684	t	c	-0.0173	0.0041	2.232e-05	--	1	21233996	357997
rs26865	a	g	0.0169	0.004	2.233e-05	++	16	2253773	344086
rs8081541	t	c	-0.0186	0.0044	2.235e-05	--	17	61812483	357997
rs7515308	c	g	0.0169	0.004	2.237e-05	++	1	21085653	357997
rs4813427	a	t	0.0296	0.007	2.238e-05	++	20	21414999	357997
rs11729785	t	c	-0.0194	0.0046	2.238e-05	--	4	60363875	357997
rs111370433	a	c	-0.0836	0.0197	2.241e-05	--	8	15198330	294967
rs4340324	a	t	-0.1982	0.0468	2.244e-05	-?	16	61756923	59225
rs138506425	t	c	0.0837	0.0197	2.244e-05	++	8	15212890	294967
rs7585200	c	g	-0.0291	0.0069	2.244e-05	--	2	128468369	357997
rs763660	t	c	-0.1984	0.0468	2.247e-05	-?	20	15793062	59225
rs11557685	t	c	-0.0291	0.0069	2.247e-05	--	2	128522383	344073
rs8073373	t	c	0.0186	0.0044	2.248e-05	++	17	61703320	357997
rs75507353	a	g	-0.0291	0.0069	2.249e-05	--	2	128470947	357997
rs17249248	a	g	-0.019	0.0045	2.25e-05	--	8	34792235	357997
rs147483149	a	g	-0.0836	0.0197	2.251e-05	--	8	15217636	294967
rs3736880	a	g	0.0169	0.004	2.251e-05	++	1	21097727	357997
rs56214939	a	c	-0.0687	0.0162	2.252e-05	--	1	157857006	357997
rs2239760	a	c	0.0177	0.0042	2.252e-05	++	12	121163518	342997
rs71468956	d	i	-0.0445	0.0105	2.254e-05	?-	10	63644222	235742
rs6818246	t	c	0.027	0.0064	2.254e-05	-+	4	130201304	357997
rs61730415	c	g	0.0291	0.0069	2.254e-05	++	2	128477084	357997
rs1332368	a	g	-0.0173	0.0041	2.255e-05	--	9	77831238	357997
rs12805099	a	g	0.0232	0.0055	2.256e-05	++	11	28902429	357997
rs4338507	t	c	0.0232	0.0055	2.256e-05	++	11	28903265	357997
rs6781846	t	g	-0.0177	0.0042	2.256e-05	--	3	33786741	357997
rs35089078	a	c	0.027	0.0064	2.257e-05	++	10	58406700	357997
rs9510610	t	c	-0.0266	0.0063	2.26e-05	--	13	23752100	357997
rs6082393	c	g	0.0186	0.0044	2.261e-05	++	20	21333651	357997
rs183946616	t	c	0.1145	0.027	2.262e-05	++	1	160413364	294967
rs138448303	a	t	-0.027	0.0064	2.265e-05	--	10	58401524	357997
rs2147707	t	c	-0.0245	0.0058	2.267e-05	--	6	51089143	357997
rs4424358	t	c	-0.0177	0.0042	2.268e-05	--	9	17295223	357997
rs140013214	t	g	-4.8743	1.1505	2.268e-05	-?	13	88531796	59225
rs73515285	a	g	0.0434	0.0103	2.269e-05	++	6	119044842	357997
rs11591179	t	c	0.0173	0.0041	2.269e-05	-+	1	160206067	357997
rs6035814	a	g	-0.0177	0.0042	2.27e-05	--	20	21211002	357997
rs17309986	a	c	0.2475	0.0584	2.273e-05	+?	11	27970397	59225
rs182291	a	c	0.0173	0.0041	2.275e-05	++	5	153320104	357997
rs12117468	t	g	0.0207	0.0049	2.277e-05	++	1	229671361	357997
rs8119931	a	g	-0.0266	0.0063	2.277e-05	--	20	21474308	357997
rs56038487	a	g	-0.0346	0.0082	2.278e-05	--	1	198330138	357997
rs150586009	d	i	-0.068	0.0161	2.28e-05	--	3	153551241	294967
rs146350253	a	g	-0.0835	0.0197	2.28e-05	--	8	15200414	294967
rs11812427	t	c	-0.027	0.0064	2.28e-05	--	10	58395442	357997
rs1060369	t	c	0.2147	0.0507	2.281e-05	+?	6	107386793	49900
rs12149519	a	g	-0.0186	0.0044	2.281e-05	--	16	6558085	357997
rs59345946	t	c	-0.0262	0.0062	2.281e-05	--	11	122711363	357997
rs35182570	d	i	-0.0288	0.0068	2.283e-05	?-	14	36660654	235742
rs4364713	a	g	0.0186	0.0044	2.284e-05	++	9	30640712	357997
rs146163525	a	t	-0.0835	0.0197	2.284e-05	--	8	15199678	294967
rs72685905	a	g	-0.0869	0.0205	2.286e-05	--	4	122010085	294967
rs12295734	c	g	0.0186	0.0044	2.286e-05	++	11	13292281	357997
rs1003985	a	g	-0.2826	0.0667	2.289e-05	-?	3	85870303	45319
rs117260411	t	c	0.0835	0.0197	2.291e-05	++	8	15198219	294967
rs556001	a	g	-0.0169	0.004	2.292e-05	--	12	121152967	357997
rs2505283	a	g	-0.0236	0.0056	2.293e-05	--	6	51075280	357997
rs297578	a	g	-0.0186	0.0044	2.295e-05	--	2	157355078	357997
rs1868918	c	g	0.0186	0.0044	2.295e-05	++	2	105433034	357997
rs11022762	t	c	-0.0173	0.0041	2.298e-05	--	11	13335926	357997
rs113294826	t	c	-0.0291	0.0069	2.298e-05	--	2	128499832	357997
rs548093	t	c	0.0169	0.004	2.298e-05	++	12	121152294	357997
rs987951	a	g	0.2096	0.0495	2.299e-05	+?	5	76221198	59203
rs2948149	t	g	-0.0173	0.0041	2.302e-05	--	12	121162854	357997
rs34015131	d	i	-0.0254	0.006	2.303e-05	?-	2	215024919	235742
rs187794686	a	g	0.0299	0.0071	2.305e-05	++	2	128525162	357997
rs60702704	a	g	-0.0207	0.0049	2.306e-05	--	5	79157784	357997
rs5897433	d	i	0.0309	0.0073	2.307e-05	?+	9	30632200	235742
rs78773974	a	g	0.0291	0.0069	2.307e-05	++	2	128501702	357997
rs140955719	t	c	-0.0835	0.0197	2.312e-05	--	8	15212548	294967
rs2735974	t	c	0.2626	0.062	2.312e-05	+?	8	127457081	58931
rs10832006	a	g	0.0207	0.0049	2.312e-05	++	11	13269792	344057
rs6832660	t	c	-0.0198	0.0047	2.313e-05	--	4	60469448	357997
rs17418125	c	g	0.0291	0.0069	2.314e-05	++	2	128504621	357997
rs9373475	t	c	-0.0173	0.0041	2.314e-05	--	6	146126419	344085
rs35049552	t	g	0.0169	0.004	2.315e-05	++	2	166805267	357997
rs6824865	a	g	0.0173	0.0041	2.317e-05	++	4	12162888	357997
rs34619901	a	g	-0.0292	0.0069	2.317e-05	?-	12	130022495	235742
rs35085047	a	g	0.0185	0.0044	2.318e-05	++	9	30628629	357997
rs59642716	t	c	0.0194	0.0046	2.319e-05	-+	9	77814028	357997
rs4276290	t	g	-0.027	0.0064	2.32e-05	+-	4	130204931	357997
rs2053359	t	c	0.0194	0.0046	2.32e-05	++	15	93540997	344038
rs57913162	t	c	0.0291	0.0069	2.321e-05	++	2	128506802	357997
rs7581810	t	c	0.0169	0.004	2.322e-05	++	2	166788965	357988
rs116687118	t	c	0.0522	0.0123	2.323e-05	++	6	118983420	357997
rs62232910	a	c	-0.0257	0.0061	2.323e-05	--	3	13112979	357997
rs146631436	d	i	-0.1082	0.0256	2.323e-05	--	7	24860425	294967
rs1878769	a	g	0.019	0.0045	2.327e-05	++	2	157401269	344097
rs77334219	t	c	0.0181	0.0043	2.327e-05	++	3	118183160	357997
rs76980762	a	g	-0.0337	0.008	2.329e-05	--	1	198369492	357997
rs12032173	t	g	-0.2534	0.0599	2.33e-05	-?	1	96895804	59225
rs35844156	a	g	-0.019	0.0045	2.33e-05	--	17	61837568	357997
rs11870815	t	g	-0.019	0.0045	2.331e-05	--	17	61834629	357997
rs276454	t	c	-0.194	0.0459	2.332e-05	-?	9	15585047	59225
rs11651586	t	c	-0.019	0.0045	2.332e-05	--	17	61825337	357997
rs7573679	t	c	0.0219	0.0052	2.334e-05	++	2	54694540	357997
rs7313402	a	c	-0.0173	0.0041	2.335e-05	--	12	108602970	344090
rs2397670	a	g	-0.0181	0.0043	2.338e-05	--	6	100337956	310226
rs12435944	a	g	0.0177	0.0042	2.339e-05	++	14	46823189	357997
rs12435947	a	t	0.0177	0.0042	2.339e-05	++	14	46823219	357997
rs12435991	a	g	-0.0177	0.0042	2.339e-05	--	14	46823213	357997
rs1470	t	c	-0.0258	0.0061	2.342e-05	?-	16	70127276	235742
rs7026991	a	g	-0.0258	0.0061	2.342e-05	?-	9	17299265	235742
rs12091356	t	c	0.0253	0.006	2.345e-05	++	1	76601203	357894
rs10090577	t	c	0.0834	0.0197	2.349e-05	++	8	15204984	294967
rs8078862	t	c	-0.0185	0.0044	2.349e-05	--	17	61854068	357997
rs6137297	t	c	0.0181	0.0043	2.35e-05	++	20	21218023	357971
rs2498597	t	c	-0.0244	0.0058	2.35e-05	--	9	10211972	357997
rs34643665	a	g	0.0181	0.0043	2.354e-05	++	3	117912507	357997
rs7967800	a	t	-0.0211	0.005	2.354e-05	+-	12	13625042	357997
rs10558401	d	i	-0.0268	0.0063	2.356e-05	--	17	17903505	294967
rs28485730	a	g	-0.0198	0.0047	2.358e-05	--	17	61997202	357997
rs11657120	a	g	-0.0185	0.0044	2.358e-05	--	17	61857218	357997
rs35194784	t	c	-0.0311	0.0074	2.36e-05	+-	1	1305810	357997
rs1529858	t	g	0.2026	0.0479	2.361e-05	+?	8	11145662	59225
rs11774088	a	c	-0.0185	0.0044	2.362e-05	--	8	34857476	357997
rs4763347	a	t	-0.0211	0.005	2.362e-05	+-	12	13623782	357997
rs16847121	t	c	-0.0341	0.0081	2.362e-05	--	1	174482433	344062
rs74575715	t	c	0.0185	0.0044	2.362e-05	++	8	34857761	357997
rs28655477	t	c	-0.019	0.0045	2.363e-05	--	17	61939237	357997
rs2650723	a	g	0.0232	0.0055	2.364e-05	-+	10	63273564	357997
rs148654419	d	i	0.0279	0.0066	2.365e-05	?+	17	17950236	235742
rs13039059	c	g	0.0295	0.007	2.365e-05	++	20	21406860	357997
rs141612980	d	i	0.1072	0.0254	2.369e-05	++	7	24893791	294967
rs1591134	t	c	0.0189	0.0045	2.369e-05	++	9	30507880	357997
rs17748800	t	c	0.0177	0.0042	2.372e-05	++	2	215050934	357997
rs56258457	a	t	-0.0177	0.0042	2.374e-05	--	2	215051302	357997
rs55828216	a	t	0.0177	0.0042	2.374e-05	++	2	215051310	357997
rs148415900	t	g	0.0286	0.0068	2.375e-05	++	8	65317669	357997
rs2665826	a	g	0.0194	0.0046	2.376e-05	++	17	61944924	357997
rs432452	a	t	0.1932	0.0457	2.378e-05	+?	9	15602068	59225
rs8088085	a	c	0.0173	0.0041	2.38e-05	++	18	48708548	357997
rs72839158	t	c	0.0295	0.007	2.38e-05	++	10	120554015	357997
rs149195193	d	i	0.078	0.0185	2.38e-05	++	18	74069664	294967
rs903961	a	t	0.0185	0.0044	2.382e-05	++	8	142652560	357997
rs7222060	t	c	-0.0185	0.0044	2.382e-05	--	17	61868279	357997
rs7560589	t	c	-0.0173	0.0041	2.382e-05	--	2	58500141	357997
rs4552093	a	g	0.0173	0.0041	2.383e-05	++	18	52645172	357997
rs36030395	a	g	-0.0189	0.0045	2.386e-05	--	9	30539840	357997
rs72731944	a	g	0.0341	0.0081	2.387e-05	++	1	198278414	357997
rs9363443	t	c	-0.0261	0.0062	2.389e-05	+-	6	66493205	357997
rs34666258	t	c	-0.0173	0.0041	2.39e-05	--	18	48711088	357997
rs992416	a	c	0.0185	0.0044	2.394e-05	++	17	61745905	357938
rs150909278	t	g	0.0833	0.0197	2.394e-05	++	8	15220914	294967
rs75483639	a	g	0.0252	0.006	2.394e-05	++	9	22622452	357997
rs72808027	a	t	-0.0244	0.0058	2.398e-05	--	5	164482114	357997
rs9953031	t	c	0.0173	0.0041	2.398e-05	++	18	52599281	357997
rs13146914	t	c	0.0206	0.0049	2.399e-05	++	4	21981129	357997
rs10073623	a	g	-0.0206	0.0049	2.4e-05	--	5	79158647	357997
rs7937117	c	g	-0.2359	0.0558	2.4e-05	-?	11	28370038	59225
rs7934085	c	g	0.2359	0.0559	2.401e-05	+?	11	28369660	59225
rs72751018	a	g	-0.0345	0.0082	2.403e-05	--	1	198170977	357997
rs10863793	a	g	0.1994	0.0472	2.403e-05	+?	1	210037420	59225
rs1249803	t	c	-0.0177	0.0042	2.407e-05	--	1	75881814	357997
rs57944608	t	c	0.0332	0.0079	2.41e-05	++	1	198450455	357997
rs12455922	a	c	0.0172	0.0041	2.414e-05	++	18	52599924	357997
rs12963928	t	c	0.0172	0.0041	2.422e-05	++	18	52602425	357997
rs12805721	t	c	0.0177	0.0042	2.424e-05	++	11	115784147	357997
rs3924435	t	c	-0.0206	0.0049	2.424e-05	--	1	24908929	357997
rs6135505	t	c	0.2451	0.0581	2.425e-05	+?	20	15758155	59225
rs10872580	t	c	0.0177	0.0042	2.425e-05	++	6	146140281	357997
rs58365097	d	i	-0.0268	0.0063	2.425e-05	--	17	17905289	294967
rs10283706	t	c	0.0198	0.0047	2.426e-05	-+	9	77813122	357997
rs34572664	d	i	0.0343	0.0081	2.427e-05	++	10	63506990	294967
rs77234957	t	c	-0.0328	0.0078	2.427e-05	--	7	83673273	357997
rs9901000	t	c	-0.0185	0.0044	2.428e-05	--	17	61737798	357997
rs11655493	t	c	-0.0185	0.0044	2.429e-05	--	17	61733052	357997
rs61572747	a	g	0.0289	0.0068	2.43e-05	++	17	43460891	294967
rs12368607	a	g	-0.0273	0.0065	2.431e-05	+-	12	13632993	357997
rs813914	t	c	0.0168	0.004	2.432e-05	++	16	6534369	357965
rs2625995	a	c	-0.021	0.005	2.438e-05	--	3	129300159	357997
rs150016807	a	g	-0.0252	0.006	2.438e-05	--	3	119556203	357997
rs34505586	t	g	-0.0231	0.0055	2.439e-05	--	11	28898439	357997
rs113259105	d	i	-0.1131	0.0268	2.441e-05	?-	3	145974118	235742
rs61360320	t	c	-0.0185	0.0044	2.443e-05	--	17	61800392	357997
rs7119691	a	g	-0.0231	0.0055	2.444e-05	--	11	28902163	357997
rs8075061	a	g	0.0185	0.0044	2.445e-05	++	17	61804723	357997
rs75275313	a	g	-0.1087	0.0258	2.446e-05	+-	7	92098478	294967
rs986720	c	g	0.0189	0.0045	2.447e-05	++	11	13271138	357997
rs3817181	c	g	-0.0185	0.0044	2.448e-05	--	17	61776538	357997
rs3192882	a	t	0.0181	0.0043	2.451e-05	++	16	69975631	357997
rs986721	a	t	-0.0189	0.0045	2.454e-05	--	11	13270717	357997
rs10786718	a	g	-0.0193	0.0046	2.454e-05	--	10	104631189	357997
rs72838438	c	g	-0.0265	0.0063	2.454e-05	--	2	128673504	357997
rs2106457	a	c	-0.0235	0.0056	2.455e-05	--	16	23539132	357997
rs10841122	a	g	-0.0181	0.0043	2.459e-05	--	12	19106177	357997
rs6909352	a	g	-0.0193	0.0046	2.464e-05	--	6	156008635	357997
rs2875529	a	g	0.2004	0.0475	2.464e-05	+?	3	85848676	59225
rs17662259	c	g	0.0269	0.0064	2.467e-05	++	10	58392024	357997
rs3816454	t	g	0.0172	0.0041	2.467e-05	++	1	21191416	357997
rs10928788	t	c	0.0265	0.0063	2.469e-05	++	2	128670831	357997
rs2167811	a	g	0.0172	0.0041	2.47e-05	++	1	21194510	357997
rs61496290	a	g	-0.024	0.0057	2.474e-05	--	4	47497453	357997
rs10965407	a	g	0.0252	0.006	2.474e-05	++	9	22624610	357973
rs1838463	t	c	-0.0206	0.0049	2.474e-05	--	1	229677097	357997
rs4290595	t	c	0.0197	0.0047	2.475e-05	++	2	148477348	357997
rs2665401	t	g	-0.0189	0.0045	2.476e-05	--	17	57886915	357997
rs74454569	a	g	-0.1074	0.0255	2.477e-05	--	7	24881694	294967
rs10832007	a	t	-0.0189	0.0045	2.478e-05	--	11	13270052	357997
rs9500125	t	c	-0.0253	0.006	2.479e-05	?-	6	58531367	235742
rs62049032	a	t	0.0168	0.004	2.479e-05	++	16	70477178	357997
rs13380863	a	g	-0.0189	0.0045	2.48e-05	--	17	61780793	344033
rs72731977	t	c	-0.0344	0.0082	2.481e-05	--	1	198319437	357997
rs4632818	t	c	0.0239	0.0057	2.488e-05	++	5	164501068	357997
rs72808009	a	g	0.026	0.0062	2.489e-05	++	5	164467423	357997
rs72731983	a	t	0.0344	0.0082	2.49e-05	++	1	198322492	357997
rs79627352	a	g	0.0269	0.0064	2.491e-05	++	5	13981777	357997
rs28798529	a	g	0.0206	0.0049	2.491e-05	++	1	229671614	357997
rs4148760	c	g	0.0206	0.0049	2.491e-05	++	1	229673934	352893
rs4727277	t	c	0.1008	0.0239	2.492e-05	-+	7	92112038	294967
rs10153131	t	c	0.0189	0.0045	2.495e-05	++	16	6552545	344074
rs111404276	d	i	0.0267	0.0063	2.496e-05	++	3	109804940	294967
rs5776317	d	i	0.0301	0.0071	2.496e-05	++	1	96944875	294967
rs199544104	a	g	0.1058	0.0251	2.496e-05	?+	9	90837159	235742
rs627795	a	g	0.0273	0.0065	2.497e-05	++	9	22663104	357997
rs2288701	t	c	0.0168	0.004	2.498e-05	++	2	166804627	357997
rs8139950	t	c	-0.0168	0.004	2.5e-05	--	22	31037370	357997
rs10916861	a	g	0.0168	0.004	2.504e-05	++	1	21104104	357997
rs74482607	c	g	-0.1086	0.0258	2.504e-05	+-	7	92102547	294967
rs190202538	a	c	3.6215	0.8593	2.505e-05	+?	5	127146149	59225
rs6497670	t	c	-0.0235	0.0056	2.506e-05	--	16	23536366	357997
rs12255571	t	c	0.0189	0.0045	2.507e-05	++	10	131183261	357997
rs2391769	a	g	-0.018	0.0043	2.509e-05	--	1	96978961	343271
rs58601596	c	g	0.0185	0.0044	2.509e-05	++	14	104054354	357997
rs17409373	a	c	0.0172	0.0041	2.51e-05	++	1	21188871	357997
rs10916892	t	c	-0.0176	0.0042	2.51e-05	--	1	21201325	357997
rs724586	t	c	0.0193	0.0046	2.51e-05	++	10	93365404	357997
rs6075780	a	g	0.0176	0.0042	2.51e-05	++	20	21217621	357997
rs138644761	d	i	-0.0844	0.02	2.511e-05	--	10	59041122	294967
rs72838423	a	c	0.0269	0.0064	2.511e-05	++	2	128665361	357997
rs2097662	a	c	0.021	0.005	2.516e-05	++	16	23523345	357997
rs8060042	a	g	-0.0257	0.0061	2.519e-05	?-	16	70145675	235742
rs11254592	t	c	-0.0197	0.0047	2.519e-05	--	10	17472092	357997
rs61781080	t	c	0.0172	0.0041	2.525e-05	++	1	21196216	357997
rs6082353	a	c	-0.0176	0.0042	2.526e-05	--	20	21217456	357997
rs111596173	c	g	0.1007	0.0239	2.528e-05	-+	7	92112432	294967
rs67082053	c	g	0.2034	0.0483	2.528e-05	+?	9	15827270	59225
rs6082354	a	c	-0.0176	0.0042	2.528e-05	--	20	21217976	357997
rs72696977	t	c	-0.0243	0.0058	2.53e-05	--	9	10214206	357997
rs146435423	t	g	0.1293	0.0307	2.534e-05	?+	11	27965387	235742
rs78251876	a	t	-0.0273	0.0065	2.536e-05	--	11	122744612	357997
rs4316222	c	g	-0.0185	0.0044	2.536e-05	--	9	30633371	357997
rs59230519	a	g	-0.0285	0.0068	2.537e-05	--	11	122736270	357997
rs71594964	a	g	-0.0386	0.0092	2.541e-05	--	5	3602685	357997
rs6065338	a	c	-0.0214	0.0051	2.545e-05	+-	20	39988252	357982
rs2887683	a	g	0.0185	0.0044	2.546e-05	++	9	30633255	357997
rs7902607	a	g	0.0172	0.0041	2.546e-05	++	10	64674468	357997
rs10740096	t	c	0.0172	0.0041	2.546e-05	++	10	64675091	357997
rs3901284	t	c	-0.032	0.0076	2.548e-05	?-	16	50037178	235742
rs10822084	a	g	0.0172	0.0041	2.549e-05	++	10	64677971	357997
rs72804943	a	g	-0.0268	0.0064	2.55e-05	--	10	58369303	357997
rs113674355	d	i	0.1937	0.046	2.551e-05	+?	8	11027491	59225
rs11651075	t	c	-0.0189	0.0045	2.552e-05	--	17	61837207	357997
rs9960838	t	g	-0.0172	0.0041	2.553e-05	--	18	52606942	357997
rs9960839	t	c	-0.0172	0.0041	2.553e-05	--	18	52606943	357997
rs11745609	a	t	-0.0205	0.0049	2.556e-05	--	5	79157951	357997
rs4567233	a	g	-0.0281	0.0067	2.557e-05	--	1	1185260	357997
rs13418240	t	c	0.0277	0.0066	2.557e-05	++	2	22991715	357997
rs63721860	t	c	0.0261	0.0062	2.557e-05	?+	17	17829576	235742
rs17661970	a	g	0.0268	0.0064	2.558e-05	++	10	58368086	357997
rs17584858	a	g	-0.0268	0.0064	2.558e-05	--	10	58367904	357997
rs2069164	a	c	-0.0268	0.0064	2.559e-05	--	10	58367775	357997
rs4839957	a	g	-0.2242	0.0533	2.56e-05	-?	6	98848854	59225
rs78932964	t	c	-0.0536	0.0127	2.56e-05	+-	7	103371951	357997
rs10021480	t	c	-0.0348	0.0083	2.561e-05	--	4	148900111	357997
rs78557537	a	g	-1.785	0.4241	2.562e-05	-?	9	21164294	59225
rs2319990	t	c	0.0185	0.0044	2.564e-05	++	17	61705397	357997
rs695948	a	g	-0.0168	0.004	2.566e-05	--	12	121149596	357997
rs7544080	a	g	-0.0168	0.004	2.571e-05	--	1	41643446	357997
rs73104802	a	g	-0.0486	0.0115	2.572e-05	+-	2	240303402	357997
rs7926362	a	c	-0.0201	0.0048	2.573e-05	--	11	27707486	357997
rs2040340	a	c	0.0214	0.0051	2.574e-05	++	11	126738370	357997
rs1377993	t	c	-0.0176	0.0042	2.578e-05	--	10	56669835	357997
rs973894	c	g	0.2138	0.0508	2.58e-05	+?	2	48404099	59225
rs7487778	a	g	-0.0172	0.0041	2.58e-05	--	12	16338887	357997
rs34600951	t	c	0.0176	0.0042	2.581e-05	++	2	34621161	357997
rs77362851	t	c	0.0184	0.0044	2.583e-05	++	8	34847377	357997
rs67541303	c	g	0.0239	0.0057	2.585e-05	++	10	58776350	357997
rs11690710	a	g	-0.0176	0.0042	2.585e-05	--	2	58484172	357997
rs4537740	a	c	0.0231	0.0055	2.586e-05	++	11	28903457	357997
rs2479748	t	c	-0.0243	0.0058	2.587e-05	--	13	114158727	357997
rs7096169	a	g	0.0172	0.0041	2.587e-05	++	10	104618695	357734
rs12415533	t	c	-0.0239	0.0057	2.59e-05	--	10	58775804	357997
rs11914561	a	g	0.0251	0.006	2.592e-05	++	3	119577871	357997
rs12553377	a	g	0.0184	0.0044	2.592e-05	++	9	30615986	357997
rs729437	t	c	-0.0184	0.0044	2.593e-05	--	14	104093521	357997
rs11927667	t	c	0.0251	0.006	2.593e-05	++	3	119579379	357997
rs11923782	c	g	0.0251	0.006	2.594e-05	++	3	119579816	357997
rs186627853	t	g	-1.7856	0.4245	2.595e-05	-?	9	21164072	59225
rs7210550	a	g	-0.0189	0.0045	2.597e-05	--	17	61785248	357997
rs117720146	t	c	0.0829	0.0197	2.599e-05	++	8	15190336	294967
rs114394436	t	c	-0.0381	0.0091	2.599e-05	--	1	75751156	357997
rs11782611	t	c	0.0184	0.0044	2.599e-05	++	8	34842416	357997
rs985210	c	g	-0.0189	0.0045	2.6e-05	--	7	8668037	357997
rs76345990	t	c	-0.0184	0.0044	2.601e-05	--	8	34850029	357997
rs7769890	t	c	0.018	0.0043	2.601e-05	++	6	100338154	357997
rs11785346	t	c	0.0184	0.0044	2.601e-05	++	8	34850713	357997
rs72733958	t	c	-0.0331	0.0079	2.602e-05	--	1	198440646	357997
rs10766008	c	g	0.0172	0.0041	2.602e-05	-+	11	12979164	357997
rs111534062	t	c	-0.0184	0.0044	2.602e-05	--	8	34850055	357997
rs28821795	a	g	-0.0307	0.0073	2.605e-05	?-	4	22001580	235742
rs146042126	t	c	0.0331	0.0079	2.605e-05	++	1	198442966	357997
rs77911018	a	t	0.0632	0.015	2.606e-05	++	2	6742505	357997
rs74398455	a	g	0.0289	0.0069	2.607e-05	++	2	128498044	357997
rs75560836	t	c	0.0184	0.0044	2.608e-05	++	8	34847297	357997
rs8078462	t	g	0.0184	0.0044	2.608e-05	++	17	61857937	357997
rs7777541	t	g	0.0188	0.0045	2.611e-05	++	7	8641597	357997
rs67604431	a	g	0.0176	0.0042	2.614e-05	++	2	215042788	357997
rs1056425	a	g	-0.0172	0.0041	2.614e-05	--	1	53680090	344079
rs12241517	a	g	0.0172	0.0041	2.615e-05	++	10	104621068	357997
rs13113056	t	c	0.0172	0.0041	2.616e-05	++	4	12185540	357997
rs34604325	t	c	-0.0176	0.0042	2.617e-05	--	2	215044911	357997
rs73175849	a	g	-0.0251	0.006	2.618e-05	--	3	119606829	357997
rs12994113	a	g	0.0176	0.0042	2.618e-05	++	2	215039602	357997
rs4906349	a	g	-0.018	0.0043	2.618e-05	--	14	104091115	357997
rs34199387	t	g	0.0176	0.0042	2.619e-05	++	2	215045024	357997
rs12994118	a	t	0.0176	0.0042	2.619e-05	++	2	215039605	357997
rs73175844	t	c	0.0251	0.006	2.621e-05	++	3	119592221	357997
rs72733913	t	c	0.0335	0.008	2.623e-05	++	1	198399282	357997
rs13094261	a	g	-0.0293	0.007	2.623e-05	--	3	84846187	357997
rs17016749	a	c	0.036	0.0086	2.624e-05	++	4	143677136	343366
rs1488898	a	g	0.018	0.0043	2.625e-05	++	3	176593662	357997
rs2258676	a	g	0.0193	0.0046	2.625e-05	++	13	114162802	357997
rs13004882	t	c	-0.0176	0.0042	2.625e-05	--	2	215051957	357997
rs11030084	t	c	-0.0209	0.005	2.626e-05	--	11	27643725	357997
rs62432626	t	c	-0.018	0.0043	2.626e-05	--	6	100338551	357997
rs17331409	c	g	0.0168	0.004	2.628e-05	++	4	12172345	357997
rs10490498	a	g	0.0176	0.0042	2.628e-05	++	2	215050044	357997
rs6994100	a	g	0.018	0.0043	2.629e-05	++	8	142654591	357521
rs74593284	t	c	-0.0289	0.0069	2.634e-05	--	2	128504311	357997
rs6072280	t	c	-0.0226	0.0054	2.634e-05	--	20	39759442	357997
rs72751016	t	c	-0.0347	0.0083	2.634e-05	--	1	198166607	357997
rs12990803	a	t	-0.0176	0.0042	2.635e-05	--	2	215048053	357997
rs321574	a	c	-0.1924	0.0458	2.636e-05	-?	1	96658968	59225
rs528679038	a	c	0.0311	0.0074	2.637e-05	?+	7	115103497	235742
rs77539300	a	c	-0.0311	0.0074	2.637e-05	?-	7	115103495	235742
rs12618987	t	g	0.0176	0.0042	2.638e-05	++	2	215053919	357997
rs11675472	t	c	-0.0176	0.0042	2.639e-05	--	2	215045584	357997
rs2260382	t	c	-0.0243	0.0058	2.639e-05	--	13	114176365	357997
rs72804967	t	c	0.0268	0.0064	2.641e-05	++	10	58387062	357997
rs60751854	a	g	-0.0331	0.0079	2.642e-05	--	1	198479501	357997
rs61298662	t	c	-0.0331	0.0079	2.642e-05	--	1	198479212	357997
rs8070650	a	g	0.0184	0.0044	2.644e-05	++	17	61744040	357997
rs10934885	t	g	0.0209	0.005	2.645e-05	++	3	129298994	357974
rs55680397	d	i	-0.0271	0.0064	2.65e-05	--	8	34806732	294967
rs6740661	a	g	-0.0222	0.0053	2.655e-05	+-	2	184313256	357997
rs61844067	t	c	0.0205	0.0049	2.656e-05	++	10	17478545	357997
rs1320650	a	t	0.0172	0.0041	2.658e-05	++	11	115788307	357997
rs551708	t	c	-0.0176	0.0042	2.661e-05	--	11	66486143	357997
rs72749481	t	c	0.0343	0.0082	2.667e-05	++	1	198136977	357997
rs9896476	c	g	-0.0192	0.0046	2.667e-05	--	17	61629692	357997
rs7224006	t	c	0.018	0.0043	2.667e-05	++	17	57896338	357997
rs11804831	t	c	-0.0226	0.0054	2.668e-05	--	1	1194804	357763
rs9914206	t	c	-0.0188	0.0045	2.669e-05	--	17	61936147	357997
rs113286639	t	c	0.0399	0.0095	2.669e-05	?+	1	91065350	235742
rs9940058	t	c	-0.0234	0.0056	2.673e-05	--	16	23527062	357997
rs142870670	a	g	-1.7837	0.4247	2.674e-05	-?	9	21157947	59225
rs2650705	a	g	0.023	0.0055	2.674e-05	-+	10	63239803	357997
rs139346310	a	g	-0.0259	0.0062	2.676e-05	--	5	164467577	357997
rs10956839	a	g	-0.0192	0.0046	2.677e-05	--	8	93425533	357997
rs12964088	a	c	-0.0172	0.0041	2.681e-05	--	18	52648323	357997
rs1573385	a	c	-0.0171	0.0041	2.683e-05	--	18	47973728	357990
rs11384822	d	i	0.0271	0.0064	2.684e-05	++	3	56718867	294967
rs56015437	a	t	-0.036	0.0086	2.685e-05	--	1	198112346	357997
rs9966611	a	g	0.0171	0.0041	2.686e-05	++	18	52609725	357997
rs34266422	d	i	-0.0258	0.0062	2.687e-05	--	5	124305898	294967
rs2787728	t	g	0.023	0.0055	2.69e-05	-+	10	63245937	357997
rs62519933	a	g	0.0192	0.0046	2.691e-05	++	8	93426100	357997
rs6797413	t	g	0.0197	0.0047	2.694e-05	++	3	56529117	357997
rs2040572	c	g	0.0234	0.0056	2.695e-05	++	16	23529886	357997
rs1560971	t	c	-0.1981	0.0472	2.696e-05	-?	8	11245064	59207
rs1958122	t	c	-0.0184	0.0044	2.696e-05	+-	20	21329780	357978
rs2369011	t	c	0.0234	0.0056	2.697e-05	++	16	23529806	357997
rs1722845	t	c	0.1915	0.0456	2.699e-05	+?	3	41242367	59225
rs7201786	a	g	-0.0238	0.0057	2.703e-05	--	16	23544447	357997
rs56253708	c	g	-0.0209	0.005	2.704e-05	--	1	24907543	357997
rs7333152	a	c	0.018	0.0043	2.707e-05	++	13	114217095	357997
rs8069210	a	g	-0.0184	0.0044	2.707e-05	--	17	61726032	357997
rs146225598	d	i	0.0256	0.0061	2.708e-05	?+	4	102500072	235742
rs113799099	d	i	-0.0256	0.0061	2.708e-05	?-	16	70137645	235742
rs6497672	a	g	0.0238	0.0057	2.711e-05	++	16	23544295	357997
rs57351360	a	t	0.0171	0.0041	2.712e-05	++	1	21229538	357997
rs201217560	a	c	-0.0684	0.0163	2.713e-05	?-	6	27426088	235742
rs13412585	a	g	0.0217	0.0052	2.714e-05	++	2	54695084	357997
rs11654335	a	t	0.0184	0.0044	2.715e-05	++	17	61797579	357997
rs820098	t	c	-0.0184	0.0044	2.719e-05	--	6	35018461	342836
rs143186028	t	g	-0.0217	0.0052	2.72e-05	+-	20	39997404	357997
rs11043753	t	g	-0.0247	0.0059	2.72e-05	--	12	18112254	357997
rs276128	t	c	-0.0167	0.004	2.722e-05	--	3	81491210	357997
rs9912201	a	g	0.0188	0.0045	2.723e-05	++	17	61763208	344091
rs59253118	a	g	-0.0167	0.004	2.723e-05	+-	15	93549966	357997
rs11648345	t	c	-0.0184	0.0044	2.723e-05	--	16	6563460	357997
rs907861	t	c	-0.0167	0.004	2.727e-05	--	2	111718433	357997
rs72804994	t	c	-0.0259	0.0062	2.727e-05	--	10	58394646	357997
rs4497932	t	c	-0.0184	0.0044	2.727e-05	+-	20	21342378	357992
rs60886029	t	c	0.1003	0.0239	2.727e-05	-+	7	92109199	294967
rs11819569	t	c	-0.0259	0.0062	2.727e-05	--	10	58394567	357997
rs192466	a	g	0.1922	0.0458	2.729e-05	+?	9	15585395	45241
rs11625197	t	c	0.0184	0.0044	2.729e-05	++	14	77746112	357997
rs2407928	t	c	-0.0176	0.0042	2.73e-05	--	16	61664808	357997
rs9901112	c	g	0.0188	0.0045	2.732e-05	++	17	61730617	357997
rs150880996	d	i	-0.0291	0.0069	2.733e-05	--	10	117242059	294967
rs9302245	t	c	0.0171	0.0041	2.733e-05	++	15	68021137	357997
rs4441354	t	c	0.0171	0.0041	2.736e-05	++	18	52649985	357997
rs298216	c	g	0.0284	0.0068	2.737e-05	++	8	65293195	357997
rs9302246	a	g	-0.0171	0.0041	2.738e-05	--	15	68021280	357997
rs58361836	d	i	-0.0316	0.0075	2.74e-05	--	20	29989490	294967
rs72731966	t	g	0.0388	0.0093	2.742e-05	++	1	198306562	357997
rs17363048	a	g	-0.0326	0.0078	2.742e-05	+-	1	1338973	357997
rs189353890	t	c	-0.121	0.0289	2.742e-05	--	1	80102134	294967
rs17243334	a	g	-0.0171	0.0041	2.742e-05	--	15	68013079	357997
rs1562240	c	g	-0.0309	0.0074	2.742e-05	--	5	3557184	357997
rs2166172	a	c	-0.1978	0.0472	2.742e-05	-?	1	91208514	59225
rs11242953	c	g	-0.0247	0.0059	2.744e-05	+-	6	4505642	357997
rs146676424	t	g	-0.0538	0.0128	2.744e-05	--	20	21372296	357997
rs35506870	d	i	-0.0283	0.0067	2.746e-05	--	14	36660718	294967
rs12909677	t	c	0.0175	0.0042	2.748e-05	-+	15	93551108	344023
rs17453273	a	g	0.0205	0.0049	2.749e-05	++	1	79984533	344056
rs13043724	t	c	-0.0184	0.0044	2.754e-05	--	20	21326098	357997
rs9931842	a	t	0.0209	0.005	2.757e-05	++	16	23524558	357997
rs8075257	c	g	-0.0184	0.0044	2.76e-05	--	17	61728750	357997
rs1798794	t	g	-0.1911	0.0456	2.76e-05	-?	3	41255358	59225
rs10810397	c	g	-0.1921	0.0458	2.761e-05	-?	9	15553591	59225
rs2970842	a	g	-0.0196	0.0047	2.763e-05	--	12	19246720	357997
rs7220821	a	g	-0.0184	0.0044	2.763e-05	--	17	61704147	357997
rs10741616	a	g	-0.0175	0.0042	2.765e-05	--	11	13333851	343834
rs199835669	d	i	0.072	0.0172	2.765e-05	++	14	60147638	294967
rs17339224	a	g	-0.0175	0.0042	2.769e-05	--	2	34615930	357997
rs7487927	t	c	-0.0171	0.0041	2.771e-05	--	12	16338880	357997
rs4767884	t	c	0.02	0.0048	2.771e-05	++	12	120661977	357853
rs12994736	t	c	-0.0192	0.0046	2.772e-05	--	2	123002517	357994
rs5753236	c	g	0.0167	0.004	2.772e-05	++	22	31009820	357997
rs143223156	d	i	0.0507	0.0121	2.772e-05	++	1	198228438	294967
rs1359761	t	c	0.0184	0.0044	2.778e-05	-+	20	21293884	357506
rs41278791	a	t	0.0998	0.0238	2.778e-05	-+	7	92120859	294967
rs138991873	d	i	-0.2277	0.0543	2.781e-05	-?	3	81594377	59225
rs2490968	c	g	-0.0242	0.0058	2.784e-05	--	13	114162283	357997
rs6426648	a	g	-0.0171	0.0041	2.786e-05	--	1	21179527	357997
rs2260080	t	c	-0.0242	0.0058	2.79e-05	--	13	114156093	357525
rs6551936	t	c	0.02	0.0048	2.79e-05	++	4	60466981	357997
rs2969975	t	c	0.0171	0.0041	2.79e-05	++	18	47978328	357997
rs1589267	a	g	0.0184	0.0044	2.791e-05	++	2	34645519	343764
rs7519685	a	g	0.0171	0.0041	2.797e-05	++	1	21192623	357997
rs1798802	a	g	-0.1908	0.0455	2.8e-05	-?	3	41261979	59202
rs4639345	t	c	-0.0179	0.0043	2.801e-05	--	6	100338473	357997
rs74867853	t	c	1.4247	0.3401	2.801e-05	+?	8	138662326	59225
rs10763410	a	t	-0.0167	0.004	2.802e-05	--	10	58555370	357997
rs7118207	a	g	-0.0221	0.0053	2.803e-05	--	11	28613337	357997
rs2370225	t	c	0.0184	0.0044	2.803e-05	++	9	30633156	357997
rs276455	c	g	-0.1915	0.0457	2.804e-05	-?	9	15584809	59225
rs192909237	t	c	6.2882	1.5012	2.806e-05	+?	15	81520692	59225
rs11330227	d	i	-0.0386	0.0092	2.806e-05	--	3	119716906	294967
rs34061271	d	i	-0.0257	0.0061	2.806e-05	--	18	52627542	294967
rs9966703	a	g	0.5208	0.1243	2.806e-05	+?	18	6516982	59225
rs1588704	a	g	-0.02	0.0048	2.807e-05	--	4	60466800	357997
rs2260297	a	g	0.0242	0.0058	2.808e-05	++	13	114174283	357997
rs58788108	t	c	0.0192	0.0046	2.808e-05	++	3	64090194	357997
rs2901603	a	g	-0.0188	0.0045	2.808e-05	--	1	171885747	344092
rs13293408	a	g	-0.0184	0.0044	2.809e-05	--	9	30617213	357997
rs75823886	t	g	-0.0255	0.0061	2.81e-05	--	3	13110903	357997
rs138167498	d	i	0.0415	0.0099	2.811e-05	++	3	33453379	294967
rs34775678	d	i	-0.0253	0.006	2.812e-05	--	8	61510495	294967
rs2415955	t	c	0.0167	0.004	2.812e-05	++	14	46803675	357997
rs3821556	a	g	0.2068	0.0494	2.813e-05	+?	3	81630790	59213
rs6551937	a	g	-0.02	0.0048	2.813e-05	--	4	60467092	357997
rs6765004	t	c	-0.025	0.006	2.817e-05	--	3	119605243	357997
rs1384014	t	c	-0.02	0.0048	2.817e-05	--	11	13267554	344021
rs7970960	t	c	-0.0242	0.0058	2.817e-05	--	12	18102310	357975
rs55658250	t	c	0.025	0.006	2.819e-05	++	3	119597558	357997
rs4296602	a	t	-0.0288	0.0069	2.82e-05	--	3	84848097	357997
rs9907261	t	c	0.0184	0.0044	2.82e-05	++	17	16248598	357997
rs55898560	d	i	-0.0268	0.0064	2.82e-05	?-	11	66146584	235742
rs13414741	a	c	0.028	0.0067	2.821e-05	++	2	22990824	357997
rs12746510	t	c	-0.0321	0.0077	2.821e-05	+-	1	1319123	357997
rs6500788	t	c	-0.0167	0.004	2.822e-05	--	16	6533971	357997
rs73175853	t	g	-0.025	0.006	2.824e-05	--	3	119615795	357997
rs13393521	t	c	0.0183	0.0044	2.824e-05	++	2	105431670	357997
rs1419314	t	g	-0.0183	0.0044	2.824e-05	--	9	30623049	357997
rs17141158	a	g	-0.0221	0.0053	2.825e-05	--	10	17510517	357997
rs7614348	a	g	-0.0288	0.0069	2.825e-05	--	3	84846929	357997
rs2600474	t	c	-0.0288	0.0069	2.826e-05	--	8	65327089	357997
rs9893518	t	c	0.0192	0.0046	2.826e-05	++	17	62006997	357997
rs4656892	a	g	0.0171	0.0041	2.827e-05	-+	1	160220213	357997
rs1420077	a	g	-0.0167	0.004	2.827e-05	--	16	6534213	357997
rs72731967	t	c	-0.0342	0.0082	2.827e-05	--	1	198307151	357997
rs2265140	t	c	0.0242	0.0058	2.827e-05	++	13	114175358	357997
rs139578856	t	g	1.0155	0.2425	2.828e-05	+?	8	58828054	59225
rs1717773	t	c	0.0196	0.0047	2.829e-05	++	11	30383154	357997
rs34194133	a	t	-0.0183	0.0044	2.829e-05	--	9	30621990	357997
rs7505452	a	g	0.5179	0.1237	2.829e-05	+?	18	6520995	45295
rs74433147	a	g	0.0661	0.0158	2.829e-05	++	15	88391977	357997
rs72733979	a	g	0.0334	0.008	2.83e-05	++	1	198471425	357997
rs61781078	t	c	0.0171	0.0041	2.833e-05	++	1	21178467	357997
rs9893005	c	g	0.0175	0.0042	2.835e-05	++	17	16225506	357997
rs4147361	a	g	-0.0183	0.0044	2.836e-05	--	9	30621250	357997
rs34930668	c	g	0.0271	0.0065	2.836e-05	++	12	18113090	357997
rs56063460	a	c	-0.0334	0.008	2.837e-05	--	1	198469583	357997
rs34511177	a	g	0.0254	0.0061	2.838e-05	++	10	58398354	357997
rs2787740	a	g	-0.0229	0.0055	2.839e-05	+-	10	63265831	357997
rs35290831	d	i	0.0266	0.0063	2.84e-05	++	3	56729873	294967
rs2260377	a	t	0.0242	0.0058	2.843e-05	++	13	114176028	357997
rs2479744	t	c	-0.0242	0.0058	2.844e-05	--	13	114165250	357997
rs2650719	t	c	0.0229	0.0055	2.845e-05	-+	10	63264722	344334
rs55954363	a	g	-0.0334	0.008	2.846e-05	--	1	198467872	357997
rs56249831	c	g	0.0334	0.008	2.847e-05	++	1	198468788	357997
rs138918416	a	g	-0.1197	0.0286	2.848e-05	?-	7	117766921	235742
rs17662194	c	g	-0.025	0.006	2.848e-05	--	1	76601670	357997
rs10822082	t	c	-0.0171	0.0041	2.849e-05	--	10	64677307	357997
rs7846293	a	g	-0.2612	0.0624	2.849e-05	-?	8	127476567	59225
rs4629749	a	g	-0.0196	0.0047	2.85e-05	--	7	8671748	357997
rs2650753	a	c	-0.0238	0.0057	2.854e-05	+-	10	63259595	343968
rs297597	a	g	0.0183	0.0044	2.855e-05	++	2	157378533	357997
rs72742731	a	g	0.0225	0.0054	2.856e-05	++	9	102091110	357997
rs184940084	t	c	0.1088	0.026	2.856e-05	?+	13	48824626	235742
rs2166171	t	c	-0.197	0.0471	2.859e-05	-?	1	91208451	59225
rs187578414	a	t	-9.0091	2.1531	2.861e-05	-?	12	43647568	59225
rs11786465	t	c	-0.0183	0.0044	2.863e-05	--	8	142654221	357997
rs7519639	a	g	-0.0225	0.0054	2.863e-05	+-	1	67024395	357997
rs6481254	a	c	0.0196	0.0047	2.863e-05	++	10	58916759	357982
rs298182	a	g	0.0283	0.0068	2.864e-05	++	8	65303535	357997
rs7186729	t	c	-0.0238	0.0057	2.867e-05	--	16	23526094	357997
rs76472860	a	c	0.025	0.006	2.871e-05	++	9	22623656	357997
rs115813431	t	g	0.079	0.0189	2.872e-05	++	3	41244376	357997
rs10532984	d	i	0.0251	0.006	2.873e-05	?+	1	160178919	235742
rs34429643	a	g	-0.0316	0.0076	2.874e-05	+-	1	1316247	357997
rs11030185	t	c	0.0183	0.0044	2.875e-05	++	11	28041904	357997
rs563093	a	g	-0.0167	0.004	2.877e-05	--	1	83284562	344088
rs72947646	a	g	0.0834	0.0199	2.88e-05	++	11	77412646	294967
rs515808	t	c	0.0179	0.0043	2.881e-05	++	5	152879045	357997
rs1421687	c	g	0.0238	0.0057	2.884e-05	++	5	164502704	357997
rs12786050	t	c	0.0263	0.0063	2.884e-05	++	11	28528406	357997
rs2663300	c	g	-0.192	0.0459	2.885e-05	-?	9	15583444	59225
rs7517642	t	c	-0.0175	0.0042	2.888e-05	--	1	21252696	357997
rs6484347	t	g	-0.0183	0.0044	2.889e-05	--	11	28040969	357997
rs7922102	t	g	0.0171	0.0041	2.889e-05	++	10	18278063	357981
rs17150225	t	c	-0.1049	0.0251	2.89e-05	--	7	24859516	290071
rs10772682	a	g	-0.0212	0.0051	2.891e-05	+-	12	13625450	357994
rs8046051	a	g	0.0237	0.0057	2.894e-05	++	16	23538666	357997
rs7405243	t	c	-0.0237	0.0057	2.895e-05	--	16	23537678	357997
rs1494783	t	c	0.2088	0.0499	2.896e-05	+?	6	98847958	59225
rs4792735	a	c	0.0175	0.0042	2.897e-05	++	17	16236388	357997
rs2285521	t	c	0.0237	0.0057	2.898e-05	++	16	23521780	357997
rs2787726	t	c	-0.0229	0.0055	2.901e-05	+-	10	63242859	357997
rs72804945	t	c	0.0267	0.0064	2.903e-05	++	10	58374592	357997
rs9894090	a	g	0.0183	0.0044	2.907e-05	++	17	61764921	357997
rs72751017	t	c	0.0346	0.0083	2.907e-05	++	1	198169022	357997
rs113815415	a	g	-0.0208	0.005	2.907e-05	--	1	26762708	357997
rs11639256	t	c	-0.0192	0.0046	2.909e-05	--	15	93528473	357997
rs111775585	c	g	0.0255	0.0061	2.911e-05	?+	4	102499415	235742
rs12135548	a	g	0.0167	0.004	2.911e-05	++	1	21084367	357997
rs654710	a	g	-0.0196	0.0047	2.912e-05	--	11	30394303	357997
rs11655906	a	g	-0.0175	0.0042	2.914e-05	--	17	16238497	357997
rs12565798	t	c	-0.0225	0.0054	2.914e-05	+-	1	67027837	357997
rs55634047	t	c	0.0333	0.008	2.914e-05	++	1	198409731	357997
rs11655907	a	g	-0.0175	0.0042	2.915e-05	--	17	16238512	357997
rs11074564	t	g	0.0233	0.0056	2.918e-05	++	16	23532809	357997
rs74726	a	g	-0.0171	0.0041	2.918e-05	+-	18	77534966	357997
rs11022997	a	g	0.0246	0.0059	2.919e-05	++	11	13900090	357959
rs10490499	t	c	-0.0175	0.0042	2.921e-05	--	2	215050185	357997
rs16843235	a	t	-0.0329	0.0079	2.922e-05	--	1	198485694	357997
rs62049031	t	c	-0.0171	0.0041	2.922e-05	--	16	70472713	357997
rs12616248	t	c	0.0175	0.0042	2.925e-05	++	2	215050707	357997
rs10493411	c	g	0.0225	0.0054	2.925e-05	-+	1	67027124	357997
rs12623379	a	t	0.0175	0.0042	2.927e-05	++	2	215050348	357997
rs34461780	a	t	-0.028	0.0067	2.927e-05	?-	18	26678276	235742
rs5823656	d	i	-0.028	0.0067	2.927e-05	?-	18	26678271	235742
rs13036324	a	t	0.0262	0.0063	2.928e-05	++	20	21483469	357997
rs10734683	c	g	-0.0179	0.0043	2.929e-05	--	12	19105269	357997
rs11651289	t	c	-0.0196	0.0047	2.93e-05	--	17	62013474	357997
rs150654686	d	i	0.0575	0.0138	2.93e-05	++	1	212775439	294967
rs17748471	a	g	0.0175	0.0042	2.93e-05	++	2	215046228	357997
rs1468138	a	c	-0.0233	0.0056	2.932e-05	--	16	23535680	357997
rs80193237	a	g	0.059	0.0141	2.933e-05	-+	4	184660286	357997
rs1557686	a	g	0.0237	0.0057	2.933e-05	++	16	23558751	357997
rs7957225	a	t	0.0937	0.0224	2.936e-05	++	12	50679322	357997
rs72751010	t	c	-0.0345	0.0083	2.936e-05	--	1	198161555	357997
rs72751009	t	c	-0.0345	0.0083	2.936e-05	--	1	198160115	357997
rs4078189	a	c	0.2089	0.05	2.938e-05	+?	8	10833489	59225
rs12809576	t	g	-0.0266	0.0064	2.94e-05	--	12	18105976	357997
rs56258108	t	c	0.0345	0.0083	2.941e-05	++	1	198152285	357997
rs139598785	t	c	3.5442	0.8483	2.941e-05	+?	7	19654993	59225
rs8075273	a	c	-0.0183	0.0044	2.941e-05	--	17	61728881	344080
rs72749500	t	c	-0.0345	0.0083	2.943e-05	--	1	198149394	357997
rs76665350	t	c	0.0262	0.0063	2.944e-05	-+	6	66474460	357997
rs72749493	t	c	-0.0345	0.0083	2.944e-05	--	1	198147455	357997
rs10916882	t	c	0.0175	0.0042	2.945e-05	++	1	21185411	357997
rs3096145	a	g	0.0216	0.0052	2.948e-05	++	16	23613000	357997
rs12002573	c	g	0.0241	0.0058	2.948e-05	++	9	10231484	357997
rs2415971	t	c	-0.0175	0.0042	2.956e-05	--	14	46829585	357997
rs7670873	t	c	-0.0166	0.004	2.958e-05	--	4	12171491	344091
rs4257266	a	g	-0.0183	0.0044	2.959e-05	--	17	57894459	357997
rs2625996	a	c	-0.0196	0.0047	2.961e-05	--	3	129300707	357997
rs2016172	t	g	-0.0187	0.0045	2.964e-05	--	17	61861283	357997
rs11079511	c	g	-0.0187	0.0045	2.964e-05	--	17	61858537	357997
rs568701820	c	g	-0.0806	0.0193	2.965e-05	?-	9	30570588	235742
rs138675268	a	t	-0.0341	0.0082	2.965e-05	--	1	198126053	357997
rs7790205	a	g	-0.0183	0.0044	2.966e-05	--	7	8641717	357997
rs7221143	t	c	-0.0187	0.0045	2.966e-05	--	17	61859348	357997
rs8044033	a	g	-0.0233	0.0056	2.967e-05	--	16	23529329	357997
rs7742216	a	g	0.0262	0.0063	2.968e-05	-+	6	66464467	357997
rs42189	a	g	-0.0171	0.0041	2.97e-05	--	16	6550958	357997
rs62519901	t	c	-0.0187	0.0045	2.972e-05	--	8	93406129	357997
rs2106455	t	c	-0.0237	0.0057	2.975e-05	--	16	23550938	357997
rs7019678	a	g	-0.2005	0.048	2.975e-05	-?	9	15827269	59225
rs194869	t	c	0.0204	0.0049	2.976e-05	++	20	57769962	357979
rs60044939	a	g	0.0175	0.0042	2.977e-05	++	3	176607394	357997
rs72804993	t	c	0.0266	0.0064	2.981e-05	++	10	58394544	357997
rs9909992	a	g	-0.0187	0.0045	2.981e-05	--	17	61731931	357997
rs696340	a	t	-0.0171	0.0041	2.982e-05	--	12	121173653	357997
rs1878626	c	g	0.0266	0.0064	2.983e-05	++	10	58394140	357997
rs420087	a	g	-0.0183	0.0044	2.984e-05	--	11	115803977	357997
rs12771681	t	c	0.0191	0.0046	2.984e-05	++	10	104635620	357997
rs62519937	t	c	-0.0191	0.0046	2.99e-05	--	8	93434934	357997
rs1155098	a	c	0.0283	0.0068	2.99e-05	++	8	65328394	357997
rs1869024	a	g	0.0279	0.0067	2.991e-05	++	8	65326707	357997
rs9747164	t	c	0.0187	0.0045	2.991e-05	++	17	61864787	357997
rs140362191	d	i	-0.0248	0.006	2.991e-05	+-	1	160182009	294967
rs35052348	a	g	0.2323	0.0556	2.991e-05	+?	20	15756176	59225
rs41277016	t	c	0.0867	0.0208	2.992e-05	++	20	39974624	294967
rs114927566	t	c	0.0333	0.008	2.994e-05	++	1	198470710	357997
rs1600005	a	g	-0.0183	0.0044	2.996e-05	--	14	77736274	357997
rs62538588	t	c	-0.0241	0.0058	2.997e-05	--	9	10220415	357997
rs7196534	t	c	-0.0237	0.0057	2.998e-05	--	16	23557718	357997
rs2258575	t	c	0.0241	0.0058	2.999e-05	++	13	114161262	357997
rs4721526	t	g	0.2243	0.0537	3e-05	+?	7	16700110	59081
rs12769417	t	c	-0.0237	0.0057	3.003e-05	--	10	58769136	357997
rs4968014	a	c	0.0208	0.005	3.003e-05	++	16	23523875	357997
rs11624859	t	c	0.0179	0.0043	3.004e-05	++	14	77758433	357997
rs35716478	c	g	-0.0303	0.0073	3.005e-05	+-	1	1303894	357997
rs2479749	a	c	-0.0241	0.0058	3.008e-05	--	13	114158706	357997
rs2490962	c	g	0.0241	0.0058	3.011e-05	++	13	114159797	357997
rs7223966	a	g	-0.0183	0.0044	3.011e-05	--	17	61893398	357997
rs2572375	t	c	-0.219	0.0525	3.013e-05	-?	8	11217455	59225
rs72751004	t	c	-0.0341	0.0082	3.015e-05	--	1	198154805	357997
rs8089718	t	g	-0.0175	0.0042	3.016e-05	--	18	48687747	357997
rs2040573	t	c	0.0208	0.005	3.017e-05	++	16	23529732	357997
rs2577905	t	g	-0.0216	0.0052	3.019e-05	--	8	65320219	357997
rs142857018	a	g	2.3524	0.5639	3.019e-05	+?	13	52968487	59225
rs2106456	t	c	0.0212	0.0051	3.019e-05	++	16	23550931	357997
rs2106458	a	g	0.0208	0.005	3.021e-05	++	16	23531431	357997
rs34830601	a	g	-0.0179	0.0043	3.022e-05	--	14	96291092	357997
rs35038433	d	i	0.0413	0.0099	3.022e-05	++	12	106766637	294967
rs71429827	a	g	0.0275	0.0066	3.027e-05	++	13	23743799	357997
rs6416814	a	g	-0.0166	0.004	3.028e-05	--	16	6533909	357997
rs457964	a	g	-0.0237	0.0057	3.03e-05	--	16	23587924	357997
rs3789109	a	g	0.0166	0.004	3.031e-05	++	2	111717100	343637
rs8081612	t	c	-0.0183	0.0044	3.032e-05	--	17	61724695	343761
rs72736013	a	g	-0.0341	0.0082	3.032e-05	--	1	198519279	357997
rs2260334	t	c	-0.0241	0.0058	3.034e-05	--	13	114175004	357997
rs10995301	c	g	-0.0179	0.0043	3.034e-05	--	10	64507295	357997
rs72736012	a	g	-0.0341	0.0082	3.035e-05	--	1	198518059	357997
rs67873774	t	c	0.0179	0.0043	3.037e-05	++	14	77758509	357997
rs770524	c	g	-0.1911	0.0458	3.038e-05	-?	9	15577549	59225
rs34692965	t	c	-0.0179	0.0043	3.043e-05	--	14	96281650	357997
rs17838375	a	g	-0.0374	0.009	3.044e-05	--	2	49608454	344081
rs72804962	a	g	-0.0266	0.0064	3.045e-05	--	10	58385411	357997
rs159514	a	t	-0.0183	0.0044	3.045e-05	--	2	157356160	357997
rs9902275	a	g	-0.0183	0.0044	3.048e-05	--	17	61892234	357997
rs11816946	t	c	-0.0266	0.0064	3.048e-05	--	10	58384614	357997
rs11031492	t	g	0.0228	0.0055	3.05e-05	++	11	31884919	357997
rs11079390	c	g	-0.0183	0.0044	3.054e-05	--	17	57895941	357997
rs12449216	a	g	-0.0183	0.0044	3.055e-05	--	16	6553772	357963
rs141159796	d	i	0.0372	0.0089	3.055e-05	++	6	78104137	294967
rs36035875	d	i	-0.0248	0.006	3.056e-05	--	12	57806092	294967
rs297587	a	c	0.0183	0.0044	3.058e-05	++	2	157356460	357997
rs1039897	a	g	0.2005	0.0481	3.059e-05	+?	2	220337196	45303
rs6504171	a	g	-0.0183	0.0044	3.059e-05	--	17	61710010	344085
rs1344607	a	t	-0.1926	0.0462	3.06e-05	-?	12	108598014	59225
rs73175858	t	c	-0.0249	0.006	3.06e-05	--	3	119634453	357997
rs187070856	a	g	2.1745	0.5216	3.061e-05	+?	8	93565048	59225
rs17011381	t	c	0.2649	0.0635	3.062e-05	+?	2	125054254	59201
rs2490978	a	g	0.0241	0.0058	3.063e-05	++	13	114164410	357997
rs4313485	t	c	-0.0195	0.0047	3.063e-05	--	10	93366429	357997
rs117501085	a	g	0.0266	0.0064	3.065e-05	++	10	58379578	357997
rs298196	t	c	-0.0286	0.0069	3.066e-05	--	8	65296602	357997
rs72733956	a	c	-0.0328	0.0079	3.067e-05	--	1	198438235	357997
rs4331000	t	g	0.0195	0.0047	3.067e-05	++	10	93366466	357997
rs72804958	a	g	0.0266	0.0064	3.07e-05	++	10	58380882	357997
rs2729298	a	g	-0.0232	0.0056	3.074e-05	--	3	2023020	344071
rs4900295	t	c	-0.0179	0.0043	3.076e-05	--	14	96281150	357997
rs10017449	t	g	-0.0166	0.004	3.08e-05	--	4	12169947	357997
rs79973959	t	g	-0.0253	0.0061	3.081e-05	--	16	9538050	357997
rs144591913	a	c	-3.1377	0.753	3.084e-05	-?	11	37017956	59225
rs11074565	a	g	0.0212	0.0051	3.085e-05	++	16	23533008	357997
rs11791756	a	g	-0.0224	0.0054	3.085e-05	--	9	102128591	357997
rs55842703	t	c	-0.0191	0.0046	3.085e-05	--	3	64090381	357997
rs35652278	d	i	-0.025	0.006	3.091e-05	?-	1	160241692	235742
rs114513978	a	t	-0.025	0.006	3.091e-05	?-	1	160241695	235742
rs9813198	a	g	0.0166	0.004	3.091e-05	++	3	41258048	357975
rs112701738	t	c	0.0275	0.0066	3.091e-05	?+	4	49011830	235742
rs11506073	a	g	-0.017	0.0041	3.093e-05	--	7	52528605	357997
rs2685286	a	g	-0.0195	0.0047	3.094e-05	--	11	30381588	357997
rs1945302	t	c	-0.0178	0.0043	3.097e-05	--	11	66337498	357997
rs72733985	a	g	0.0324	0.0078	3.098e-05	++	1	198476090	357997
rs7006068	t	c	-0.0178	0.0043	3.098e-05	--	8	142656636	357574
rs4851716	a	c	0.0183	0.0044	3.098e-05	++	2	105432142	343990
rs1421697	a	g	-0.0241	0.0058	3.1e-05	--	5	164490201	357997
rs1421698	t	g	-0.0241	0.0058	3.101e-05	--	5	164490019	357997
rs35745967	a	g	-0.0315	0.0076	3.101e-05	+-	1	1309885	357997
rs115764705	a	t	-0.104	0.025	3.102e-05	--	1	33687683	294967
rs2148596	a	g	0.017	0.0041	3.103e-05	++	10	18278982	357997
rs17072113	t	g	0.0241	0.0058	3.103e-05	++	5	164489105	357997
rs57557634	t	c	-0.017	0.0041	3.104e-05	--	4	91743816	357997
rs17498280	c	g	0.0166	0.004	3.104e-05	++	19	31863098	357997
rs79234974	a	g	0.3416	0.082	3.104e-05	+?	17	44202467	59225
rs1594968	c	g	-0.1986	0.0477	3.106e-05	-?	8	11237330	59225
rs140142689	t	c	-0.0241	0.0058	3.106e-05	--	5	164488914	357997
rs12380109	t	c	-0.0183	0.0044	3.11e-05	--	9	30613669	343675
rs10407973	a	g	0.0166	0.004	3.111e-05	++	19	31870235	357997
rs13302348	a	g	-0.0182	0.0044	3.12e-05	--	9	30587733	357997
rs76393585	a	g	-0.0311	0.0075	3.12e-05	+-	14	95715007	357997
rs1384013	c	g	0.0195	0.0047	3.12e-05	++	11	13267616	357997
rs36021522	d	i	-0.0304	0.0073	3.122e-05	?-	11	30323892	235742
rs12371273	t	c	-0.0518	0.0124	3.122e-05	--	12	57489616	357997
rs1568889	t	c	-0.2248	0.054	3.122e-05	-?	11	28009463	59225
rs10810765	a	g	-0.017	0.0041	3.125e-05	--	9	17341670	357997
rs9904067	a	g	-0.0183	0.0044	3.125e-05	--	17	61931549	357997
rs10169488	a	c	0.0274	0.0066	3.126e-05	++	2	23002407	357997
rs4922793	a	g	0.0199	0.0048	3.126e-05	++	11	27729505	357997
rs1833056	t	c	0.0182	0.0044	3.126e-05	++	9	30618092	357997
rs200208367	a	t	-0.0254	0.0061	3.128e-05	?-	4	102487126	235742
rs202111962	a	t	-0.0254	0.0061	3.128e-05	?-	4	102487125	235742
rs140720014	d	i	0.0254	0.0061	3.128e-05	?+	4	102487119	235742
rs9634833	a	g	0.0282	0.0068	3.128e-05	++	13	50970886	357997
rs10283338	t	c	-0.0797	0.0191	3.131e-05	--	8	15217923	294967
rs7547770	a	g	-0.0178	0.0043	3.133e-05	--	1	171888566	357997
rs1924681	a	g	0.0166	0.004	3.134e-05	++	9	122126478	357997
rs2003549	t	c	-0.0191	0.0046	3.134e-05	--	17	62008437	357997
rs139069987	t	c	0.1177	0.0283	3.135e-05	-+	3	56957646	294967
rs111952587	a	g	0.0286	0.0069	3.137e-05	++	2	128508706	357997
rs17389284	c	g	0.2447	0.0588	3.138e-05	+?	20	51687808	59225
rs1525717	t	c	-0.0182	0.0044	3.14e-05	--	11	28081205	357997
rs16913660	a	g	0.027	0.0065	3.141e-05	++	12	18129598	357997
rs7156619	a	g	0.0178	0.0043	3.143e-05	++	14	103873326	357997
rs80215764	t	c	-0.1107	0.0266	3.144e-05	--	7	16671136	294967
rs16914944	t	c	-0.0195	0.0047	3.145e-05	--	8	93416309	357997
rs57908294	a	g	0.0336	0.0081	3.147e-05	++	4	143682024	357997
rs1109936	a	g	-0.0182	0.0044	3.148e-05	--	9	30591295	357997
rs1109937	a	t	-0.0182	0.0044	3.148e-05	--	9	30591774	357997
rs9954503	a	g	-0.017	0.0041	3.149e-05	--	18	52605809	357997
rs7131379	t	c	0.0182	0.0044	3.151e-05	++	11	28085789	357997
rs201357266	d	i	-0.9802	0.2355	3.155e-05	-?	11	132064252	59225
rs1104788	a	g	-0.0182	0.0044	3.16e-05	--	9	30591801	357997
rs147539915	t	c	0.0344	0.0083	3.161e-05	++	8	128764808	357997
rs4820023	t	c	0.0166	0.004	3.161e-05	++	22	31030781	357997
rs1925211	a	c	0.0236	0.0057	3.161e-05	++	6	51034342	357997
rs4968018	a	g	0.0236	0.0057	3.161e-05	++	16	23543131	357997
rs76846840	a	t	-0.0422	0.0101	3.164e-05	--	2	75860555	357997
rs61910300	a	g	-0.0286	0.0069	3.165e-05	--	11	122748441	357997
rs12219247	a	g	0.017	0.0041	3.166e-05	++	10	104613361	357997
rs62545131	c	g	-0.0182	0.0044	3.168e-05	--	9	30597793	357997
rs10813315	t	c	-0.0182	0.0044	3.168e-05	--	9	30598910	357997
rs9902761	a	g	0.0191	0.0046	3.168e-05	++	17	62010627	357997
rs58523627	t	c	-0.0182	0.0044	3.168e-05	--	9	30598137	357997
rs9321055	a	g	0.205	0.0493	3.169e-05	+?	6	98850853	25024
rs11030187	t	g	-0.0182	0.0044	3.169e-05	--	11	28044391	357997
rs6963207	t	c	0.0182	0.0044	3.171e-05	++	7	8680478	357997
rs13300508	t	c	0.0182	0.0044	3.172e-05	++	9	30592032	357997
rs34905122	d	i	-0.0342	0.0082	3.175e-05	--	11	28988029	294967
rs62545128	c	g	0.0182	0.0044	3.177e-05	++	9	30592498	357997
rs12273631	a	t	-0.0182	0.0044	3.177e-05	--	11	28042135	357997
rs1400956	a	g	-0.1907	0.0458	3.178e-05	-?	18	65714446	59225
rs549190329	d	i	-0.0312	0.0075	3.182e-05	?-	7	115103297	235742
rs2062269	t	c	0.0182	0.0044	3.184e-05	++	11	28116537	357997
rs17264369	a	c	-0.0228	0.0055	3.184e-05	--	20	39734003	344063
rs7647483	a	g	0.017	0.0041	3.184e-05	++	3	109727197	357997
rs1360986	a	g	0.0191	0.0046	3.186e-05	-+	13	102901377	357997
rs11594776	t	c	0.017	0.0041	3.187e-05	++	10	18278453	357962
rs2261267	a	g	-0.024	0.0058	3.19e-05	--	13	114149518	357997
rs4498744	c	g	-0.0306	0.0074	3.194e-05	+-	1	1304936	357997
rs7725294	a	g	0.2143	0.0515	3.194e-05	+?	5	101566013	59225
rs11352401	d	i	0.0404	0.0097	3.195e-05	++	13	21966495	294967
rs7573805	c	g	-0.0215	0.0052	3.199e-05	--	2	54694645	357997
rs72804996	a	g	0.0265	0.0064	3.199e-05	++	10	58395268	357997
rs148030853	d	i	-0.0262	0.0063	3.2e-05	?-	19	19394249	235742
rs78249362	a	g	-0.0865	0.0208	3.201e-05	?-	8	64143103	235742
rs56007348	t	c	-0.0186	0.0045	3.201e-05	--	16	27989003	357997
rs2577907	a	g	0.0278	0.0067	3.202e-05	++	8	65310171	357997
rs7920697	t	c	0.0191	0.0046	3.202e-05	++	10	104633337	357997
rs2612614	a	g	-0.0278	0.0067	3.203e-05	--	8	65310836	357997
rs2600475	t	c	0.0286	0.0069	3.203e-05	++	8	65325355	357997
rs148752749	d	i	0.1236	0.0297	3.204e-05	-+	1	212804930	294967
rs4604479	a	g	-0.0278	0.0067	3.205e-05	--	8	65312647	357997
rs17469055	t	c	-0.0269	0.0065	3.206e-05	--	12	18137891	357997
rs11711208	t	c	0.0178	0.0043	3.207e-05	++	3	176592955	357997
rs35429502	t	c	0.0178	0.0043	3.208e-05	++	4	12186039	344038
rs6914567	a	t	-0.2081	0.0501	3.211e-05	-?	6	98849411	59225
rs62409474	a	g	0.0261	0.0063	3.211e-05	-+	6	66456443	357997
rs1336720	t	c	-0.0191	0.0046	3.211e-05	+-	13	102903566	357997
rs182317984	t	c	0.0277	0.0067	3.211e-05	++	8	65313054	357997
rs321551	t	c	-0.1899	0.0457	3.213e-05	-?	1	96664324	59225
rs79917987	a	g	-0.029	0.007	3.213e-05	--	1	173832777	357997
rs12589974	t	c	-0.0166	0.004	3.213e-05	--	14	46869064	357997
rs1932444	t	c	-0.0247	0.0059	3.216e-05	--	6	51456890	294967
rs200898687	d	i	0.0264	0.0064	3.216e-05	++	20	20986526	294967
rs11779612	t	c	-0.0182	0.0044	3.225e-05	--	8	34868580	357997
rs4129261	t	c	0.0211	0.0051	3.226e-05	++	2	54706092	357952
rs12764049	a	g	0.0191	0.0046	3.23e-05	++	10	104634956	357997
rs948072	c	g	0.017	0.0041	3.23e-05	++	11	115788537	357997
rs61914179	t	c	-0.0265	0.0064	3.233e-05	--	12	18075643	357997
rs13030947	t	c	0.0174	0.0042	3.234e-05	++	2	215051849	357997
rs10623726	d	i	0.0266	0.0064	3.235e-05	?+	19	19382307	235742
rs2265788	a	g	0.024	0.0058	3.237e-05	++	13	114153348	357997
rs2972005	t	g	-0.0182	0.0044	3.238e-05	--	1	75884144	357883
rs11030235	a	g	-0.0182	0.0044	3.238e-05	--	11	28212375	357997
rs55715343	a	g	0.1122	0.027	3.24e-05	-+	17	73160411	294967
rs1295925	t	c	-0.0182	0.0044	3.244e-05	--	17	57910263	357997
rs2333617	a	t	0.0182	0.0044	3.245e-05	++	17	57896220	357997
rs2161082	a	g	0.0174	0.0042	3.247e-05	++	2	215046533	347631
rs17748509	a	t	-0.0174	0.0042	3.247e-05	--	2	215046823	357997
rs62519902	a	g	-0.0195	0.0047	3.248e-05	--	8	93406274	357997
rs1784351	t	g	-0.0215	0.0052	3.248e-05	--	11	126740076	357997
rs17105672	a	g	-0.0178	0.0043	3.252e-05	--	14	77756321	310228
rs4878439	a	t	0.0186	0.0045	3.254e-05	++	9	30553121	357997
rs76919854	c	g	-0.031	0.0075	3.255e-05	+-	14	95728827	357997
rs75340860	t	c	-0.031	0.0075	3.258e-05	+-	14	95729230	357997
rs111703820	a	g	-0.0248	0.006	3.259e-05	--	3	119608142	357997
rs62537313	a	g	-0.0219	0.0053	3.259e-05	--	9	10181254	357997
rs298198	a	g	0.0285	0.0069	3.261e-05	++	8	65297166	357997
rs2072062	t	c	0.0211	0.0051	3.264e-05	++	16	23540798	357997
rs298197	a	g	-0.0285	0.0069	3.264e-05	--	8	65296964	357997
rs56114552	a	g	-0.0248	0.006	3.266e-05	--	3	119624221	357997
rs11030229	t	c	-0.0182	0.0044	3.266e-05	--	11	28173634	357997
rs73223569	a	g	-0.0571	0.0137	3.266e-05	--	21	43570009	357997
rs56318858	t	g	0.0277	0.0067	3.269e-05	++	2	23003983	357997
rs9360153	a	g	0.0261	0.0063	3.269e-05	-+	6	66495449	357997
rs8048769	a	g	0.0211	0.0051	3.269e-05	++	16	23542668	357997
rs1981043	c	g	0.0186	0.0045	3.27e-05	++	9	30479233	357997
rs7829885	t	c	0.2589	0.0623	3.271e-05	+?	8	127476438	59225
rs10200103	c	g	0.0199	0.0048	3.271e-05	++	2	54697871	357997
rs12765002	t	c	-0.019	0.0046	3.275e-05	--	10	104635348	357997
rs7307128	t	c	0.0186	0.0045	3.275e-05	-+	12	103933648	357997
rs55716556	t	c	-0.0203	0.0049	3.275e-05	--	17	36900927	357997
rs12239588	a	t	0.0323	0.0078	3.276e-05	++	1	198476042	357997
rs12670207	t	c	0.1133	0.0273	3.277e-05	++	7	16674776	294967
rs61914197	a	c	-0.0265	0.0064	3.278e-05	--	12	18076383	357997
rs61914196	a	g	0.0265	0.0064	3.279e-05	++	12	18075974	357997
rs145330648	a	g	-0.0811	0.0195	3.28e-05	--	8	15217718	294967
rs10956838	a	c	0.0186	0.0045	3.28e-05	++	8	93404442	357997
rs10832871	t	c	-0.0182	0.0044	3.28e-05	+-	11	18017064	357997
rs18996	t	c	-0.0161	0.0039	3.283e-05	--	1	41624520	357966
rs7109713	a	t	0.0281	0.0068	3.283e-05	++	11	122745898	357997
rs13060392	t	c	-0.0294	0.0071	3.283e-05	--	3	84880419	357997
rs7955608	t	c	-0.0335	0.0081	3.285e-05	--	12	109726560	348803
rs2369009	t	c	0.0211	0.0051	3.286e-05	++	16	23555726	357997
rs7199108	a	g	0.0211	0.0051	3.288e-05	++	16	23548801	357997
rs3736563	t	c	-0.0186	0.0045	3.294e-05	--	3	33458266	357974
rs6047395	a	g	0.0182	0.0044	3.294e-05	-+	20	21331372	357997
rs2006747	c	g	-0.017	0.0041	3.296e-05	--	18	47968358	357997
rs6047389	t	g	-0.0182	0.0044	3.296e-05	+-	20	21327505	357997
rs6035852	a	g	-0.0182	0.0044	3.297e-05	+-	20	21332449	357997
rs199801653	d	i	-0.0251	0.0061	3.297e-05	--	2	27081618	294967
rs34382810	a	c	-0.017	0.0041	3.298e-05	--	12	2340798	357997
rs3789118	c	g	0.017	0.0041	3.299e-05	++	2	111708380	357997
rs2260303	t	c	0.024	0.0058	3.303e-05	++	13	114174575	357997
rs199940098	d	i	-0.0274	0.0066	3.303e-05	?-	13	114173359	235742
rs78728012	a	g	-4.6769	1.1266	3.307e-05	-?	13	88476898	59225
rs11654269	t	c	-0.0244	0.0059	3.307e-05	--	17	36888147	357997
rs6075794	a	g	0.0182	0.0044	3.309e-05	-+	20	21333668	357997
rs1420771	a	c	-0.0178	0.0043	3.31e-05	--	9	128849488	343480
rs11642434	t	c	-0.0207	0.005	3.31e-05	--	16	23540237	357997
rs112844548	a	g	0.0273	0.0066	3.31e-05	++	11	122744560	357997
rs10642210	d	i	-0.0303	0.0073	3.315e-05	?-	11	30300861	235742
rs1409816	a	g	-0.0182	0.0044	3.315e-05	+-	20	21339857	357997
rs11031019	t	c	-0.0303	0.0073	3.315e-05	?-	11	30285374	235742
rs7777974	a	t	-0.0182	0.0044	3.316e-05	--	7	8641866	357997
rs148931522	t	c	1.2773	0.3077	3.317e-05	+?	1	90543782	59225
rs3942373	c	g	-0.1899	0.0458	3.317e-05	-?	18	65713209	59225
rs61910301	t	c	0.0289	0.007	3.319e-05	++	11	122750821	357997
rs4052905	t	c	0.0186	0.0045	3.324e-05	++	20	15781434	357997
rs116571489	t	g	0.0973	0.0235	3.326e-05	-+	5	152978835	294967
rs72731962	a	g	-0.0339	0.0082	3.327e-05	--	1	198304235	357997
rs1222212	t	c	-0.0194	0.0047	3.33e-05	--	11	30374643	357997
rs73337598	t	c	0.0182	0.0044	3.33e-05	++	17	61732576	357997
rs11657081	t	c	-0.0182	0.0044	3.33e-05	--	17	61792339	357997
rs72733981	t	c	0.0339	0.0082	3.331e-05	++	1	198474027	357997
rs12798809	t	c	-0.0227	0.0055	3.331e-05	--	11	28892601	357997
rs12796901	t	c	0.0227	0.0055	3.331e-05	++	11	28892416	357997
rs2625974	t	c	-0.0182	0.0044	3.332e-05	--	3	129287473	357997
rs181236515	a	g	-2.4177	0.5827	3.333e-05	-?	17	37395489	59225
rs8027967	t	c	0.0169	0.0041	3.338e-05	++	15	51465737	357997
rs10801826	t	c	0.1952	0.0471	3.338e-05	+?	1	91206578	59225
rs2549066	a	g	0.0195	0.0047	3.34e-05	?+	16	70136868	298772
rs61890460	a	c	-0.0227	0.0055	3.343e-05	--	11	29020280	357997
rs17662109	t	c	-0.0264	0.0064	3.347e-05	--	10	58369813	357997
rs142877305	a	g	0.066	0.0159	3.347e-05	++	3	44902596	357997
rs2577906	a	c	-0.0281	0.0068	3.349e-05	--	8	65314480	357997
rs10736560	t	c	0.0211	0.0051	3.349e-05	++	11	126696572	357997
rs10138526	a	c	-0.0178	0.0043	3.35e-05	--	14	96289990	357997
rs4331925	t	c	0.024	0.0058	3.35e-05	++	5	164488565	357997
rs1998685	a	g	0.0178	0.0043	3.353e-05	++	14	96292055	357997
rs73091437	a	g	0.1111	0.0268	3.356e-05	++	7	24942743	294967
rs2811467	t	c	-0.0207	0.005	3.356e-05	--	3	129298686	357997
rs62427493	t	c	0.0277	0.0067	3.36e-05	++	6	156012127	357997
rs4514319	a	g	-0.0194	0.0047	3.361e-05	--	10	93366068	357997
rs113607430	d	i	-0.0506	0.0122	3.361e-05	?-	3	152575704	235742
rs11812470	a	g	-0.0256	0.0062	3.361e-05	--	10	58395932	357997
rs4841525	t	c	-0.1974	0.0476	3.363e-05	-?	8	11249261	59225
rs1071685	c	g	0.0317	0.0076	3.364e-05	++	16	23521643	294967
rs3098343	t	c	-0.0281	0.0068	3.364e-05	--	8	65317541	357997
rs1717779	a	t	0.0194	0.0047	3.364e-05	++	11	30376698	357997
rs1110168	c	g	0.0207	0.005	3.365e-05	++	3	129297223	357997
rs2046138	a	g	-0.0165	0.004	3.365e-05	--	1	53665612	357997
rs4313484	a	t	0.0194	0.0047	3.365e-05	++	10	93366061	357997
rs12888924	a	t	0.0178	0.0043	3.366e-05	++	14	96287146	357997
rs6047370	t	c	0.0182	0.0044	3.366e-05	-+	20	21292811	357997
rs6506401	t	c	-0.5159	0.1244	3.367e-05	-?	18	6517737	59225
rs148447357	d	i	-0.0542	0.0131	3.367e-05	--	1	20264213	294967
rs152460	a	c	0.0207	0.005	3.368e-05	++	16	23573833	357997
rs10804581	t	c	-0.1921	0.0463	3.368e-05	-?	3	127188015	53645
rs35462659	a	g	-0.0281	0.0068	3.369e-05	+-	6	66348931	357997
rs10748561	c	g	0.0194	0.0047	3.37e-05	++	10	93367749	357997
rs10748562	a	g	0.0194	0.0047	3.371e-05	++	10	93367757	357997
rs112868485	d	i	0.0251	0.006	3.371e-05	++	2	27081123	294967
rs6944759	t	c	0.1004	0.0242	3.374e-05	-+	7	92116101	294967
rs1496629	t	c	0.0165	0.004	3.375e-05	++	19	31875856	357997
rs6082384	t	c	0.0182	0.0044	3.375e-05	-+	20	21291838	357997
rs17658805	a	g	0.0169	0.0041	3.377e-05	++	10	18279888	357997
rs6047377	t	c	0.0182	0.0044	3.377e-05	-+	20	21301477	357997
rs623850	a	g	-0.1891	0.0456	3.378e-05	-?	1	75766186	39419
rs10766012	c	g	-0.0169	0.0041	3.378e-05	+-	11	12980611	357997
rs4933211	a	g	-0.0194	0.0047	3.379e-05	--	10	93368163	357983
rs1791679	a	c	-0.0178	0.0043	3.381e-05	--	11	66337874	357997
rs10922912	a	g	-0.1952	0.0471	3.381e-05	-?	1	91207367	59225
rs112701251	t	c	0.0937	0.0226	3.383e-05	?+	21	17493319	235742
rs6047372	a	c	0.0182	0.0044	3.386e-05	-+	20	21296559	357997
rs9967022	t	c	-0.1896	0.0457	3.388e-05	-?	18	65712642	59225
rs4813425	t	g	0.0182	0.0044	3.389e-05	-+	20	21295509	357997
rs2279766	a	c	0.0173	0.0042	3.39e-05	++	12	117595978	344036
rs35447743	d	i	0.0251	0.006	3.391e-05	++	6	51451638	294967
rs7232334	a	c	-0.0173	0.0042	3.394e-05	--	18	48692784	357997
rs111325698	c	g	0.0485	0.0117	3.394e-05	?+	4	100353108	235742
rs72733963	a	t	-0.033	0.008	3.395e-05	--	1	198449168	357997
rs2272594	t	c	-0.191	0.0461	3.398e-05	-?	8	11142625	59225
rs7005575	t	c	0.0178	0.0043	3.398e-05	++	8	142656269	357997
rs2885172	a	g	0.0186	0.0045	3.399e-05	++	9	30585025	357997
rs6961907	a	g	0.0182	0.0044	3.402e-05	++	7	117575721	357997
rs2622557	a	g	-0.0178	0.0043	3.406e-05	--	8	56421026	357970
rs748887	c	g	-0.0165	0.004	3.408e-05	--	19	31873448	357997
rs12137127	a	c	-0.0202	0.0049	3.418e-05	--	1	24913972	357997
rs10969784	a	g	0.0182	0.0044	3.419e-05	++	9	30607384	357997
rs10916906	a	c	0.0169	0.0041	3.419e-05	++	1	21255675	357997
rs13143438	a	g	0.0169	0.0041	3.42e-05	++	4	12177640	357997
rs137940081	d	i	0.0255	0.0061	3.421e-05	++	8	61537593	294967
rs2030323	a	c	-0.0198	0.0048	3.422e-05	--	11	27728539	303588
rs13094047	a	t	-0.0285	0.0069	3.422e-05	--	3	84846028	357997
rs12105168	t	c	-0.0173	0.0042	3.423e-05	--	2	27042106	357997
rs7815325	a	g	0.0342	0.0083	3.425e-05	++	8	66883408	357997
rs11622320	a	t	0.0173	0.0042	3.425e-05	++	14	103912194	357997
rs11622356	t	c	-0.0173	0.0042	3.425e-05	--	14	103912195	357997
rs11815915	t	c	0.0165	0.004	3.425e-05	++	10	58751433	356983
rs4439496	a	g	-0.0211	0.0051	3.427e-05	--	11	12969125	357997
rs6497671	t	c	-0.0231	0.0056	3.427e-05	--	16	23536684	357986
rs13077825	t	g	0.0285	0.0069	3.427e-05	++	3	84845117	357997
rs17511846	c	g	0.0173	0.0042	3.428e-05	++	10	56670851	357997
rs61889213	t	c	0.021	0.0051	3.429e-05	++	11	28578812	357997
rs6699397	a	g	-0.1954	0.0472	3.43e-05	-?	1	91212216	45317
rs2415984	a	g	-0.0169	0.0041	3.432e-05	--	14	46873776	356797
rs12230181	c	g	0.0268	0.0065	3.433e-05	++	12	18160693	357997
rs6781517	a	g	0.0285	0.0069	3.435e-05	++	3	84843996	357997
rs2787697	a	t	-0.0227	0.0055	3.438e-05	+-	10	63296825	357997
rs1847407	a	g	-0.0194	0.0047	3.439e-05	--	10	58919770	357997
rs12552843	a	g	0.0186	0.0045	3.439e-05	++	9	30473607	357997
rs34083864	a	c	0.0182	0.0044	3.443e-05	++	9	30616591	357997
rs10969757	t	c	-0.0182	0.0044	3.444e-05	--	9	30584575	343849
rs10969756	c	g	-0.0182	0.0044	3.444e-05	--	9	30583920	357997
rs10801825	a	c	0.1949	0.047	3.446e-05	+?	1	91206170	58660
rs12553674	a	g	0.0182	0.0044	3.446e-05	++	9	30616048	357997
rs12377371	t	g	-0.1903	0.0459	3.446e-05	-?	9	15737363	59225
rs17498266	c	g	0.0165	0.004	3.447e-05	++	19	31862984	357997
rs4024253	a	g	-0.0181	0.0044	3.447e-05	--	9	30585195	357997
rs12550874	a	g	-0.0182	0.0044	3.447e-05	--	9	30615915	357997
rs10813319	c	g	-0.0181	0.0044	3.448e-05	--	9	30614305	357997
rs10969758	a	c	-0.0181	0.0044	3.448e-05	--	9	30584803	357997
rs12553305	a	t	0.0181	0.0044	3.449e-05	++	9	30615446	357997
rs10494754	t	c	-0.1907	0.0461	3.451e-05	-?	1	197463936	45324
rs6504182	t	c	0.0186	0.0045	3.452e-05	++	17	61823672	344080
rs12764899	a	g	-0.019	0.0046	3.453e-05	--	10	104635103	357997
rs112768123	c	g	-0.0215	0.0052	3.454e-05	+-	20	39994764	357997
rs10969763	a	t	0.0181	0.0044	3.455e-05	++	9	30589621	357997
rs150328688	d	i	-0.0251	0.0061	3.455e-05	--	2	27066877	294967
rs34880364	t	c	0.0268	0.0065	3.455e-05	++	12	18123247	357997
rs10969762	a	t	0.0181	0.0044	3.456e-05	++	9	30588414	357997
rs12555368	a	g	-0.0186	0.0045	3.456e-05	--	9	30473231	357997
rs12377355	a	t	0.0181	0.0044	3.456e-05	++	9	30613425	357997
rs1573482	t	c	0.0173	0.0042	3.462e-05	++	18	71270027	357997
rs2060197	a	t	-0.0202	0.0049	3.464e-05	--	2	1956021	357997
rs6047371	a	g	0.0181	0.0044	3.468e-05	-+	20	21293029	357997
rs6590232	t	c	-0.021	0.0051	3.469e-05	--	11	126715550	357997
rs594937	a	g	-0.0194	0.0047	3.471e-05	--	11	30390132	357997
rs10756877	a	c	-0.0169	0.0041	3.471e-05	--	9	17365022	357997
rs11929668	c	g	0.0231	0.0056	3.475e-05	++	3	119535795	344073
rs13299855	a	g	0.0181	0.0044	3.475e-05	++	9	30592431	357997
rs10813318	a	g	-0.0181	0.0044	3.475e-05	--	9	30612364	357997
rs4654882	a	c	-0.0169	0.0041	3.479e-05	--	1	21209879	357997
rs34315207	t	c	-0.0243	0.0059	3.479e-05	--	6	100423024	357997
rs13295799	a	g	-0.0181	0.0044	3.479e-05	--	9	30600570	357997
rs1249788	t	c	-0.0173	0.0042	3.48e-05	--	1	75873805	357997
rs147658320	t	g	-0.0181	0.0044	3.481e-05	--	9	30594519	357997
rs10988197	a	g	0.0186	0.0045	3.483e-05	++	9	131841259	357997
rs11817737	a	g	0.0235	0.0057	3.483e-05	++	10	58772800	357615
rs7253688	t	c	-0.0165	0.004	3.483e-05	--	19	31871595	357997
rs10969789	t	c	-0.0181	0.0044	3.485e-05	--	9	30610783	357997
rs34599272	t	c	-0.0181	0.0044	3.488e-05	--	9	30592344	357997
rs152457	a	g	0.0235	0.0057	3.489e-05	++	16	23581678	357997
rs12729961	t	c	-0.0206	0.005	3.49e-05	--	1	26762049	357997
rs10969695	t	c	0.019	0.0046	3.49e-05	++	9	30486415	357997
rs4839958	a	t	-0.2043	0.0494	3.492e-05	-?	6	98848938	59225
rs61910293	a	c	0.028	0.0068	3.492e-05	++	11	122746949	357997
rs72733939	t	c	-0.033	0.008	3.493e-05	--	1	198428886	357997
rs34994931	c	g	-0.0181	0.0044	3.496e-05	--	9	30601017	357997
rs13295781	a	g	-0.0181	0.0044	3.496e-05	--	9	30600548	357997
rs1857556	a	c	-0.0181	0.0044	3.496e-05	--	9	30601526	357997
rs12375753	t	c	0.0181	0.0044	3.496e-05	++	9	30602326	357997
rs10458896	t	c	-0.0181	0.0044	3.497e-05	--	11	28057957	357914
rs12554934	a	g	-0.0181	0.0044	3.497e-05	--	9	30602725	357997
rs61914210	a	g	-0.0268	0.0065	3.499e-05	--	12	18124302	357997
rs1249794	a	g	-0.0177	0.0043	3.5e-05	--	1	75876192	357934
rs7105186	a	g	0.028	0.0068	3.501e-05	++	11	122746450	357997
rs12905397	t	c	-0.0169	0.0041	3.501e-05	--	15	68034150	353135
rs13292158	a	c	-0.0181	0.0044	3.502e-05	--	9	30573387	357997
rs10969786	a	c	-0.0181	0.0044	3.502e-05	--	9	30607425	357997
rs10853911	t	c	-0.0165	0.004	3.502e-05	--	19	31865119	357997
rs10582542	d	i	-0.19	0.0459	3.503e-05	-?	1	75765813	59225
rs11794450	a	g	-0.0181	0.0044	3.504e-05	--	9	30573587	357997
rs62427491	t	c	0.0276	0.0067	3.504e-05	++	6	155992438	357997
rs12800354	t	c	-0.2215	0.0535	3.504e-05	-?	11	28047723	59225
rs1444727	t	c	-0.0202	0.0049	3.511e-05	--	1	229616758	357997
rs76894183	a	g	-0.0309	0.0075	3.513e-05	+-	14	95719707	357997
rs10498834	t	c	-0.0251	0.0061	3.516e-05	+-	6	66506140	357954
rs7920657	a	t	-0.019	0.0046	3.517e-05	--	10	104633244	357997
rs34605857	t	c	-0.0181	0.0044	3.517e-05	--	9	30601081	357997
rs4431671	c	g	0.0181	0.0044	3.517e-05	++	9	30574122	357997
rs2625976	t	c	-0.0181	0.0044	3.517e-05	--	3	129292065	357918
rs10757978	a	c	0.0181	0.0044	3.517e-05	++	9	30574514	357997
rs74605562	a	g	-0.0309	0.0075	3.517e-05	+-	14	95717666	357997
rs4664818	a	g	0.0165	0.004	3.518e-05	++	2	157300622	310229
rs61050186	t	c	0.0185	0.0045	3.52e-05	++	16	27986847	357997
rs226284	t	c	-0.0165	0.004	3.522e-05	--	21	28044674	357997
rs7955658	a	g	-0.0239	0.0058	3.524e-05	--	12	18102093	357997
rs12809959	t	c	0.0276	0.0067	3.525e-05	++	12	18132209	357997
rs17515709	c	g	-0.0177	0.0043	3.526e-05	--	5	152884098	357997
rs56002441	t	c	-0.0342	0.0083	3.531e-05	--	1	198429549	357997
rs2169504	c	g	0.0165	0.004	3.532e-05	++	2	157305730	357997
rs4795176	t	c	-0.0206	0.005	3.534e-05	--	17	35531748	357997
rs11521408	t	g	-0.0181	0.0044	3.535e-05	--	9	30538677	357997
rs6692897	a	g	0.0165	0.004	3.535e-05	++	1	53677563	357997
rs76124855	t	c	0.0181	0.0044	3.535e-05	++	8	34864843	357997
rs76234839	a	t	0.1303	0.0315	3.536e-05	++	10	131817414	294967
rs75973152	c	g	0.0804	0.0194	3.536e-05	++	8	15214073	294967
rs57898694	t	c	-0.0185	0.0045	3.537e-05	+-	5	53302837	357997
rs10503969	c	g	0.0181	0.0044	3.537e-05	++	8	34865689	357997
rs10835276	t	c	0.0181	0.0044	3.538e-05	++	11	28167147	357997
rs3784706	t	c	-0.0169	0.0041	3.54e-05	--	15	68029749	357997
rs4620245	a	g	0.2582	0.0624	3.54e-05	+?	8	127475816	59225
rs7651977	t	c	-0.1093	0.0264	3.541e-05	--	3	145974351	294967
rs1784352	t	c	-0.0214	0.0052	3.542e-05	--	11	126741020	357997
rs2600467	t	c	-0.0301	0.0073	3.543e-05	--	8	65341428	357997
rs75870050	t	c	-0.0832	0.0201	3.544e-05	--	15	77863771	294967
rs57980547	t	g	0.0202	0.0049	3.545e-05	++	4	84600736	357997
rs6072289	a	t	0.0222	0.0054	3.545e-05	++	20	39790635	357997
rs73229741	t	c	-0.0699	0.0169	3.545e-05	--	4	40045025	357997
rs1526576	t	g	-0.0239	0.0058	3.545e-05	--	12	18102984	357997
rs7135520	a	g	-0.0276	0.0067	3.546e-05	+-	12	13579319	357997
rs10916857	a	g	0.0165	0.004	3.548e-05	++	1	21084571	357997
rs7778480	t	g	0.0181	0.0044	3.559e-05	++	7	8665046	357997
rs4936334	c	g	0.0165	0.004	3.564e-05	++	11	115789141	357997
rs10778609	a	c	0.0194	0.0047	3.566e-05	++	12	108545985	357997
rs1537264	c	g	-0.0165	0.004	3.567e-05	+-	9	25558861	357997
rs146684397	d	i	0.0267	0.0064	3.568e-05	++	17	17979553	294967
rs12104533	t	c	0.0165	0.004	3.57e-05	++	2	157305131	357997
rs36102208	d	i	-0.025	0.006	3.574e-05	--	8	61453848	294967
rs5010273	a	g	-0.0248	0.006	3.575e-05	?-	15	47587117	235742
rs113778990	a	t	0.0248	0.006	3.575e-05	?+	12	66919916	235742
rs11642395	t	c	0.021	0.0051	3.577e-05	++	16	23556561	344029
rs291266	t	c	0.0173	0.0042	3.578e-05	++	9	10044857	357901
rs7755056	t	c	-0.0501	0.0121	3.58e-05	--	6	118794147	357963
rs2409107	a	g	-0.0181	0.0044	3.58e-05	--	13	55275547	357997
rs11643602	a	g	0.021	0.0051	3.582e-05	++	16	23556909	344078
rs6569438	t	c	0.2033	0.0492	3.587e-05	+?	6	98850598	59225
rs4968019	t	c	-0.021	0.0051	3.589e-05	--	16	23557790	357997
rs6950418	a	t	0.0185	0.0045	3.589e-05	++	7	8643704	357997
rs2612611	t	g	-0.028	0.0068	3.59e-05	--	8	65318531	357997
rs34883051	t	c	-0.0304	0.0074	3.59e-05	+-	1	1305066	357997
rs12129565	t	c	0.0218	0.0053	3.592e-05	++	1	79266405	357997
rs11157502	t	c	-0.0165	0.004	3.593e-05	--	14	46877172	357997
rs114902534	c	g	-0.1042	0.0252	3.593e-05	--	2	58103360	294967
rs4735168	c	g	-0.0185	0.0045	3.593e-05	--	8	93405752	357997
rs78848717	t	c	0.0222	0.0054	3.595e-05	++	20	39815697	357997
rs2577904	a	g	0.028	0.0068	3.596e-05	++	8	65320954	357997
rs10207910	t	c	0.0189	0.0046	3.596e-05	++	2	1963781	357997
rs62547969	a	g	0.0181	0.0044	3.598e-05	++	9	30510834	357997
rs7803491	t	c	0.0181	0.0044	3.6e-05	++	7	8639751	357997
rs7159690	a	g	0.0169	0.0041	3.6e-05	++	14	46898778	357997
rs6919139	t	c	0.2033	0.0492	3.601e-05	+?	6	98849613	59225
rs58502944	a	c	0.2229	0.0539	3.601e-05	+?	11	28060943	59225
rs6765153	a	c	-0.0185	0.0045	3.602e-05	--	3	33461796	357997
rs5012420	a	g	-0.0177	0.0043	3.603e-05	--	12	19105851	357997
rs138837411	a	g	2.349	0.5686	3.606e-05	+?	15	60231970	59225
rs35280517	a	g	-0.0255	0.0062	3.608e-05	--	12	18147123	357997
rs35042959	d	i	-0.0252	0.0061	3.61e-05	?-	4	102500676	235742
rs1759441	t	c	-0.0252	0.0061	3.61e-05	?-	9	17279838	235742
rs200106286	d	i	-1.0051	0.2433	3.612e-05	-?	2	139792579	59225
rs1106324	a	g	-0.0165	0.004	3.614e-05	--	5	153580836	357997
rs2612609	t	c	0.028	0.0068	3.618e-05	++	8	65326407	357997
rs78774149	t	c	0.0185	0.0045	3.62e-05	-+	12	103928539	357997
rs12784970	t	c	-0.0198	0.0048	3.622e-05	--	10	58847770	357997
rs1992645	a	g	-0.0214	0.0052	3.623e-05	--	2	184302823	357997
rs13137696	a	c	0.0169	0.0041	3.628e-05	++	4	12176509	357997
rs142997686	d	i	0.0251	0.0061	3.628e-05	++	17	79419159	294967
rs6047396	t	g	-0.0181	0.0044	3.628e-05	+-	20	21331541	357997
rs61890461	a	g	-0.0226	0.0055	3.63e-05	--	11	29023992	357997
rs62409624	t	c	0.0251	0.0061	3.63e-05	++	4	45117289	357997
rs75997700	t	g	-4.6748	1.132	3.632e-05	-?	13	88530548	59225
rs67974630	a	g	0.0169	0.0041	3.633e-05	++	1	53684924	357997
rs10777577	a	t	0.0165	0.004	3.634e-05	++	12	94478378	357997
rs870271	c	g	-0.0169	0.0041	3.635e-05	--	9	17280827	357997
rs4611376	a	g	-0.0165	0.004	3.635e-05	--	14	46878233	357997
rs1997158	a	c	0.0267	0.0065	3.635e-05	++	12	18139019	357997
rs59565097	a	c	-0.0169	0.0041	3.637e-05	--	4	12184653	357997
rs35228932	d	i	-0.0315	0.0076	3.637e-05	--	16	23524601	294967
rs146226869	d	i	-0.106	0.0257	3.638e-05	--	7	24874903	294967
rs1997157	t	c	0.0267	0.0065	3.638e-05	++	12	18138862	357997
rs12140585	c	g	0.0169	0.0041	3.639e-05	++	1	53683921	357997
rs276444	c	g	-0.189	0.0458	3.64e-05	-?	9	15582252	59225
rs10763411	c	g	0.0165	0.004	3.641e-05	++	10	58555432	357997
rs1056438	t	c	0.0169	0.0041	3.641e-05	++	1	53679878	357997
rs152455	a	g	-0.0206	0.005	3.642e-05	--	16	23583073	357997
rs945024	c	g	0.0165	0.004	3.642e-05	++	14	46870026	357997
rs34892109	a	t	-0.0271	0.0066	3.642e-05	--	10	58443383	357997
rs2600480	a	g	-0.028	0.0068	3.642e-05	--	8	65333446	344043
rs137886979	a	c	-0.0202	0.0049	3.642e-05	--	4	22000103	357997
rs7216798	a	g	-0.0181	0.0044	3.642e-05	--	17	61740963	344095
rs35406570	d	i	0.1905	0.0461	3.643e-05	+?	9	15573639	59225
rs17369394	a	c	0.0169	0.0041	3.643e-05	++	1	53682106	357997
rs71299322	d	i	-0.0256	0.0062	3.643e-05	?-	8	22472255	235742
rs6035853	c	g	0.0181	0.0044	3.645e-05	-+	20	21332662	357997
rs72618696	t	c	-0.0173	0.0042	3.649e-05	--	2	58465027	357997
rs139243487	d	i	-0.0289	0.007	3.65e-05	?-	4	30938584	235742
rs3021505	d	i	-0.1915	0.0464	3.653e-05	-?	8	11142389	59225
rs2736258	a	g	0.1915	0.0464	3.664e-05	+?	8	11170449	59225
rs748400	a	g	0.0193	0.0047	3.667e-05	++	10	93363681	357997
rs12219166	t	g	0.0421	0.0102	3.668e-05	?+	10	63313141	235742
rs33951867	d	i	0.0413	0.01	3.669e-05	++	2	166305375	294967
rs68053445	t	c	-0.0234	0.0057	3.669e-05	--	5	164526053	357997
rs7101314	t	c	-0.0193	0.0047	3.671e-05	--	10	93364102	357908
rs72618695	c	g	-0.0173	0.0042	3.672e-05	--	2	58462616	357997
rs3795531	a	t	0.0222	0.0054	3.672e-05	-+	1	67028707	357997
rs13059474	a	g	0.0284	0.0069	3.674e-05	++	3	84841927	357997
rs7911809	a	t	-0.0193	0.0047	3.675e-05	--	10	93364909	357997
rs11835648	t	c	-0.0243	0.0059	3.676e-05	--	12	18117211	357997
rs2010902	t	c	-0.0193	0.0047	3.677e-05	--	10	93365142	357997
rs151217226	t	c	1.2882	0.3121	3.677e-05	+?	5	3582842	59225
rs4506544	a	g	-0.0293	0.0071	3.679e-05	?-	10	93366762	235742
rs4520506	c	g	-0.0293	0.0071	3.679e-05	?-	10	93366698	235742
rs2779773	a	g	-0.0169	0.0041	3.681e-05	--	9	17278584	343458
rs1369591	a	g	-0.016	0.0039	3.683e-05	--	15	36382471	357997
rs2421617	a	g	0.0193	0.0047	3.684e-05	++	10	93365037	357997
rs75291484	t	c	-4.6703	1.1318	3.686e-05	-?	13	88530563	59225
rs55868506	t	g	0.0181	0.0044	3.686e-05	++	17	61851686	357997
rs10085501	a	g	-0.0185	0.0045	3.686e-05	--	7	8668877	357997
rs1073800	a	g	-0.0169	0.0041	3.687e-05	--	18	47970274	357997
rs146987590	d	i	-0.025	0.0061	3.687e-05	--	8	61363597	294967
rs3767240	t	c	-0.0169	0.0041	3.69e-05	--	1	21163921	357997
rs10798751	t	g	0.0173	0.0042	3.692e-05	++	1	171889347	357997
rs811919	t	g	-0.0169	0.0041	3.693e-05	--	16	6552267	357997
rs716366	t	c	-0.0185	0.0045	3.694e-05	--	11	28121536	357997
rs33976189	a	c	-0.0177	0.0043	3.694e-05	--	18	52548995	357997
rs3213609	a	g	-0.0955	0.0231	3.694e-05	+-	7	92131029	294967
rs201866096	d	i	0.0564	0.0137	3.694e-05	++	5	30724511	294967
rs34135717	t	c	-0.0247	0.006	3.696e-05	--	18	74976516	357997
rs2921332	a	g	0.2053	0.0498	3.696e-05	+?	11	70678197	59225
rs2212753	c	g	0.0169	0.0041	3.698e-05	++	18	47971818	357997
rs1368249	t	c	0.0185	0.0045	3.7e-05	++	2	157391734	344087
rs11030220	c	g	-0.0185	0.0045	3.703e-05	--	11	28145769	357997
rs7397286	t	c	0.0908	0.022	3.703e-05	++	12	50691370	357997
rs276448	t	g	0.1887	0.0457	3.704e-05	+?	9	15577004	59225
rs1669815	t	c	0.0164	0.004	3.706e-05	++	14	46892147	357997
rs11595354	a	g	0.0189	0.0046	3.707e-05	++	10	17482308	357997
rs34846459	d	i	0.0264	0.0064	3.707e-05	?+	2	22835860	235742
rs1583898	a	g	-0.0168	0.0041	3.708e-05	--	18	47970814	357997
rs79958142	c	g	-0.0415	0.0101	3.708e-05	--	17	2552892	357997
rs56262138	a	t	-0.2241	0.0543	3.708e-05	-?	3	86183716	59225
rs1812808	a	g	-0.0181	0.0044	3.709e-05	--	4	60463027	357997
rs2821545	a	g	-0.1893	0.0459	3.711e-05	-?	9	15564904	45290
rs62296901	t	c	-0.0177	0.0043	3.711e-05	--	3	176598807	357997
rs6035839	a	g	-0.0181	0.0044	3.712e-05	+-	20	21289602	357997
rs4857797	a	c	0.0177	0.0043	3.713e-05	++	3	176598175	357997
rs276453	a	c	0.1887	0.0457	3.716e-05	+?	9	15573753	59225
rs16915963	a	g	0.0205	0.005	3.716e-05	-+	10	63039856	357997
rs9903897	a	t	-0.0181	0.0044	3.716e-05	--	17	61716705	357997
rs2921333	a	g	0.2052	0.0498	3.718e-05	+?	11	70678208	59225
rs6535572	a	g	-0.0349	0.0085	3.718e-05	--	4	148913738	357997
rs2111532	t	g	0.0164	0.004	3.718e-05	++	19	31878082	357997
rs297579	a	g	-0.0181	0.0044	3.719e-05	--	2	157354968	357997
rs1546997	t	c	0.0181	0.0044	3.72e-05	-+	20	21302565	357997
rs1546998	t	c	-0.0181	0.0044	3.72e-05	+-	20	21302581	357997
rs6601579	a	t	-0.1919	0.0465	3.72e-05	-?	8	11138098	59225
rs8086426	a	g	0.5106	0.1238	3.722e-05	+?	18	6523098	59201
rs12888152	a	g	0.0177	0.0043	3.723e-05	++	14	96287211	357997
rs10825955	a	g	0.0164	0.004	3.726e-05	++	10	58755839	310228
rs183989528	a	g	6.306	1.5292	3.728e-05	+?	15	81465731	59225
rs10193202	t	c	-0.2097	0.0508	3.729e-05	-?	2	174232845	45135
rs12401413	t	c	-0.0168	0.0041	3.734e-05	--	1	21236503	357997
rs10767664	a	t	0.0197	0.0048	3.734e-05	++	11	27725986	357997
rs17150291	t	c	0.1042	0.0253	3.735e-05	++	7	24887588	294967
rs767074	a	g	-0.2097	0.0509	3.735e-05	-?	2	174227876	45139
rs4513384	t	c	-0.0164	0.004	3.737e-05	--	22	31029242	357997
rs1651495	a	g	0.0296	0.0072	3.743e-05	++	5	3541906	357997
rs11626483	a	g	0.0173	0.0042	3.747e-05	++	14	103933158	357997
rs2201647	a	g	0.0164	0.004	3.748e-05	++	19	31877844	357997
rs3766759	t	g	0.0164	0.004	3.748e-05	++	1	53666965	357997
rs12127519	t	c	0.0168	0.0041	3.75e-05	++	1	21247365	357997
rs7511952	a	g	-0.2094	0.0508	3.753e-05	-?	1	96836930	59225
rs55732390	a	g	-0.0337	0.0082	3.756e-05	--	1	198290806	357997
rs74089241	t	c	-0.0172	0.0042	3.756e-05	--	1	75893425	357997
rs148926313	a	g	1.0019	0.2431	3.762e-05	+?	8	58842531	59225
rs28741377	c	g	0.0882	0.0214	3.764e-05	?+	21	34646417	235742
rs2261891	a	t	0.0238	0.0058	3.764e-05	++	13	114174755	357997
rs12552259	a	t	-0.0181	0.0044	3.765e-05	--	9	30575851	357997
rs942517	t	c	-0.0168	0.0041	3.765e-05	--	9	122067241	310229
rs1847406	a	t	-0.0193	0.0047	3.765e-05	--	10	58919759	357997
rs7573223	c	g	-0.0213	0.0052	3.766e-05	--	2	54694130	357997
rs35098361	d	i	0.0272	0.0066	3.769e-05	?+	16	50079250	235742
rs142117296	t	c	0.0185	0.0045	3.771e-05	++	9	30594675	357997
rs35540736	c	g	-0.0168	0.0041	3.772e-05	--	10	18279848	357997
rs6991074	t	c	0.1914	0.0464	3.773e-05	+?	8	11136046	59128
rs10498833	a	t	-0.025	0.0061	3.775e-05	+-	6	66506060	357997
rs10276758	a	g	-0.0185	0.0045	3.776e-05	--	7	117581953	338153
rs147054094	a	c	-0.0813	0.0197	3.776e-05	--	1	212689012	294967
rs12000398	a	g	-0.0238	0.0058	3.777e-05	--	9	10229043	357997
rs36118937	t	c	0.0279	0.0068	3.778e-05	-+	6	66351828	357997
rs11997028	a	g	0.0172	0.0042	3.778e-05	-+	8	106456033	357621
rs4612457	t	c	-0.0181	0.0044	3.78e-05	--	9	30573878	357997
rs10922911	t	c	0.1938	0.047	3.781e-05	+?	1	91205831	59215
rs72733984	a	g	0.0332	0.0081	3.783e-05	++	1	198474626	357997
rs4840550	t	g	0.19	0.0461	3.784e-05	+?	8	11029029	59225
rs13397330	a	g	0.0341	0.0083	3.784e-05	++	2	122947969	357997
rs11163461	a	c	-0.0218	0.0053	3.785e-05	--	1	75941966	357757
rs2189623	t	g	-0.0185	0.0045	3.785e-05	--	7	8697694	357997
rs5749149	a	g	-0.0164	0.004	3.788e-05	--	22	31034982	357997
rs61978050	a	t	-0.0309	0.0075	3.789e-05	?-	14	30247285	235742
rs1534377	a	g	0.0309	0.0075	3.789e-05	?+	7	115062247	235742
rs75919278	a	c	-0.11	0.0267	3.79e-05	--	7	16667851	294967
rs6670999	t	g	-0.0172	0.0042	3.791e-05	--	1	53693090	357997
rs62545127	t	c	-0.0181	0.0044	3.792e-05	--	9	30586244	357997
rs10813307	a	g	0.0181	0.0044	3.793e-05	++	9	30585419	357997
rs11814751	a	g	-0.0205	0.005	3.798e-05	--	10	58864949	357997
rs12767543	a	g	-0.0189	0.0046	3.798e-05	--	10	104631663	357997
rs201455298	d	i	-0.0449	0.0109	3.801e-05	+-	6	27159807	294967
rs2140420	t	c	-0.0172	0.0042	3.801e-05	--	6	35064041	357997
rs59636564	t	c	-0.0176	0.0043	3.806e-05	--	8	142651387	357997
rs9808947	t	c	0.0172	0.0042	3.806e-05	++	3	118185304	357997
rs2715156	a	g	0.0176	0.0043	3.806e-05	++	7	82462834	357997
rs77276614	c	g	0.0172	0.0042	3.808e-05	++	10	114133061	357997
rs13299000	a	g	-0.018	0.0044	3.809e-05	--	9	30583257	357997
rs4561528	t	c	-0.0181	0.0044	3.812e-05	--	17	17979099	357997
rs2148595	a	g	0.0168	0.0041	3.813e-05	++	10	18279194	357997
rs10969791	t	c	0.018	0.0044	3.814e-05	++	9	30613160	357997
rs61978049	t	c	-0.0313	0.0076	3.815e-05	?-	14	30246011	235742
rs1733758	a	c	0.1875	0.0455	3.817e-05	+?	10	56699752	59225
rs11043748	t	c	-0.0238	0.0058	3.818e-05	--	12	18104032	357997
rs10787600	a	c	0.0168	0.0041	3.819e-05	++	10	84881422	357997
rs7959782	a	g	0.0353	0.0086	3.819e-05	++	12	109725688	357686
rs72736028	t	c	-0.0344	0.0084	3.82e-05	--	1	198537417	357997
rs59899263	t	c	0.0267	0.0065	3.822e-05	++	3	129332022	357997
rs6856135	a	g	0.034	0.0083	3.826e-05	++	4	148920089	353173
rs113529119	t	c	-0.0234	0.0057	3.828e-05	--	11	126746469	357997
rs78965788	a	t	-0.1266	0.0307	3.832e-05	+-	1	23947444	294967
rs10969689	t	c	-0.0185	0.0045	3.833e-05	--	9	30474779	357997
rs3767327	c	g	-0.0205	0.005	3.835e-05	--	1	229659310	357997
rs10799535	t	c	-0.0205	0.005	3.835e-05	--	1	229657794	357997
rs9323070	a	g	-0.0164	0.004	3.836e-05	--	14	42997963	357997
rs298176	a	t	-0.0279	0.0068	3.837e-05	--	8	65299861	357997
rs2522841	t	g	0.0176	0.0043	3.838e-05	++	7	82479194	357997
rs298177	a	g	-0.0279	0.0068	3.839e-05	--	8	65299877	357997
rs17126930	t	c	-0.0279	0.0068	3.839e-05	--	11	122738718	357997
rs1419312	a	g	-0.018	0.0044	3.84e-05	--	9	30606008	357997
rs112065503	d	i	0.0265	0.0064	3.84e-05	++	3	56725799	294967
rs12376693	t	c	0.018	0.0044	3.841e-05	++	9	30599424	357997
rs139085741	d	i	-0.0502	0.0122	3.844e-05	--	2	166132912	294967
rs6035813	t	g	-0.0172	0.0042	3.844e-05	--	20	21207744	344084
rs10813312	a	c	-0.018	0.0044	3.847e-05	--	9	30596580	357997
rs11030206	t	c	0.018	0.0044	3.848e-05	++	11	28099747	357997
rs114877881	a	c	0.0344	0.0084	3.849e-05	++	1	198536625	357997
rs6977202	c	g	-0.0176	0.0043	3.849e-05	--	7	8686232	357997
rs139258287	d	i	-0.0596	0.0145	3.849e-05	--	5	100576653	294967
rs10813289	a	g	0.018	0.0044	3.849e-05	++	9	30537525	357997
rs10969777	a	g	0.018	0.0044	3.852e-05	++	9	30604262	357720
rs4798458	a	g	-0.5107	0.1241	3.852e-05	-?	18	6518586	59225
rs12375765	t	c	0.018	0.0044	3.853e-05	++	9	30602464	357997
rs1857554	t	g	-0.018	0.0044	3.853e-05	--	9	30604528	357997
rs10969778	c	g	0.018	0.0044	3.853e-05	++	9	30604901	357997
rs10969779	a	g	-0.018	0.0044	3.854e-05	--	9	30605200	357997
rs4369062	t	c	0.0184	0.0045	3.857e-05	++	9	30574170	357997
rs10969776	t	c	0.018	0.0044	3.857e-05	++	9	30603454	357997
rs139370029	d	i	-0.0269	0.0065	3.858e-05	--	6	79803373	294967
rs116099941	a	g	0.0446	0.0108	3.859e-05	++	2	213075895	357997
rs79453211	t	c	-0.1044	0.0254	3.86e-05	--	7	24875898	294967
rs298200	a	g	0.0279	0.0068	3.861e-05	++	8	65298302	357997
rs10449250	a	g	-0.0201	0.0049	3.862e-05	--	1	229640771	357997
rs321576	a	g	0.1875	0.0456	3.863e-05	+?	1	96660592	44996
rs12066463	t	c	0.0205	0.005	3.863e-05	++	1	229669287	357997
rs298199	t	g	-0.0279	0.0068	3.865e-05	--	8	65297600	357997
rs10969782	c	g	0.018	0.0044	3.867e-05	++	9	30607236	357997
rs4695999	a	t	-0.2063	0.0501	3.867e-05	-?	4	175934515	59225
rs11055425	a	c	-0.0172	0.0042	3.867e-05	+-	12	13585517	344093
rs1363111	a	g	0.0234	0.0057	3.868e-05	++	5	164511107	357997
rs4236412	t	c	0.018	0.0044	3.872e-05	++	7	8701707	357937
rs11506053	a	g	-0.0168	0.0041	3.873e-05	--	7	52528623	357997
rs1249787	a	g	-0.0172	0.0042	3.873e-05	--	1	75873607	357997
rs9895335	a	g	-0.0176	0.0043	3.876e-05	--	17	17767767	357997
rs4820885	t	c	-0.0164	0.004	3.88e-05	--	22	31012756	357997
rs10969783	t	g	-0.018	0.0044	3.883e-05	--	9	30607294	357997
rs56266334	a	g	-0.0291	0.0071	3.884e-05	--	6	99968921	357997
rs1065675	a	g	-0.0201	0.0049	3.884e-05	--	1	229622162	357997
rs490922	a	g	0.0176	0.0043	3.887e-05	++	5	152883823	357997
rs7933991	t	c	-0.018	0.0044	3.888e-05	--	11	28059761	357997
rs2429653	t	c	0.0205	0.005	3.894e-05	++	16	6505633	357997
rs75072424	a	g	0.025	0.0061	3.896e-05	++	4	45117625	357997
rs6047319	a	g	0.0176	0.0043	3.899e-05	++	20	21218345	357997
rs12138176	a	g	0.0209	0.0051	3.901e-05	++	1	229657902	357997
rs10415576	t	c	0.0172	0.0042	3.901e-05	++	19	50164390	344088
rs10813303	c	g	-0.018	0.0044	3.902e-05	--	9	30574252	357997
rs113046768	a	t	0.0385	0.0094	3.904e-05	++	7	5914155	357997
rs9651021	a	c	-0.0168	0.0041	3.904e-05	--	1	21222770	357997
rs17574280	t	c	-0.025	0.0061	3.906e-05	--	4	45113540	357997
rs6035811	c	g	0.0176	0.0043	3.906e-05	++	20	21203946	357997
rs26870	a	c	-0.0164	0.004	3.908e-05	--	16	2248229	357997
rs6791863	t	g	-0.0193	0.0047	3.91e-05	--	3	56529528	357997
rs145404352	t	c	-0.1009	0.0245	3.911e-05	--	1	33372202	294967
rs17470849	a	t	0.025	0.0061	3.912e-05	++	4	45114775	357997
rs2297656	a	g	0.0168	0.0041	3.913e-05	++	1	53701581	344067
rs62251996	c	g	0.0213	0.0052	3.914e-05	++	3	57302968	357997
rs1558353	c	g	0.0205	0.005	3.917e-05	++	16	6506398	357997
rs72794808	a	c	-0.0274	0.0067	3.919e-05	--	2	23006118	357997
rs9305047	a	g	0.0172	0.0042	3.921e-05	++	19	14820112	357997
rs4148763	a	t	-0.0205	0.005	3.922e-05	--	1	229654960	357997
rs2106454	a	g	0.0209	0.0051	3.924e-05	++	16	23560398	357997
rs717998	a	c	0.0209	0.0051	3.925e-05	++	16	23560771	357997
rs8004373	t	c	-0.0311	0.0076	3.926e-05	+-	14	95738576	357997
rs6980481	a	g	-0.1975	0.048	3.926e-05	-?	8	11244841	59225
rs10995370	t	g	0.0168	0.0041	3.928e-05	++	10	64686563	357997
rs1799821	a	g	-0.016	0.0039	3.933e-05	--	1	53676448	357924
rs2612605	a	g	-0.0278	0.0068	3.935e-05	--	8	65336482	357997
rs4515509	a	t	-0.1915	0.0466	3.936e-05	-?	8	11172123	59225
rs11505589	c	g	-0.0184	0.0045	3.938e-05	--	7	8645845	357997
rs57322146	a	g	-0.0164	0.004	3.94e-05	--	2	157298181	357997
rs2237054	a	t	0.034	0.0083	3.94e-05	++	4	110911189	357997
rs1941521	a	g	-0.018	0.0044	3.941e-05	--	18	21404334	357997
rs79126889	c	g	-0.0184	0.0045	3.944e-05	--	16	27989840	357997
rs4455737	a	g	0.018	0.0044	3.945e-05	++	7	8667090	357997
rs4650105	a	g	0.0172	0.0042	3.945e-05	++	1	71841727	357997
rs13211922	t	c	-0.0295	0.0072	3.947e-05	+-	6	66321191	357318
rs2052452	t	c	0.0233	0.0057	3.949e-05	++	5	164513296	357997
rs10567688	d	i	0.1908	0.0464	3.951e-05	+?	2	203823707	59225
rs12944712	a	g	-0.018	0.0044	3.954e-05	--	17	43871147	357997
rs6035840	t	c	0.0184	0.0045	3.956e-05	-+	20	21291531	357997
rs150787829	a	g	-0.0874	0.0213	3.959e-05	--	8	15271944	294967
rs10484191	a	t	0.1888	0.0459	3.962e-05	+?	14	47708942	59225
rs72733954	a	g	-0.0328	0.008	3.965e-05	--	1	198437455	357997
rs200063548	d	i	-0.0263	0.0064	3.967e-05	?-	17	17907123	235742
rs62064290	t	c	0.0348	0.0085	3.973e-05	++	17	8233942	357997
rs11372014	d	i	0.0249	0.006	3.973e-05	++	8	61436955	294967
rs2612613	t	g	0.0278	0.0068	3.977e-05	++	8	65318265	357997
rs58556742	t	c	0.034	0.0083	3.977e-05	++	8	66871712	357997
rs9305467	t	c	-0.0376	0.0092	3.979e-05	--	21	33049789	357966
rs1322163	a	g	-0.0229	0.0056	3.981e-05	+-	9	10187598	357948
rs10138214	t	c	-0.0164	0.004	3.983e-05	--	14	46866809	344081
rs10969718	c	g	-0.018	0.0044	3.984e-05	--	9	30522653	357997
rs17339245	t	c	0.018	0.0044	3.984e-05	++	2	34620100	353055
rs7131053	a	g	-0.0184	0.0045	3.987e-05	--	11	28143312	357997
rs8082651	a	g	0.0184	0.0045	3.987e-05	++	17	61675292	344011
rs201365687	d	i	-0.0302	0.0074	3.989e-05	--	7	115103507	294967
rs77408335	a	g	-0.0307	0.0075	3.989e-05	+-	14	95722321	357997
rs6474930	a	g	0.1878	0.0457	3.99e-05	+?	9	15563200	59225
rs72953324	t	c	-0.0633	0.0154	3.99e-05	--	2	179246594	357997
rs10055285	t	c	0.0213	0.0052	3.991e-05	++	5	124311132	357997
rs12820574	a	g	-0.0266	0.0065	3.994e-05	--	12	18116108	357997
rs612594	a	g	-0.0164	0.004	3.997e-05	--	4	57148174	357997
rs987276	t	g	-0.0233	0.0057	3.998e-05	--	5	164502640	357997
rs276449	c	g	-0.1879	0.0457	3.999e-05	-?	9	15574785	59225
rs56179458	a	g	0.0168	0.0041	4e-05	++	12	121157535	357997
rs10093327	t	g	0.0184	0.0045	4.002e-05	++	8	93338105	357997
rs4813767	t	g	-0.1944	0.0473	4.009e-05	-?	20	5634675	50098
rs73261805	a	g	-0.0221	0.0054	4.011e-05	--	20	39751279	357997
rs7609164	a	g	0.0164	0.004	4.012e-05	++	2	166782396	357997
rs62474711	c	g	-0.0308	0.0075	4.014e-05	?-	7	115049147	235742
rs748402	t	c	0.0192	0.0047	4.015e-05	++	10	93363578	357997
rs548339094	d	i	0.0501	0.0122	4.016e-05	?+	6	130039762	235742
rs9650684	a	c	0.1912	0.0466	4.019e-05	+?	9	15544619	59225
rs4681968	t	g	-0.0213	0.0052	4.021e-05	--	3	57328867	357997
rs4840554	t	c	0.1912	0.0466	4.023e-05	+?	8	11134105	59225
rs4740614	t	c	0.1869	0.0455	4.027e-05	+?	9	15554960	59162
rs7083815	a	c	0.0192	0.0047	4.028e-05	++	10	93364279	357997
rs11022733	a	c	0.018	0.0044	4.028e-05	++	11	13281557	357997
rs57772411	a	c	-0.0221	0.0054	4.029e-05	--	20	39740098	357997
rs1784353	t	c	-0.0213	0.0052	4.031e-05	--	11	126741054	357997
rs4735180	t	c	-0.0188	0.0046	4.032e-05	--	8	93441441	357997
rs4471013	t	c	-0.0188	0.0046	4.032e-05	--	8	93439864	357997
rs4725108	t	g	-0.018	0.0044	4.032e-05	--	7	8694538	357997
rs4323448	t	g	-0.0188	0.0046	4.032e-05	--	8	93439879	357997
rs1857059	t	c	-0.0192	0.0047	4.033e-05	--	10	93365615	357980
rs182784716	t	g	-0.4692	0.1143	4.034e-05	-?	17	43716244	59225
rs2482519	a	g	0.0164	0.004	4.034e-05	-+	9	25559822	357997
rs34152139	a	c	-0.0312	0.0076	4.039e-05	?-	14	30245678	235742
rs4329593	a	g	0.0192	0.0047	4.045e-05	++	10	93366283	357997
rs2155957	t	c	-0.0168	0.0041	4.047e-05	--	18	48697811	357997
rs8075422	a	g	-0.018	0.0044	4.047e-05	--	17	61804686	357997
rs3736118	a	g	0.0168	0.0041	4.048e-05	++	1	53684324	357967
rs298210	a	g	0.0307	0.0075	4.049e-05	++	8	65290369	357498
rs4113584	a	g	-0.0168	0.0041	4.049e-05	--	6	51362475	357997
rs4879451	c	g	-0.018	0.0044	4.049e-05	--	9	30534319	357997
rs12737375	t	c	0.0168	0.0041	4.051e-05	++	1	53675532	344057
rs6135558	a	g	0.1884	0.0459	4.051e-05	+?	20	15797818	59218
rs10835273	t	c	-0.0184	0.0045	4.053e-05	--	11	28156598	357997
rs11819433	a	g	-0.0164	0.004	4.054e-05	--	10	58759409	357981
rs35875542	d	i	0.0252	0.0061	4.054e-05	++	8	61505067	294967
rs4533179	a	t	-0.0164	0.004	4.054e-05	--	14	46873328	357997
rs11962551	a	g	0.0249	0.0061	4.056e-05	-+	6	66505952	357997
rs17540421	a	g	0.0229	0.0056	4.057e-05	++	15	93784888	357997
rs11024445	a	t	-0.0184	0.0045	4.058e-05	+-	11	18024967	357997
rs3767247	t	c	-0.0172	0.0042	4.058e-05	--	1	21227338	357997
rs1844189	a	g	0.0176	0.0043	4.058e-05	++	3	176606908	357997
rs141124615	a	g	2.3337	0.5686	4.059e-05	+?	3	7988628	59225
rs75907081	t	c	-0.0959	0.0234	4.061e-05	--	14	44560149	294967
rs34818683	a	t	0.0184	0.0045	4.065e-05	++	7	8694048	357997
rs12991954	t	c	0.0172	0.0042	4.066e-05	++	2	215018533	357997
rs141056218	d	i	0.0554	0.0135	4.066e-05	?+	2	55413724	235742
rs34262503	t	g	-0.02	0.0049	4.068e-05	--	1	24915248	357997
rs58293340	a	g	-0.0306	0.0075	4.068e-05	+-	14	95724476	357997
rs1116877	a	c	0.0172	0.0042	4.069e-05	++	1	75918104	357997
rs935918	t	c	0.0176	0.0043	4.07e-05	++	1	21145660	344035
rs820081	t	c	-0.0168	0.0041	4.073e-05	--	6	35031891	357997
rs6504173	t	c	0.018	0.0044	4.073e-05	++	17	61735056	344090
rs62538587	c	g	-0.0237	0.0058	4.073e-05	--	9	10218589	357997
rs1941520	t	c	0.018	0.0044	4.074e-05	++	18	21404696	357997
rs2600478	t	g	-0.0208	0.0051	4.076e-05	--	8	65332897	344074
rs74089260	a	g	-0.0172	0.0042	4.076e-05	--	1	75927985	357997
rs35222857	d	i	0.0398	0.0097	4.077e-05	?+	6	37629766	235742
rs1074513	t	c	0.0168	0.0041	4.079e-05	-+	15	93551547	357997
rs36097590	a	g	0.0282	0.0069	4.08e-05	-+	6	66442807	357997
rs66602294	c	g	-0.0327	0.008	4.08e-05	--	1	198435409	357997
rs6721605	a	g	0.0163	0.004	4.083e-05	++	2	157285151	357984
rs12493082	a	g	-0.0176	0.0043	4.084e-05	--	3	176605209	357997
rs72992966	t	c	-0.1085	0.0264	4.087e-05	--	3	145972198	294967
rs72992968	a	g	0.1085	0.0264	4.088e-05	++	3	145972327	294967
rs4496388	t	c	0.018	0.0044	4.089e-05	-+	20	21310315	357997
rs72992969	a	g	0.1084	0.0264	4.089e-05	++	3	145972628	294967
rs57148190	t	c	0.0172	0.0042	4.089e-05	++	1	75926382	357997
rs147091220	t	g	-0.0806	0.0196	4.089e-05	--	8	15212794	294967
rs4813426	a	g	0.018	0.0044	4.089e-05	-+	20	21307696	357997
rs1950621	t	c	-0.031	0.0076	4.089e-05	+-	14	95740698	357997
rs7073369	a	c	0.0192	0.0047	4.091e-05	++	10	58934568	357997
rs41358845	t	c	-0.1084	0.0264	4.091e-05	--	3	145973433	294967
rs2421615	a	c	0.0192	0.0047	4.091e-05	++	10	93360626	357997
rs13300160	a	c	-0.018	0.0044	4.092e-05	--	9	30532367	357997
rs213757	t	g	0.0163	0.004	4.094e-05	++	1	41594798	357950
rs868795	t	c	0.0212	0.0052	4.094e-05	++	12	121371233	357978
rs2721106	c	g	-0.2561	0.0624	4.094e-05	-?	8	127467911	59225
rs34124503	a	c	0.0217	0.0053	4.095e-05	++	1	79264974	357997
rs4297480	a	g	0.0208	0.0051	4.095e-05	++	11	126690635	357997
rs3017259	a	g	0.0168	0.0041	4.098e-05	++	18	47972224	357980
rs4513256	a	c	-0.0212	0.0052	4.1e-05	--	2	184315241	357997
rs645117	a	g	0.0163	0.004	4.1e-05	++	9	17293779	357997
rs2097190	t	c	-0.0208	0.0051	4.101e-05	--	11	126690882	357997
rs809092	a	g	-0.0172	0.0042	4.101e-05	--	16	6551444	357997
rs2260766	a	g	0.0188	0.0046	4.102e-05	++	13	114186800	357997
rs2338826	a	g	-0.0168	0.0041	4.103e-05	--	18	47971909	357997
rs1946068	a	g	-0.0208	0.0051	4.105e-05	--	11	126695666	357997
rs1946067	t	g	0.0208	0.0051	4.106e-05	++	11	126695460	357997
rs1540244	a	g	-0.0208	0.0051	4.107e-05	--	11	126694404	357997
rs4424682	t	c	0.0208	0.0051	4.107e-05	++	11	126693775	357997
rs2156868	a	c	0.0208	0.0051	4.107e-05	++	11	126693989	357997
rs7809455	t	c	-0.0945	0.023	4.109e-05	+-	7	92136073	294967
rs1946065	a	c	-0.0208	0.0051	4.109e-05	--	11	126695147	357913
rs6035841	c	g	0.018	0.0044	4.11e-05	-+	20	21292228	357997
rs8124896	t	c	0.0286	0.007	4.11e-05	++	20	21385659	357997
rs2041421	a	t	0.0498	0.0121	4.11e-05	++	20	15820657	357997
rs10969808	t	c	0.0208	0.0051	4.114e-05	++	9	30646780	343872
rs918415	a	t	0.0212	0.0052	4.115e-05	++	5	79166367	357997
rs62430555	a	g	-0.2374	0.0579	4.116e-05	-?	6	141636468	59225
rs10825957	t	c	0.0163	0.004	4.116e-05	++	10	58757857	357997
rs1591909	t	c	0.0167	0.0041	4.118e-05	++	10	84870331	357997
rs1915695	a	c	-0.0192	0.0047	4.118e-05	--	10	58924137	357997
rs72992963	a	t	0.1084	0.0264	4.119e-05	++	3	145970870	294967
rs113918856	c	g	0.1084	0.0264	4.119e-05	++	3	145970617	294967
rs4364610	a	c	-0.0188	0.0046	4.12e-05	--	8	93439810	357997
rs297591	a	c	-0.018	0.0044	4.12e-05	--	2	157359556	303595
rs77246640	a	g	0.1084	0.0264	4.121e-05	++	3	145970957	294967
rs5026400	a	c	0.0204	0.005	4.123e-05	++	16	6504910	357997
rs2854222	t	c	-0.0188	0.0046	4.126e-05	--	17	61939015	357997
rs2854223	a	g	0.0188	0.0046	4.127e-05	++	17	61939014	357997
rs12402118	a	g	0.018	0.0044	4.127e-05	++	1	75915826	353056
rs59760649	a	g	-0.018	0.0044	4.128e-05	--	15	46128843	357997
rs2252714	a	t	-0.0176	0.0043	4.129e-05	--	20	21223498	357997
rs2600037	a	g	-0.0216	0.0053	4.129e-05	--	3	2015256	357997
rs10969694	a	g	0.0184	0.0045	4.132e-05	++	9	30484782	357997
rs112076581	a	g	0.0246	0.006	4.132e-05	?+	3	81576230	235742
rs112033642	a	c	-0.0246	0.006	4.132e-05	?-	12	66916686	235742
rs202115988	t	c	-0.0246	0.006	4.132e-05	?-	12	66919387	235742
rs72992964	a	g	-0.1084	0.0264	4.132e-05	--	3	145970902	294967
rs112518780	t	c	0.0246	0.006	4.132e-05	?+	12	66916643	235742
rs76376778	t	g	-0.0188	0.0046	4.138e-05	+-	12	103926243	357997
rs61910298	t	c	0.0278	0.0068	4.138e-05	++	11	122748288	357997
rs2195239	c	g	-0.0188	0.0046	4.143e-05	--	12	102856702	357997
rs72802720	t	c	0.3221	0.0786	4.143e-05	+?	16	55006646	59225
rs1891902	a	g	0.018	0.0044	4.147e-05	++	1	75903327	357997
rs182540063	a	g	3.1681	0.7729	4.151e-05	+?	6	91623493	59225
rs62409627	a	g	0.0249	0.0061	4.159e-05	++	4	45124635	357997
rs36125939	t	c	0.025	0.0061	4.161e-05	?+	16	70080091	235742
rs33925298	a	t	0.025	0.0061	4.161e-05	?+	8	133779042	235742
rs146743763	d	i	-0.025	0.0061	4.161e-05	?-	16	70127480	235742
rs56227194	t	c	-0.025	0.0061	4.161e-05	?-	16	70100553	235742
rs3972163	c	g	0.025	0.0061	4.161e-05	?+	16	70145327	235742
rs180778815	t	c	-1.4052	0.3429	4.162e-05	-?	8	92829448	59225
rs66859522	a	g	-0.0233	0.0057	4.163e-05	--	5	164513042	357997
rs10587712	d	i	-0.0248	0.006	4.164e-05	--	8	61421645	294967
rs2161105	t	g	-0.0233	0.0057	4.164e-05	--	5	164512510	357997
rs2260892	t	c	0.0188	0.0046	4.165e-05	++	13	114141136	357943
rs10969752	t	c	-0.018	0.0044	4.166e-05	--	9	30570834	357997
rs10969753	a	g	-0.018	0.0044	4.166e-05	--	9	30575524	357997
rs1361920	a	g	0.018	0.0044	4.167e-05	++	9	30580900	357997
rs1361918	t	g	-0.018	0.0044	4.167e-05	--	9	30580747	357997
rs12683180	a	g	-0.018	0.0044	4.168e-05	--	9	30582107	357997
rs9908299	t	c	0.0171	0.0042	4.17e-05	++	17	17774568	357997
rs321552	a	g	-0.1883	0.0459	4.17e-05	-?	1	96664757	59225
rs9303144	t	c	0.0184	0.0045	4.171e-05	++	17	17977355	357997
rs60282683	a	t	0.0229	0.0056	4.171e-05	++	1	91093909	357997
rs201731364	d	i	-0.0333	0.0081	4.174e-05	--	11	28967399	294967
rs12321489	t	c	-0.0269	0.0066	4.179e-05	--	12	18141629	357965
rs939511	c	g	0.0212	0.0052	4.18e-05	++	11	126739694	357997
rs35099614	d	i	0.0305	0.0074	4.18e-05	++	16	23581042	294967
rs1695715	a	g	0.2038	0.0497	4.181e-05	+?	8	118293359	58999
rs12079612	t	c	-0.0204	0.005	4.182e-05	--	1	229649372	357997
rs151256003	t	c	-0.0261	0.0064	4.182e-05	--	1	91037501	357997
rs2577901	t	c	0.0277	0.0068	4.182e-05	++	8	65335545	357997
rs12685182	a	c	0.018	0.0044	4.184e-05	++	9	30582001	357997
rs9895920	t	c	0.018	0.0044	4.185e-05	++	17	61852719	357997
rs7873152	t	c	-0.1865	0.0455	4.185e-05	-?	9	15555458	59225
rs114858223	a	g	-0.067	0.0163	4.186e-05	--	1	160315654	294967
rs4776970	a	t	0.0175	0.0043	4.19e-05	++	15	68080886	357997
rs11747911	a	c	-0.0188	0.0046	4.19e-05	+-	5	53301628	357997
rs2189453	a	c	-0.0184	0.0045	4.196e-05	--	7	8654062	357997
rs72733959	a	g	0.0326	0.008	4.198e-05	++	1	198441447	357997
rs2970138	c	g	0.0171	0.0042	4.198e-05	++	3	118175179	357997
rs34748399	d	i	0.024	0.0059	4.2e-05	++	17	16157923	294967
rs11081245	t	c	0.4369	0.1067	4.201e-05	+?	18	6524247	50116
rs7515279	t	c	-0.0163	0.004	4.201e-05	--	1	21172774	357997
rs498942	t	c	-0.2721	0.0664	4.201e-05	-?	1	215116947	59167
rs12292915	a	c	0.0171	0.0042	4.202e-05	++	11	18038118	344089
rs12378080	t	c	-0.0179	0.0044	4.206e-05	--	9	30587688	357997
rs8012244	a	t	0.1882	0.0459	4.207e-05	+?	14	47708286	59225
rs4967958	t	c	-0.022	0.0054	4.208e-05	--	16	23528123	352238
rs151144289	t	c	-0.0224	0.0055	4.208e-05	--	20	39837755	357997
rs145281288	a	g	-0.1108	0.0271	4.208e-05	--	1	80105788	294967
rs187580013	a	g	0.0385	0.0094	4.208e-05	?+	3	119671347	235742
rs4974072	a	g	-0.0171	0.0042	4.209e-05	--	3	41222586	357997
rs1907461	a	g	-0.0192	0.0047	4.21e-05	--	3	56534413	357997
rs72733973	t	c	0.0326	0.008	4.21e-05	++	1	198462535	357997
rs57588467	a	g	-0.0188	0.0046	4.211e-05	--	8	93441737	357997
rs3887855	a	g	-0.0163	0.004	4.211e-05	--	22	31025421	357997
rs1053512	t	g	0.0208	0.0051	4.211e-05	++	1	229652698	357997
rs35312650	d	i	-0.026	0.0063	4.214e-05	--	18	25287906	294967
rs407030	t	c	-0.0163	0.004	4.214e-05	--	21	28026307	357997
rs2138249	a	c	-0.0175	0.0043	4.215e-05	--	12	121124142	357997
rs4426402	t	c	0.0179	0.0044	4.219e-05	++	17	17977926	357997
rs61854524	t	c	-0.0171	0.0042	4.222e-05	--	10	56674206	357997
rs10818295	a	c	-0.0167	0.0041	4.224e-05	--	9	122064410	357997
rs7548936	c	g	0.1923	0.047	4.224e-05	+?	1	91207757	59225
rs72992975	a	g	0.1082	0.0264	4.225e-05	++	3	145973525	294967
rs2265153	t	c	-0.0188	0.0046	4.228e-05	--	13	114153588	357997
rs11818437	a	g	-0.0163	0.004	4.23e-05	--	10	58752060	357997
rs34316807	a	t	-0.0302	0.0074	4.232e-05	+-	1	1303254	357997
rs1483312	a	t	0.0204	0.005	4.232e-05	++	5	45515084	357997
rs10813283	a	c	-0.0179	0.0044	4.232e-05	--	9	30531294	357997
rs11818435	a	c	-0.0163	0.004	4.233e-05	--	10	58752045	357997
rs11812521	a	g	0.0163	0.004	4.239e-05	++	10	58751968	357997
rs4233487	t	c	-0.0163	0.004	4.239e-05	--	1	41552487	357997
rs4548873	t	c	0.0204	0.005	4.24e-05	++	16	6504942	357997
rs1015123	a	g	0.0196	0.0048	4.242e-05	++	7	4651184	353158
rs754023	a	t	-0.02	0.0049	4.243e-05	--	1	229637503	357997
rs117080213	c	g	-0.0262	0.0064	4.245e-05	?-	17	17989944	235742
rs4801112	a	g	0.0167	0.0041	4.245e-05	++	18	52606404	357997
rs34204374	a	c	-0.0179	0.0044	4.248e-05	--	9	30592440	357997
rs10825952	t	c	0.0163	0.004	4.249e-05	++	10	58751447	357997
rs1339830	t	c	0.0167	0.0041	4.253e-05	++	10	84882105	357997
rs6673421	a	g	-0.02	0.0049	4.254e-05	--	1	229636388	357997
rs2435210	t	c	0.0268	0.0065	4.256e-05	++	17	44061894	294967
rs1249792	a	g	-0.0171	0.0042	4.256e-05	--	1	75875548	357997
rs7497457	a	c	-0.0171	0.0042	4.257e-05	--	15	68132723	340715
rs2435209	t	g	0.0268	0.0065	4.259e-05	++	17	44061893	294967
rs12821186	t	g	0.0265	0.0065	4.26e-05	++	12	18116153	357997
rs10995305	a	g	0.0167	0.0041	4.26e-05	++	10	64540910	357997
rs2534762	a	g	0.0204	0.005	4.261e-05	++	16	6505318	357997
rs190304370	c	g	-1.9881	0.4857	4.262e-05	-?	15	60360318	59225
rs2928922	a	g	-0.0183	0.0045	4.263e-05	--	8	93313342	357997
rs432551	a	g	-0.0163	0.004	4.266e-05	--	21	28026256	357997
rs10787602	a	g	0.0167	0.0041	4.267e-05	++	10	84883987	357997
rs12376079	t	c	0.0179	0.0044	4.269e-05	++	9	30613608	357997
rs1939686	a	g	0.0167	0.0041	4.269e-05	++	11	115785356	357997
rs10952122	c	g	0.0179	0.0044	4.27e-05	++	7	8702646	357997
rs11631864	t	c	-0.0167	0.0041	4.272e-05	--	15	68067762	357997
rs12247618	a	g	-0.0196	0.0048	4.274e-05	--	10	58848066	357997
rs560647623	d	i	0.0311	0.0076	4.275e-05	?+	14	30231980	235742
rs2305463	t	c	-0.0159	0.0039	4.276e-05	--	1	21180181	344095
rs62538590	c	g	-0.0236	0.0058	4.279e-05	--	9	10225114	357997
rs34495321	t	c	0.0245	0.006	4.282e-05	++	18	74976586	357997
rs2560031	t	c	0.0167	0.0041	4.288e-05	++	5	153310122	357997
rs2434216	a	g	-0.0167	0.0041	4.289e-05	--	5	153310081	357997
rs421178	a	g	-0.0167	0.0041	4.29e-05	--	5	153310472	357997
rs2388268	t	c	-0.0236	0.0058	4.291e-05	+-	10	2595331	357993
rs4262248	t	c	0.0183	0.0045	4.293e-05	++	7	8691275	357997
rs13279067	a	g	0.1901	0.0465	4.293e-05	+?	8	11135828	59225
rs420133	a	t	-0.0167	0.0041	4.295e-05	--	5	153310598	357997
rs7187920	t	c	0.0208	0.0051	4.296e-05	++	16	23563501	344095
rs56087225	a	g	-0.1879	0.0459	4.3e-05	-?	18	65728182	59225
rs4497961	t	c	-0.0179	0.0044	4.3e-05	--	22	31027448	357997
rs1895160	a	t	-0.0232	0.0057	4.3e-05	--	5	164526703	357997
rs2290381	a	c	0.0167	0.0041	4.3e-05	++	1	21213271	357997
rs113741753	d	i	-0.0705	0.0172	4.3e-05	--	8	90897720	294967
rs62548026	a	g	0.0179	0.0044	4.304e-05	++	9	30533300	357997
rs7030153	t	g	-0.0167	0.0041	4.305e-05	--	9	77832840	357997
rs10091637	t	c	-0.1883	0.046	4.307e-05	-?	8	11144314	53958
rs72731956	a	c	-0.0338	0.0083	4.31e-05	--	1	198296657	357997
rs767303	a	c	-0.02	0.0049	4.311e-05	--	1	229698931	357997
rs10821816	a	g	-0.0175	0.0043	4.311e-05	--	10	62405300	357997
rs79643199	t	c	0.0371	0.0091	4.313e-05	++	7	32357717	357997
rs35563644	a	g	-0.0159	0.0039	4.315e-05	--	14	46850583	357997
rs67356803	t	g	0.0175	0.0043	4.317e-05	++	2	166829083	357997
rs2158326	a	g	-0.0183	0.0045	4.317e-05	--	7	8644858	357997
rs703619	a	g	0.0167	0.0041	4.319e-05	++	12	104022088	357997
rs78807450	t	g	-0.4303	0.1052	4.323e-05	-?	9	122273448	59225
rs1939870	a	g	0.0167	0.0041	4.327e-05	++	11	115783900	357997
rs7915640	a	g	-0.0163	0.004	4.328e-05	--	10	64670293	357997
rs1964106	a	g	-0.1925	0.0471	4.331e-05	-?	1	210039204	59225
rs3045668	a	g	0.0239	0.0059	4.332e-05	++	12	74174473	294967
rs4813418	a	g	-0.0175	0.0043	4.333e-05	--	20	21202815	357997
rs6805497	a	g	-0.022	0.0054	4.333e-05	--	3	57321644	357997
rs441885	t	c	0.0167	0.0041	4.334e-05	++	5	153310324	357997
rs140727638	t	c	-0.0961	0.0235	4.334e-05	--	1	33299211	294967
rs11079508	t	c	0.0179	0.0044	4.335e-05	++	17	61750066	357984
rs2650720	a	g	-0.0224	0.0055	4.337e-05	+-	10	63264332	357997
rs145338294	d	i	0.03	0.0073	4.338e-05	-+	7	115077776	294967
rs2600038	c	g	-0.0228	0.0056	4.339e-05	+-	3	2015403	357997
rs1461241	t	c	-0.0167	0.0041	4.34e-05	--	5	153305438	356801
rs10629622	a	g	0.0646	0.0158	4.34e-05	?+	10	128269515	235742
rs6601578	a	g	0.1905	0.0466	4.349e-05	+?	8	11136604	58813
rs28366006	d	i	0.0255	0.0062	4.354e-05	++	17	17876445	294967
rs6445868	a	c	-0.0212	0.0052	4.355e-05	--	3	57331675	357997
rs17152539	a	g	0.0183	0.0045	4.356e-05	++	7	8648904	357997
rs10916879	a	g	-0.0163	0.004	4.356e-05	--	1	21178380	357997
rs503031	t	c	-0.0508	0.0124	4.356e-05	--	6	118876810	357997
rs56745328	a	c	0.0183	0.0045	4.357e-05	++	7	8660751	357997
rs12553952	a	g	-0.0179	0.0044	4.358e-05	--	9	30534340	357997
rs6065312	a	c	-0.022	0.0054	4.358e-05	--	20	39741069	357997
rs11899562	t	c	-0.1933	0.0473	4.358e-05	-?	2	48408216	59225
rs140206840	a	g	-0.0763	0.0187	4.358e-05	--	15	84651057	294967
rs7846480	a	g	0.0187	0.0046	4.36e-05	++	8	93431736	357997
rs2429652	a	g	-0.02	0.0049	4.362e-05	--	16	6505635	357997
rs460477	a	g	-0.0204	0.005	4.362e-05	--	16	23601237	357997
rs2189455	a	g	-0.0183	0.0045	4.364e-05	--	7	8661263	357997
rs112697287	a	t	-0.0236	0.0058	4.364e-05	--	13	114151949	357997
rs10085720	t	c	-0.0183	0.0045	4.365e-05	--	7	8666627	357997
rs11520481	a	g	0.0175	0.0043	4.365e-05	++	2	166831555	357997
rs113293097	d	i	-0.0259	0.0063	4.37e-05	+-	2	22842193	294967
rs2126459	a	g	0.0163	0.004	4.371e-05	++	2	157304781	357997
rs12500163	a	t	-0.033	0.0081	4.372e-05	--	4	143698147	357997
rs73863645	t	c	0.0269	0.0066	4.374e-05	++	3	129311529	357997
rs76282221	t	g	-0.1076	0.0263	4.376e-05	+-	19	30591361	294967
rs1594910	a	g	0.0159	0.0039	4.377e-05	++	12	94479252	357997
rs10254831	t	g	-0.0183	0.0045	4.377e-05	--	7	8647935	357997
rs2007309	c	g	0.0232	0.0057	4.377e-05	++	6	51065642	357997
rs737464	a	g	0.0159	0.0039	4.378e-05	++	1	53678554	353171
rs9569153	a	g	0.0244	0.006	4.378e-05	++	13	55534152	357997
rs6949582	t	c	0.0183	0.0045	4.379e-05	++	7	8688101	357997
rs718427	c	g	-0.1901	0.0465	4.381e-05	-?	8	11139038	59225
rs7813424	a	g	0.1881	0.046	4.381e-05	+?	8	11144517	59225
rs113538033	a	g	4.59	1.1232	4.381e-05	+?	13	88538408	59225
rs9937654	a	g	0.0204	0.005	4.382e-05	++	16	6505174	357997
rs6511961	a	t	0.0171	0.0042	4.383e-05	++	19	14817548	357997
rs10969745	t	g	0.0179	0.0044	4.387e-05	++	9	30564727	357997
rs8012473	a	t	0.1879	0.046	4.387e-05	+?	14	47708447	59225
rs2945076	t	c	0.0216	0.0053	4.388e-05	++	11	28876324	357997
rs2612604	a	g	-0.0277	0.0068	4.388e-05	--	8	65330616	357997
rs1037961	t	g	0.0163	0.004	4.389e-05	++	2	157298587	357997
rs3812738	a	c	0.0191	0.0047	4.391e-05	++	11	28129982	343972
rs555083	a	c	0.0504	0.0123	4.394e-05	++	6	118900547	357997
rs9316737	a	t	0.0175	0.0043	4.395e-05	++	13	55177402	357997
rs60866025	t	c	0.0338	0.0083	4.396e-05	++	8	66871553	357997
rs73175860	a	t	-0.0244	0.006	4.397e-05	--	3	119645598	357997
rs150153517	a	t	-0.0183	0.0045	4.397e-05	--	9	30543519	357997
rs112737874	a	c	-0.0244	0.006	4.399e-05	--	3	119648471	357997
rs12127469	a	c	-0.0167	0.0041	4.399e-05	--	1	71849037	357813
rs10813301	a	g	-0.0179	0.0044	4.401e-05	--	9	30570285	357997
rs58894949	t	c	-0.1076	0.0263	4.403e-05	+-	19	30592970	294967
rs11122888	a	t	0.0346	0.0085	4.404e-05	++	2	122971575	357997
rs113429154	a	g	-0.0301	0.0074	4.408e-05	+-	1	1305700	357997
rs10443913	a	g	-0.0175	0.0043	4.41e-05	--	10	62407997	357997
rs12294973	t	c	0.1861	0.0456	4.412e-05	+?	11	84701977	59225
rs6471342	t	c	-0.0183	0.0045	4.416e-05	--	8	93339191	357997
rs2176493	a	g	-0.026	0.0064	4.418e-05	--	10	58408573	357997
rs10232665	t	c	0.0187	0.0046	4.42e-05	++	7	8639507	357951
rs139014168	d	i	0.0243	0.0059	4.42e-05	++	15	47529641	294967
rs13160433	t	c	0.0243	0.006	4.424e-05	++	5	138547248	294967
rs7331586	c	g	-0.0175	0.0043	4.424e-05	--	13	114217395	357997
rs17677102	a	g	-0.0187	0.0046	4.425e-05	--	8	93440525	357997
rs552246039	d	i	-0.0437	0.0107	4.425e-05	?-	11	74890263	235742
rs724585	c	g	0.0191	0.0047	4.425e-05	++	10	93365444	357997
rs60317920	t	c	-0.0187	0.0046	4.426e-05	--	8	93440739	357997
rs16925554	t	c	-0.0236	0.0058	4.428e-05	--	9	10227202	357997
rs3119699	a	t	-0.1875	0.0459	4.428e-05	-?	9	15572744	59225
rs1420030	t	c	-0.0175	0.0043	4.43e-05	--	16	6367358	357997
rs57782769	a	c	-0.0187	0.0046	4.43e-05	--	8	93440885	357997
rs3772915	t	g	-0.2181	0.0534	4.432e-05	-?	3	81634071	59225
rs6964288	t	c	-0.0183	0.0045	4.432e-05	--	7	8673261	357997
rs6964112	t	c	-0.0183	0.0045	4.432e-05	--	7	8673164	357997
rs62447911	a	t	-0.0183	0.0045	4.434e-05	--	7	8672151	357997
rs294800	a	t	0.0244	0.006	4.434e-05	++	9	10209066	357997
rs1537265	a	g	-0.0163	0.004	4.435e-05	+-	9	25558868	357997
rs62447913	t	c	0.0183	0.0045	4.435e-05	++	7	8672319	357997
rs10757981	a	g	-0.0199	0.0049	4.436e-05	--	9	30598864	357960
rs35031414	t	c	-0.0199	0.0049	4.436e-05	--	11	28545563	357997
rs11897687	t	c	-0.0163	0.004	4.437e-05	--	2	166764598	357997
rs10750351	t	c	-0.0207	0.0051	4.437e-05	--	11	126698736	357997
rs12107984	t	c	-0.0183	0.0045	4.437e-05	--	3	33517867	357997
rs10893588	t	c	0.0207	0.0051	4.438e-05	++	11	126716639	357997
rs10259895	a	g	-0.0183	0.0045	4.439e-05	--	7	8673839	357997
rs6962529	a	g	-0.0183	0.0045	4.439e-05	--	7	8672862	357997
rs6949492	t	c	0.0183	0.0045	4.439e-05	++	7	8673062	357997
rs80137950	t	c	-0.0245	0.006	4.439e-05	?-	3	81576096	235742
rs4937193	a	g	-0.0207	0.0051	4.44e-05	--	11	126697659	357997
rs276125	t	c	0.0171	0.0042	4.44e-05	++	3	81488558	357623
rs7333085	c	g	0.0175	0.0043	4.441e-05	++	13	114217456	357997
rs4937194	t	c	0.0207	0.0051	4.441e-05	++	11	126698007	357997
rs4937192	a	c	0.0207	0.0051	4.441e-05	++	11	126697646	357997
rs36021060	d	i	-0.0312	0.0076	4.441e-05	--	16	23521874	294967
rs4935999	t	c	-0.0207	0.0051	4.442e-05	--	11	126722037	357997
rs3017499	t	c	-0.2031	0.0497	4.442e-05	-?	11	70678440	50077
rs880537	a	g	-0.0163	0.004	4.443e-05	--	12	94487015	357997
rs10750350	t	g	-0.0207	0.0051	4.443e-05	--	11	126697505	357997
rs35173312	d	i	0.0328	0.008	4.443e-05	++	4	101276550	294967
rs4937208	a	g	-0.0207	0.0051	4.444e-05	--	11	126721476	357997
rs11586577	a	g	-0.0285	0.007	4.445e-05	--	1	155358612	357997
rs10238024	c	g	0.0183	0.0045	4.445e-05	++	7	8680443	357997
rs10790843	a	t	-0.0207	0.0051	4.445e-05	--	11	126697404	357997
rs12284520	a	g	0.0207	0.0051	4.448e-05	++	11	126696998	357997
rs10246630	a	c	0.0183	0.0045	4.449e-05	++	7	8673876	357997
rs11220628	t	c	0.0207	0.0051	4.45e-05	++	11	126696829	357997
rs10736561	a	g	0.0207	0.0051	4.451e-05	++	11	126696596	357997
rs10736559	c	g	-0.0207	0.0051	4.452e-05	--	11	126696563	357997
rs12856702	a	g	0.3141	0.0769	4.452e-05	+?	13	90603712	59225
rs4534203	a	g	0.0179	0.0044	4.453e-05	++	9	30526591	357997
rs10893579	t	c	-0.0207	0.0051	4.453e-05	--	11	126688632	357997
rs36239	a	c	0.0179	0.0044	4.454e-05	-+	3	64095658	357992
rs9304825	a	t	-0.0163	0.004	4.454e-05	--	19	31859288	357997
rs12553759	a	g	0.0179	0.0044	4.456e-05	++	9	30521823	357997
rs140773268	t	c	0.0305	0.0075	4.456e-05	-+	18	69095812	357997
rs7111405	a	g	-0.0207	0.0051	4.457e-05	--	11	126719569	353169
rs10767693	c	g	0.0183	0.0045	4.457e-05	++	11	28093926	357997
rs2497339	t	g	0.0175	0.0043	4.457e-05	++	10	94606337	353149
rs4242682	a	g	-0.0179	0.0044	4.457e-05	--	9	30520322	353114
rs34729439	a	g	-0.0179	0.0044	4.458e-05	--	7	117587887	357997
rs55977736	a	c	0.0183	0.0045	4.458e-05	++	7	8679118	357997
rs10790840	a	g	0.0207	0.0051	4.459e-05	++	11	126695977	357997
rs62409628	t	c	0.0248	0.0061	4.46e-05	++	4	45126667	357997
rs4525250	t	c	-0.0207	0.0051	4.46e-05	--	11	126690798	357997
rs181031022	t	c	0.0997	0.0244	4.462e-05	++	1	33368754	294967
rs939519	t	c	0.0207	0.0051	4.462e-05	++	11	126691523	357997
rs12553645	t	c	-0.0179	0.0044	4.462e-05	--	9	30533909	357997
rs939520	t	c	-0.0207	0.0051	4.462e-05	--	11	126691446	357997
rs939517	a	c	0.0207	0.0051	4.462e-05	++	11	126691831	357997
rs939516	a	c	-0.0207	0.0051	4.463e-05	--	11	126692076	357997
rs4513249	t	g	-0.0171	0.0042	4.463e-05	--	2	27058451	343795
rs10736557	t	c	-0.0207	0.0051	4.463e-05	--	11	126692810	357997
rs883584	t	c	-0.0207	0.0051	4.463e-05	--	11	126692197	357997
rs10750344	a	g	0.0207	0.0051	4.463e-05	++	11	126692630	357997
rs10750345	a	g	0.0207	0.0051	4.463e-05	++	11	126692910	357997
rs883585	t	c	0.0207	0.0051	4.463e-05	++	11	126692574	357997
rs939523	a	t	-0.0207	0.0051	4.464e-05	--	11	126690040	357997
rs4937187	t	g	0.0207	0.0051	4.465e-05	++	11	126696129	357997
rs1946069	a	g	-0.0207	0.0051	4.465e-05	--	11	126695770	357997
rs199887485	t	c	-0.0249	0.0061	4.466e-05	?-	16	70143379	235742
rs4402300	t	g	0.0207	0.0051	4.467e-05	++	11	126694932	357997
rs2151269	a	g	-0.0179	0.0044	4.467e-05	--	9	30537853	357997
rs2151270	t	c	0.0179	0.0044	4.467e-05	++	9	30538046	357997
rs10790838	c	g	0.0207	0.0051	4.467e-05	++	11	126692966	357997
rs4385910	a	g	-0.0207	0.0051	4.468e-05	--	11	126693798	357997
rs10969726	a	g	0.0179	0.0044	4.468e-05	++	9	30537320	357997
rs140139870	d	i	-0.0247	0.0061	4.469e-05	--	8	61401040	294967
rs3771224	t	c	0.0171	0.0042	4.469e-05	++	2	58460029	357997
rs2213135	a	g	-0.0207	0.0051	4.469e-05	--	11	126694633	357997
rs4469899	a	g	0.0207	0.0051	4.469e-05	++	11	126694910	357997
rs7072214	a	g	0.0191	0.0047	4.47e-05	++	10	58934494	357997
rs55730005	a	c	0.0167	0.0041	4.47e-05	++	12	121157536	357997
rs7323541	t	c	0.1892	0.0464	4.472e-05	+?	13	22480932	59214
rs12684540	a	g	0.0179	0.0044	4.472e-05	++	9	30539475	357997
rs11636009	t	c	0.0163	0.004	4.473e-05	++	15	36381553	357997
rs4579937	t	c	-0.0207	0.0051	4.474e-05	--	11	126693786	357997
rs62447914	t	g	-0.0183	0.0045	4.475e-05	--	7	8676996	357997
rs593614	c	g	-0.0167	0.0041	4.475e-05	--	9	17282681	357997
rs939515	a	t	0.0207	0.0051	4.476e-05	++	11	126711573	357997
rs4447190	c	g	-0.0207	0.0051	4.476e-05	--	11	126695065	357997
rs11005683	a	g	0.0191	0.0047	4.476e-05	++	10	58932590	357997
rs11005682	t	c	0.0191	0.0047	4.478e-05	++	10	58932454	357997
rs11005681	t	c	-0.0191	0.0047	4.48e-05	--	10	58932212	357997
rs10750346	t	c	0.0207	0.0051	4.48e-05	++	11	126695781	357997
rs3017256	c	g	-0.0167	0.0041	4.481e-05	--	18	47968893	357997
rs1249670	t	c	-0.1859	0.0456	4.482e-05	-?	1	75778858	58712
rs1004053	t	c	-0.1872	0.0459	4.486e-05	-?	1	75768745	59225
rs17470898	t	c	0.0248	0.0061	4.487e-05	++	4	45116834	357997
rs62538656	a	g	0.0236	0.0058	4.488e-05	++	9	10226983	357997
rs199449	a	g	-0.0199	0.0049	4.489e-05	--	17	44808902	357997
rs5894371	d	i	0.2038	0.0499	4.489e-05	+?	8	118290355	59225
rs16902199	t	c	-0.0187	0.0046	4.49e-05	--	5	45648757	357997
rs524610	t	c	-0.0171	0.0042	4.49e-05	--	5	152872980	357997
rs62141875	c	g	-0.0253	0.0062	4.491e-05	?-	2	58491677	235742
rs62538655	t	c	-0.0236	0.0058	4.495e-05	--	9	10226650	357997
rs11542436	a	c	0.0179	0.0044	4.497e-05	++	17	61778689	357997
rs61317266	t	g	0.0256	0.0063	4.497e-05	-+	12	13632087	357997
rs4763988	a	g	-0.0187	0.0046	4.504e-05	+-	12	13585309	357997
rs7080282	t	c	-0.0191	0.0047	4.504e-05	--	10	58931720	357997
rs2645153	t	c	-0.0163	0.004	4.505e-05	--	19	31879568	357997
rs7091653	a	g	0.0191	0.0047	4.508e-05	++	10	58931439	357997
rs2415982	a	g	-0.0163	0.004	4.516e-05	--	14	46865899	343937
rs4935157	t	c	-0.0163	0.004	4.517e-05	--	10	58759966	357997
rs10199236	t	c	-0.0163	0.004	4.521e-05	--	2	166794411	357997
rs12244376	c	g	-0.0191	0.0047	4.524e-05	--	10	58931077	357997
rs150156977	d	i	0.031	0.0076	4.524e-05	?+	14	30232723	235742
rs4270169	t	c	-0.0167	0.0041	4.524e-05	--	16	61735415	357997
rs1832592	c	g	-0.0167	0.0041	4.529e-05	--	10	84890943	357997
rs55698553	t	c	0.0378	0.0093	4.53e-05	++	2	240177313	357997
rs58685872	c	g	-0.0187	0.0046	4.534e-05	--	8	93440918	357997
rs4563036	a	c	-0.0167	0.0041	4.538e-05	--	16	61735440	357997
rs58811118	t	c	0.026	0.0064	4.538e-05	-+	6	66501188	357997
rs12949292	a	g	-0.0195	0.0048	4.539e-05	--	17	36822070	357997
rs7033591	t	c	0.0236	0.0058	4.542e-05	++	9	10225948	357997
rs2409755	a	g	0.189	0.0463	4.542e-05	+?	8	11169983	39754
rs199499	t	c	-0.2495	0.0612	4.544e-05	-?	17	44865498	59225
rs12936037	a	g	-0.0171	0.0042	4.545e-05	--	17	17777245	357997
rs112001181	t	c	0.0398	0.0098	4.546e-05	-+	10	73162739	357997
rs2034171	t	c	0.0203	0.005	4.547e-05	++	1	229684588	357997
rs73616912	t	g	3.1175	0.7645	4.548e-05	+?	10	6987331	59225
rs61914177	a	c	0.026	0.0064	4.552e-05	++	12	18075189	357997
rs6656085	t	c	-0.0162	0.004	4.553e-05	--	1	41641327	348915
rs2730232	t	c	0.0203	0.005	4.555e-05	++	7	158784469	357997
rs188999057	a	c	2.1715	0.5326	4.556e-05	+?	12	87714878	59225
rs519486	t	c	-0.0175	0.0043	4.556e-05	--	1	91043334	357997
rs145035790	d	i	-0.0627	0.0154	4.556e-05	--	3	152575000	294967
rs7069948	t	c	-0.0162	0.004	4.557e-05	--	10	58758337	357997
rs7734183	t	c	-0.0232	0.0057	4.56e-05	--	5	164517435	357997
rs10988199	a	g	0.0175	0.0043	4.56e-05	++	9	131846774	357997
rs4654873	a	g	0.0175	0.0043	4.561e-05	++	1	21152384	348820
rs8071238	t	c	0.0179	0.0044	4.561e-05	++	17	17900990	357997
rs75373420	a	c	-4.581	1.1236	4.562e-05	-?	13	88537969	59225
rs884305	t	c	0.0158	0.0039	4.562e-05	++	15	46075314	357997
rs2679206	t	c	0.0162	0.004	4.563e-05	++	2	157288695	357997
rs213770	t	c	0.0162	0.004	4.569e-05	++	1	41614825	357997
rs10757959	a	g	-0.0183	0.0045	4.569e-05	--	9	30488845	357997
rs2072061	a	g	0.0207	0.0051	4.569e-05	++	16	23541223	357997
rs72809526	a	g	0.0232	0.0057	4.57e-05	++	5	164518459	357997
rs596092	a	g	0.1893	0.0464	4.57e-05	+?	1	96878813	59225
rs56239107	t	c	-0.0183	0.0045	4.572e-05	--	9	134694179	357997
rs34103676	d	i	0.0247	0.006	4.572e-05	++	6	51451359	294967
rs7582894	c	g	0.2173	0.0533	4.573e-05	+?	2	174223177	59225
rs7204605	t	g	-0.0219	0.0054	4.573e-05	--	16	23553580	357997
rs7475314	a	g	0.0187	0.0046	4.574e-05	++	10	59010376	357997
rs1698001	t	c	0.0296	0.0073	4.575e-05	++	5	3543941	357997
rs1761017	a	t	-0.0162	0.004	4.576e-05	--	14	46895482	357997
rs199498	t	c	0.2435	0.0597	4.577e-05	+?	17	44865603	59225
rs12606946	a	t	0.017	0.0042	4.579e-05	++	18	48687092	357997
rs10916504	a	t	-0.0203	0.005	4.58e-05	--	1	229655892	357997
rs7406744	c	g	0.0183	0.0045	4.584e-05	++	17	17981938	357997
rs6686606	t	c	-0.0223	0.0055	4.586e-05	+-	1	67136537	357997
rs1884534	c	g	0.0308	0.0076	4.586e-05	-+	14	95740948	357997
rs2016265	c	g	0.0162	0.004	4.587e-05	++	19	31873022	357997
rs28615594	a	g	-0.0171	0.0042	4.587e-05	--	14	96299252	357997
rs199529	a	c	0.0199	0.0049	4.588e-05	++	17	44837217	357997
rs12249748	t	c	0.0191	0.0047	4.59e-05	++	10	58868750	357997
rs9873606	a	g	0.0219	0.0054	4.59e-05	++	3	2021641	357997
rs11005640	a	g	-0.0191	0.0047	4.591e-05	--	10	58867287	357997
rs433849	t	c	-0.1879	0.0461	4.591e-05	-?	9	15570319	59225
rs12258368	t	c	-0.0191	0.0047	4.591e-05	--	10	58867895	357997
rs113243313	a	g	-0.1006	0.0247	4.593e-05	--	11	113813186	294967
rs9877346	a	t	-0.0219	0.0054	4.593e-05	--	3	2021487	357997
rs61890465	t	c	-0.0223	0.0055	4.595e-05	--	11	29029963	357997
rs34268976	a	t	-0.0268	0.0066	4.597e-05	--	12	18109297	357997
rs2295624	t	g	0.0203	0.005	4.597e-05	++	1	229644157	357997
rs2393166	c	g	0.0162	0.004	4.599e-05	++	10	58765944	357997
rs1351719	c	g	0.0203	0.005	4.6e-05	++	5	45520485	357997
rs17293295	a	g	0.0203	0.005	4.6e-05	++	5	45509575	357997
rs4130804	t	c	-0.0191	0.0047	4.6e-05	--	10	58868100	357997
rs12256850	a	t	-0.0191	0.0047	4.6e-05	--	10	58867975	357997
rs17574467	a	g	-0.0248	0.0061	4.601e-05	--	4	45123529	357997
rs2393167	a	g	0.0162	0.004	4.602e-05	++	10	58766085	357997
rs62073573	a	g	-0.0183	0.0045	4.602e-05	--	17	17976354	357997
rs72817562	t	g	-0.0227	0.0056	4.605e-05	--	5	164576968	357997
rs1483313	c	g	0.0203	0.005	4.606e-05	++	5	45515424	357997
rs62409625	c	g	0.0248	0.0061	4.606e-05	++	4	45121228	357997
rs11220636	t	g	-0.0207	0.0051	4.607e-05	--	11	126719268	357997
rs72817567	t	g	-0.0227	0.0056	4.608e-05	--	5	164579303	357997
rs7525232	c	g	-0.0162	0.004	4.608e-05	--	1	41660891	357997
rs6863501	c	g	-0.0203	0.005	4.609e-05	--	5	45516865	357997
rs12026156	t	c	0.0162	0.004	4.609e-05	++	1	41661496	357997
rs12656485	t	c	0.0203	0.005	4.609e-05	++	5	45513620	357997
rs16913595	a	t	-0.0239	0.0059	4.61e-05	--	12	18092897	357997
rs10813305	a	g	0.0179	0.0044	4.61e-05	++	9	30576782	357997
rs36161598	t	g	0.0223	0.0055	4.611e-05	++	6	100374966	357997
rs74089257	t	c	-0.0171	0.0042	4.611e-05	--	1	75924673	357997
rs2498732	t	c	0.0162	0.004	4.615e-05	-+	9	25560710	357997
rs80332217	a	g	-0.0946	0.0232	4.617e-05	--	1	33272607	294967
rs2185052	t	c	0.0219	0.0054	4.62e-05	-+	10	63259021	357997
rs60637347	d	i	-0.0242	0.0059	4.62e-05	--	3	41239377	294967
rs79147891	t	c	0.0897	0.022	4.622e-05	++	3	121469658	294967
rs3819118	t	c	-0.017	0.0042	4.625e-05	--	18	48724724	357997
rs11081244	t	c	0.4345	0.1067	4.626e-05	+?	18	6524102	59225
rs9407624	a	t	-0.1866	0.0458	4.627e-05	-?	9	15568070	59225
rs72652926	t	c	0.0162	0.004	4.628e-05	++	1	21178587	357997
rs7580879	t	c	0.0387	0.0095	4.628e-05	?+	2	75978840	235742
rs7703766	a	g	-0.0231	0.0057	4.628e-05	--	5	164524092	357997
rs720179	a	t	0.017	0.0042	4.629e-05	++	6	112456149	357997
rs2625961	t	c	-0.0191	0.0047	4.63e-05	--	3	129296020	357997
rs60591666	c	g	0.0482	0.0118	4.633e-05	-+	1	16769841	357997
rs62196173	a	g	-0.0444	0.0109	4.633e-05	?-	2	215069728	298772
rs4410135	a	c	-0.0183	0.0045	4.633e-05	--	17	17979039	357997
rs1670827	a	c	0.1857	0.0456	4.634e-05	+?	10	56701059	59225
rs10082493	a	t	0.0195	0.0048	4.635e-05	++	10	58849748	357997
rs7247266	a	g	-0.0183	0.0045	4.638e-05	--	19	50126081	357997
rs72809549	a	g	0.0231	0.0057	4.638e-05	++	5	164525663	357997
rs72809553	c	g	0.0231	0.0057	4.638e-05	++	5	164526007	357997
rs72809545	a	g	-0.0231	0.0057	4.642e-05	--	5	164523739	357997
rs1891329	t	c	-0.0203	0.005	4.643e-05	--	16	6505367	357997
rs8089634	a	c	-0.017	0.0042	4.645e-05	--	18	48687833	357997
rs1420080	a	g	0.0174	0.0043	4.647e-05	++	16	6535195	357997
rs9354301	a	g	-0.0247	0.0061	4.647e-05	+-	6	66507386	357997
rs56118546	t	g	0.0248	0.0061	4.649e-05	++	5	164465890	357997
rs12135838	c	g	-0.0162	0.004	4.649e-05	--	1	41701176	357997
rs1394112	t	c	0.0191	0.0047	4.652e-05	++	10	58922421	344086
rs1065674	t	c	-0.0199	0.0049	4.656e-05	--	1	229623338	357868
rs2534761	a	g	0.0203	0.005	4.656e-05	++	16	6505384	357997
rs11871231	a	g	0.0178	0.0044	4.656e-05	++	17	17883848	357997
rs7073938	t	c	0.017	0.0042	4.66e-05	++	10	56686560	357997
rs10057766	t	g	0.0215	0.0053	4.662e-05	++	5	124312473	357997
rs2615325	a	g	-0.017	0.0042	4.664e-05	--	2	164332556	357997
rs7077885	t	c	0.017	0.0042	4.664e-05	++	10	56686963	357997
rs4933887	a	t	0.0166	0.0041	4.665e-05	++	10	84906258	357997
rs7911623	a	g	0.0166	0.0041	4.668e-05	++	10	84900150	357828
rs1339825	a	g	-0.0166	0.0041	4.668e-05	--	10	84900345	357997
rs2946808	a	g	-0.017	0.0042	4.668e-05	--	3	118179260	357997
rs11172074	a	g	0.0534	0.0131	4.669e-05	++	12	57350928	348840
rs1508764	t	c	-0.0162	0.004	4.671e-05	--	5	174893971	357997
rs13112141	a	g	0.0162	0.004	4.673e-05	++	4	140637815	340712
rs1907462	a	g	-0.0191	0.0047	4.673e-05	--	3	56534434	357997
rs78569556	a	g	-0.0342	0.0084	4.673e-05	?-	16	61700114	235742
rs2261163	t	c	0.0186	0.0046	4.674e-05	++	13	114147997	357997
rs8030996	c	g	-0.0166	0.0041	4.676e-05	--	15	68031406	357997
rs1016974	a	t	-0.0183	0.0045	4.676e-05	--	16	27983852	357997
rs7875367	a	g	0.1865	0.0458	4.679e-05	+?	9	15568230	59225
rs145308985	d	i	-0.105	0.0258	4.681e-05	+-	7	24939001	294967
rs1512315	t	c	0.0247	0.0061	4.682e-05	++	4	45105210	357988
rs7583634	a	c	0.1916	0.0471	4.684e-05	+?	2	48426035	57874
rs12592101	a	g	-0.0166	0.0041	4.685e-05	--	15	68029570	357997
rs5997711	t	c	-0.017	0.0042	4.685e-05	--	22	31025863	357997
rs2764196	a	g	-0.0231	0.0057	4.686e-05	--	6	51045900	357997
rs7009359	a	g	0.0255	0.0063	4.688e-05	++	8	66910511	357997
rs79637306	t	c	0.0247	0.0061	4.69e-05	++	4	45105378	357997
rs17512007	a	g	0.017	0.0042	4.691e-05	++	10	56677282	357997
rs112603974	t	c	-0.0304	0.0075	4.691e-05	+-	14	95716079	357997
rs33914882	d	i	-0.025	0.0061	4.695e-05	--	3	56727120	294967
rs2029415	a	t	-0.0207	0.0051	4.697e-05	+-	8	82715058	357997
rs5024170	a	c	-0.0182	0.0045	4.698e-05	+-	5	53300827	357997
rs72736019	t	c	0.0336	0.0083	4.7e-05	++	1	198532382	357997
rs4393236	t	c	0.0162	0.004	4.703e-05	++	10	58752364	357997
rs6952850	a	g	0.0178	0.0044	4.705e-05	++	7	8654752	357997
rs7432817	t	c	0.1934	0.0475	4.708e-05	+?	3	127042065	59225
rs3071379	d	i	0.0303	0.0074	4.712e-05	++	16	23535307	294967
rs9895750	t	c	0.017	0.0042	4.713e-05	++	17	17767819	357997
rs10152422	t	c	0.0166	0.0041	4.714e-05	++	15	68102929	357997
rs12022203	t	c	0.0207	0.0051	4.714e-05	++	1	229658797	357997
rs11657074	a	g	0.017	0.0042	4.715e-05	++	17	17770355	357997
rs73175863	a	c	-0.0243	0.006	4.721e-05	--	3	119649900	357997
rs1944353	a	g	-0.0166	0.0041	4.722e-05	--	18	52651941	357917
rs28541756	t	c	0.0162	0.004	4.723e-05	++	19	31870862	357997
rs4470930	t	g	0.0182	0.0045	4.723e-05	++	7	8696532	357997
rs6013647	t	c	-0.2088	0.0513	4.724e-05	-?	20	51825485	59225
rs4446955	t	c	-0.0227	0.0056	4.724e-05	--	1	154135445	357997
rs6799886	t	c	-0.0191	0.0047	4.727e-05	--	3	56542375	357997
rs77057724	a	g	-0.0207	0.0051	4.729e-05	+-	8	82713223	357997
rs2236707	t	c	-0.017	0.0042	4.729e-05	--	18	21114997	344092
rs7464807	c	g	0.0186	0.0046	4.729e-05	++	8	93439694	357997
rs10439913	t	c	-0.0162	0.004	4.732e-05	--	22	31015938	357997
rs2348762	c	g	0.0166	0.0041	4.733e-05	++	10	84883740	357997
rs5018367	t	c	-0.1856	0.0456	4.734e-05	-?	3	21810224	59225
rs4278072	t	c	0.0182	0.0045	4.736e-05	++	7	8671927	357997
rs4933880	a	g	0.0166	0.0041	4.741e-05	++	10	84877070	357997
rs4681967	a	c	0.0211	0.0052	4.741e-05	++	3	57328510	357997
rs2348759	a	g	-0.0166	0.0041	4.742e-05	--	10	84874308	357997
rs7096335	c	g	-3.0738	0.7556	4.744e-05	-?	10	6986287	59225
rs35754586	t	c	-0.2174	0.0534	4.751e-05	-?	3	81601765	59225
rs12159167	t	g	-0.017	0.0042	4.753e-05	--	22	31028751	357997
rs10952117	t	c	0.0182	0.0045	4.753e-05	++	7	8696682	357997
rs12544900	t	c	-0.0182	0.0045	4.755e-05	--	8	93337216	357997
rs432477	t	c	0.0203	0.005	4.755e-05	++	16	23600573	357997
rs1249675	t	c	-0.1854	0.0456	4.756e-05	-?	1	75770625	59190
rs55806245	t	c	0.0445	0.0109	4.763e-05	++	4	90070883	357997
rs11876384	a	g	-0.0166	0.0041	4.763e-05	--	18	52607717	357997
rs201857924	d	i	-0.0504	0.0124	4.764e-05	--	2	166121906	294967
rs62031260	t	g	0.0182	0.0045	4.766e-05	++	16	27984296	357997
rs4654879	a	g	-0.0162	0.004	4.769e-05	--	1	21186378	357997
rs143215923	a	g	-0.1037	0.0255	4.77e-05	+-	6	118358619	294967
rs3850787	t	c	-0.0174	0.0043	4.771e-05	--	18	4312630	344056
rs10813276	a	g	0.0178	0.0044	4.771e-05	++	9	30509580	357997
rs1856608	a	g	-0.0166	0.0041	4.774e-05	--	10	84885107	357997
rs10813277	c	g	-0.0178	0.0044	4.774e-05	--	9	30517248	357997
rs2214509	a	g	0.0178	0.0044	4.774e-05	++	7	8661446	357997
rs59924848	t	c	0.0186	0.0046	4.777e-05	++	8	93431224	357997
rs71656866	a	g	0.0271	0.0067	4.777e-05	++	1	76394519	357997
rs10813278	t	c	-0.0178	0.0044	4.778e-05	--	9	30518552	357997
rs2882181	t	c	0.0182	0.0045	4.78e-05	++	7	8659331	357997
rs10041989	a	g	0.017	0.0042	4.78e-05	++	5	138512036	357997
rs9972807	a	g	-0.0207	0.0051	4.781e-05	--	16	23565212	357997
rs62409630	t	c	0.0247	0.0061	4.784e-05	++	4	45127206	357997
rs62409632	t	c	0.0247	0.0061	4.785e-05	++	4	45127577	357997
rs115468382	a	t	-0.0433	0.0106	4.785e-05	--	2	213107724	357997
rs369845	t	c	-0.0178	0.0044	4.787e-05	--	11	115803202	357997
rs17141171	t	c	-0.0231	0.0057	4.79e-05	--	10	17513839	357997
rs12990140	t	c	0.0211	0.0052	4.79e-05	++	2	54694811	357997
rs10440984	a	g	0.0182	0.0045	4.79e-05	++	7	8688879	357997
rs10969715	t	c	-0.0178	0.0044	4.791e-05	--	9	30521169	357997
rs62409626	t	c	0.0247	0.0061	4.792e-05	++	4	45124465	357997
rs10969717	a	g	-0.0178	0.0044	4.792e-05	--	9	30522638	357997
rs6848184	a	g	-0.0198	0.0049	4.793e-05	--	4	21983995	357997
rs57621556	t	g	-0.0186	0.0046	4.794e-05	--	8	93430963	357997
rs17635344	t	c	-0.0207	0.0051	4.795e-05	--	9	122146056	357997
rs120961	t	c	-0.0203	0.005	4.797e-05	--	16	23590302	357997
rs389567	c	g	0.0166	0.0041	4.798e-05	++	5	153306780	357997
rs475896	c	g	0.0174	0.0043	4.8e-05	++	19	7831429	357997
rs17150258	t	g	-0.1035	0.0255	4.801e-05	--	7	24872507	294967
rs6692553	t	c	-0.0162	0.004	4.801e-05	--	1	21221497	357997
rs2126164	a	g	0.0166	0.0041	4.803e-05	++	5	153306311	357997
rs144272356	t	c	1.4545	0.3578	4.803e-05	+?	12	24961444	59225
rs12508023	a	g	0.0332	0.0082	4.804e-05	++	4	143641235	357997
rs10885739	t	c	0.0166	0.0041	4.805e-05	++	10	84860666	357997
rs3829633	t	g	0.017	0.0042	4.806e-05	++	18	48704749	357997
rs2615502	a	t	0.0162	0.004	4.807e-05	++	2	157294944	357997
rs10813290	a	t	-0.0178	0.0044	4.808e-05	--	9	30537590	357997
rs1540250	a	g	-0.0207	0.0051	4.809e-05	--	11	126701655	357997
rs1112540	t	c	0.0178	0.0044	4.809e-05	++	9	30538377	357997
rs10787580	a	g	0.0166	0.0041	4.809e-05	++	10	84860087	357997
rs544160	t	c	-0.0493	0.0121	4.81e-05	--	6	118904622	357997
rs144570381	a	t	-0.914	0.2249	4.81e-05	-?	17	66680720	59225
rs1540248	a	g	0.0207	0.0051	4.811e-05	++	11	126701016	357997
rs10787578	t	c	-0.0166	0.0041	4.812e-05	--	10	84858919	357997
rs4933877	t	c	0.0166	0.0041	4.814e-05	++	10	84858382	357997
rs7122367	t	c	0.0206	0.0051	4.815e-05	++	11	126725412	357997
rs4245071	t	g	0.0206	0.0051	4.815e-05	++	11	126699770	357997
rs9765019	c	g	0.0166	0.0041	4.818e-05	++	5	153309888	357997
rs4585635	t	c	0.0182	0.0045	4.818e-05	++	7	8688354	357997
rs10790845	t	c	-0.0206	0.0051	4.819e-05	--	11	126705844	357997
rs4643083	a	g	0.0206	0.0051	4.82e-05	++	11	126699171	357997
rs11030469	a	t	-0.0174	0.0043	4.821e-05	--	11	28866364	357997
rs3125160	c	g	-0.0162	0.004	4.822e-05	--	1	21127803	357997
rs4617605	a	g	0.0206	0.0051	4.823e-05	++	11	126698888	357997
rs11220629	a	g	-0.0206	0.0051	4.824e-05	--	11	126696845	357997
rs1946070	c	g	0.0206	0.0051	4.824e-05	++	11	126698865	357997
rs4644147	a	g	-0.0182	0.0045	4.824e-05	--	7	8687850	357997
rs12492016	a	g	0.017	0.0042	4.824e-05	++	3	118207924	357997
rs1047885	a	g	-0.2069	0.0509	4.826e-05	-?	2	174233041	59225
rs1946071	t	c	-0.0206	0.0051	4.826e-05	--	11	126699094	357997
rs7102096	a	c	-0.0206	0.0051	4.826e-05	--	11	126724477	357997
rs1073648	c	g	0.0162	0.004	4.826e-05	++	12	94477124	357997
rs76240893	a	c	-0.0206	0.0051	4.826e-05	+-	8	82759820	357997
rs5016805	c	g	0.0182	0.0045	4.827e-05	++	7	8687909	357997
rs11667826	t	c	-0.0174	0.0043	4.828e-05	--	19	14822026	357997
rs34674953	t	g	-0.2173	0.0535	4.828e-05	-?	3	81605113	59225
rs13093086	a	g	0.0166	0.0041	4.829e-05	++	3	71055162	357989
rs4401738	a	c	0.0182	0.0045	4.829e-05	++	7	8687829	357997
rs6535571	t	c	0.034	0.0084	4.83e-05	++	4	148913677	357997
rs1946073	t	c	-0.0206	0.0051	4.83e-05	--	11	126700566	357997
rs28571160	t	g	-0.0186	0.0046	4.831e-05	--	17	61638723	357997
rs7146506	a	g	0.0166	0.0041	4.831e-05	++	14	103924477	357997
rs7128471	c	g	0.0206	0.0051	4.831e-05	++	11	126723678	357997
rs7113957	t	g	0.0206	0.0051	4.832e-05	++	11	126723548	357997
rs4937209	t	c	-0.0206	0.0051	4.833e-05	--	11	126721505	357997
rs150944766	t	c	0.0768	0.0189	4.834e-05	?+	19	50174264	235742
rs2307679	d	i	-0.025	0.0061	4.836e-05	--	6	10024101	294967
rs13410278	a	g	-0.0425	0.0105	4.836e-05	+-	2	168641637	357936
rs997295	t	g	0.017	0.0042	4.837e-05	++	15	68016343	343903
rs12833795	t	c	-0.0259	0.0064	4.837e-05	--	12	18105714	357997
rs1946074	t	c	-0.0206	0.0051	4.837e-05	--	11	126706516	357997
rs145157349	d	i	-0.0242	0.006	4.838e-05	--	17	16161488	294967
rs6834048	t	c	-0.0198	0.0049	4.839e-05	--	4	21981970	357997
rs139438933	a	g	0.092	0.0227	4.839e-05	-+	7	92142040	294967
rs201973969	d	i	-0.029	0.0071	4.84e-05	--	12	73980256	294967
rs5016806	a	c	0.0182	0.0045	4.841e-05	++	7	8687948	357997
rs7103444	a	g	-0.0206	0.0051	4.842e-05	--	11	126712178	357997
rs10893591	a	c	0.0206	0.0051	4.842e-05	++	11	126716836	357997
rs4293131	a	c	-0.0206	0.0051	4.843e-05	--	11	126690826	357997
rs10893581	a	g	0.0206	0.0051	4.844e-05	++	11	126688694	357997
rs7104792	t	c	0.0206	0.0051	4.844e-05	++	11	126721152	357997
rs4590881	t	c	0.0206	0.0051	4.845e-05	++	11	126720082	357997
rs1879452	t	c	-0.0206	0.0051	4.846e-05	--	11	126689045	357997
rs7110725	a	c	0.0206	0.0051	4.846e-05	++	11	126719284	357997
rs6082377	t	c	0.0178	0.0044	4.846e-05	-+	20	21280339	357997
rs4937207	t	c	0.0206	0.0051	4.847e-05	++	11	126721345	357997
rs2349507	t	c	-0.0182	0.0045	4.848e-05	--	7	8687558	357997
rs7111298	a	g	-0.0206	0.0051	4.849e-05	--	11	126719510	357997
rs939529	a	g	-0.0206	0.0051	4.851e-05	--	11	126689508	357997
rs4294575	a	c	-0.0206	0.0051	4.851e-05	--	11	126690880	357997
rs939522	a	c	0.0206	0.0051	4.852e-05	++	11	126691069	357997
rs7106729	t	c	0.0206	0.0051	4.852e-05	++	11	126709429	357997
rs2348719	a	g	0.1915	0.0471	4.852e-05	+?	2	48408487	45322
rs7800975	a	g	-0.0178	0.0044	4.852e-05	--	7	8644056	357997
rs939528	t	c	0.0206	0.0051	4.853e-05	++	11	126689656	357997
rs939525	a	c	0.0206	0.0051	4.855e-05	++	11	126689965	357997
rs939526	t	c	0.0206	0.0051	4.855e-05	++	11	126689943	357997
rs10750342	t	c	0.0206	0.0051	4.855e-05	++	11	126688112	357997
rs17410008	c	g	0.0166	0.0041	4.857e-05	++	1	21220701	357997
rs16914964	a	g	0.0186	0.0046	4.859e-05	++	8	93438644	357997
rs1946066	a	g	-0.0206	0.0051	4.859e-05	--	11	126695340	357997
rs10246114	a	c	0.0182	0.0045	4.86e-05	++	7	8673444	357997
rs2349501	t	c	0.0182	0.0045	4.86e-05	++	7	8686709	357997
rs7106354	c	g	-0.0206	0.0051	4.861e-05	--	11	126688022	357997
rs4451738	t	c	-0.0206	0.0051	4.861e-05	--	11	126695090	357997
rs7795996	a	g	0.017	0.0042	4.862e-05	++	7	139695144	357979
rs1946062	t	c	-0.0206	0.0051	4.862e-05	--	11	126712509	357997
rs1946061	t	c	0.0206	0.0051	4.862e-05	++	11	126712503	357997
rs10781273	a	c	-0.0178	0.0044	4.862e-05	--	9	77827239	357997
rs939527	a	c	0.0206	0.0051	4.863e-05	++	11	126689694	357997
rs2187570	a	g	0.0206	0.0051	4.863e-05	++	11	126687897	357997
rs6957455	a	t	-0.0182	0.0045	4.863e-05	--	7	8685330	357997
rs2874807	a	g	-0.0206	0.0051	4.864e-05	--	11	126714494	357997
rs6439062	c	g	0.193	0.0475	4.867e-05	+?	3	127043159	59225
rs1879449	t	c	0.0206	0.0051	4.868e-05	++	11	126686763	357997
rs10781274	t	c	-0.0178	0.0044	4.868e-05	--	9	77827244	357997
rs939513	t	c	-0.0206	0.0051	4.87e-05	--	11	126709017	357997
rs34138483	d	i	-0.0294	0.0072	4.871e-05	--	2	84050325	294967
rs11602916	a	g	-0.0223	0.0055	4.871e-05	--	11	29031594	357997
rs4537210	c	g	-0.0182	0.0045	4.871e-05	--	7	8671944	357997
rs59518074	a	g	0.0178	0.0044	4.872e-05	++	17	17984162	357997
rs188088401	a	g	-2.2578	0.5559	4.874e-05	-?	2	136756759	59225
rs10736119	c	g	0.0186	0.0046	4.874e-05	++	10	99687272	357997
rs61890463	t	c	0.0223	0.0055	4.876e-05	++	11	29028313	357997
rs7127122	t	c	0.0206	0.0051	4.876e-05	++	11	126719482	357997
rs17652736	t	c	0.1881	0.0463	4.877e-05	+?	14	47710638	59225
rs4937200	a	c	0.0206	0.0051	4.878e-05	++	11	126718885	357997
rs6849257	c	g	-0.034	0.0084	4.879e-05	--	4	148911971	357997
rs2322499	a	c	0.0206	0.0051	4.879e-05	++	11	126715012	357997
rs201474213	d	i	0.0298	0.0073	4.882e-05	-+	7	115078177	294967
rs74714143	a	g	0.0174	0.0043	4.882e-05	++	3	118200533	357997
rs1347361	t	c	-0.0158	0.0039	4.883e-05	--	12	94479512	357997
rs34944925	a	g	-0.0223	0.0055	4.884e-05	--	11	29033923	357997
rs6938604	a	g	-0.017	0.0042	4.884e-05	--	6	141513955	357997
rs4937203	a	g	-0.0206	0.0051	4.886e-05	--	11	126719101	357997
rs1963685	t	c	-0.1906	0.0469	4.887e-05	-?	1	210040333	59225
rs298185	a	g	-0.0275	0.0068	4.888e-05	--	8	65305203	357873
rs4318966	c	g	0.0182	0.0045	4.89e-05	++	7	8671558	357997
rs6944105	t	c	0.0976	0.024	4.89e-05	-+	7	92122976	294967
rs4410795	t	c	-0.0182	0.0045	4.89e-05	--	7	8671825	357997
rs28417968	c	g	0.0182	0.0045	4.891e-05	++	7	8670567	357997
rs10736558	a	g	-0.0206	0.0051	4.893e-05	--	11	126696443	357997
rs4937191	a	g	-0.0206	0.0051	4.893e-05	--	11	126696432	357997
rs766265	a	c	-0.1888	0.0465	4.893e-05	-?	13	22480114	59225
rs71108324	d	i	0.2172	0.0535	4.893e-05	+?	3	81637745	59225
rs34403051	t	c	0.0182	0.0045	4.895e-05	++	7	8694054	357997
rs2736385	t	c	-0.1873	0.0461	4.895e-05	-?	8	11148613	59225
rs17153012	t	c	0.0182	0.0045	4.897e-05	++	7	8674750	357997
rs4761563	a	g	-0.0158	0.0039	4.898e-05	--	12	94477706	357997
rs1469777	t	g	-0.0158	0.0039	4.898e-05	--	12	94477473	357997
rs11386393	d	i	0.0246	0.006	4.902e-05	++	8	61397279	294967
rs10969707	a	g	-0.0178	0.0044	4.903e-05	--	9	30508901	357997
rs10969712	t	c	0.0178	0.0044	4.903e-05	++	9	30515737	357997
rs1108628	a	g	-0.1904	0.0469	4.904e-05	-?	1	210041150	59225
rs4879447	t	c	0.0178	0.0044	4.904e-05	++	9	30522768	357997
rs60383089	t	g	0.2101	0.0518	4.905e-05	+?	8	10983579	59225
rs2349494	a	g	0.0182	0.0045	4.906e-05	++	7	8671149	357997
rs6560428	a	g	-0.017	0.0042	4.906e-05	--	9	77827748	357997
rs4971613	a	g	0.0344	0.0085	4.906e-05	++	2	49635183	357997
rs2349497	a	g	-0.0182	0.0045	4.907e-05	--	7	8671207	357997
rs10969719	t	c	-0.0178	0.0044	4.907e-05	--	9	30522673	357997
rs67817033	d	i	0.0415	0.0102	4.907e-05	-+	6	94766019	294967
rs10969713	t	c	-0.0178	0.0044	4.908e-05	--	9	30517585	357997
rs13439317	t	c	-0.2031	0.05	4.909e-05	-?	8	144256945	59225
rs10928789	t	c	-0.0255	0.0063	4.909e-05	--	2	128672978	357997
rs10813282	t	c	0.0178	0.0044	4.909e-05	++	9	30527928	357997
rs10160133	t	g	-0.019	0.0047	4.909e-05	--	10	58937033	357997
rs7090594	a	g	-0.019	0.0047	4.91e-05	--	10	58934395	357997
rs12262199	t	g	-0.019	0.0047	4.91e-05	--	10	58935601	357997
rs7093904	t	c	-0.019	0.0047	4.91e-05	--	10	58934153	357997
rs1125204	a	g	0.0178	0.0044	4.91e-05	++	9	30525534	357997
rs7082897	a	c	0.019	0.0047	4.91e-05	++	10	58936492	343663
rs4879448	a	g	0.0178	0.0044	4.91e-05	++	9	30528499	357997
rs7072950	t	c	0.019	0.0047	4.91e-05	++	10	58934297	357997
rs767301	t	c	-0.0202	0.005	4.91e-05	--	1	229699015	357997
rs10969716	t	c	0.0178	0.0044	4.911e-05	++	9	30521992	357997
rs10969714	a	t	-0.0178	0.0044	4.911e-05	--	9	30519023	357997
rs2349500	a	t	-0.0182	0.0045	4.911e-05	--	7	8676479	357997
rs7093642	t	g	-0.019	0.0047	4.911e-05	--	10	58933991	357997
rs7901155	a	g	0.019	0.0047	4.911e-05	++	10	58935042	357997
rs7918221	a	c	-0.019	0.0047	4.911e-05	--	10	58934984	357997
rs10969723	t	c	0.0178	0.0044	4.911e-05	++	9	30529458	357997
rs76122612	t	c	0.017	0.0042	4.911e-05	++	1	21243059	357997
rs10160131	t	c	-0.019	0.0047	4.911e-05	--	10	58936939	344041
rs7921321	a	t	0.019	0.0047	4.911e-05	++	10	58934876	357997
rs7082260	t	g	0.019	0.0047	4.912e-05	++	10	58936753	357997
rs7082149	a	g	0.019	0.0047	4.912e-05	++	10	58936744	357997
rs1412810	a	g	-0.0178	0.0044	4.912e-05	--	9	30516362	357997
rs11005684	c	g	0.019	0.0047	4.914e-05	++	10	58932615	357997
rs7590335	t	g	0.021	0.0052	4.915e-05	++	2	184328772	357997
rs10984472	t	c	0.017	0.0042	4.915e-05	++	9	122065510	357997
rs2160755	t	c	0.0162	0.004	4.916e-05	++	19	31874910	357997
rs8067431	t	c	0.0182	0.0045	4.923e-05	++	17	61817048	357997
rs112025645	t	c	-0.103	0.0254	4.923e-05	--	11	113716369	294967
rs111827343	t	g	0.0548	0.0135	4.923e-05	?+	2	229921340	298772
rs2349498	t	g	0.0182	0.0045	4.924e-05	++	7	8676402	357997
rs4308980	a	t	0.1904	0.0469	4.924e-05	+?	1	210040393	59225
rs1185478	a	t	-0.0234	0.0058	4.925e-05	--	6	51045940	357997
rs13071810	t	c	-0.2168	0.0534	4.927e-05	-?	3	81618478	59225
rs10251025	a	g	-0.0214	0.0053	4.927e-05	--	7	14058445	357997
rs2225590	t	g	-0.0178	0.0044	4.928e-05	--	9	30516804	357997
rs8048755	a	g	0.0218	0.0054	4.931e-05	++	16	23542633	357997
rs12024146	t	c	0.0202	0.005	4.934e-05	++	1	229660891	357997
rs62251988	t	g	-0.0214	0.0053	4.934e-05	--	3	57253323	357997
rs11005606	t	g	0.0162	0.004	4.935e-05	++	10	58763184	357997
rs56057377	a	c	0.0556	0.0137	4.935e-05	++	10	59228377	357997
rs72808036	a	g	0.0235	0.0058	4.937e-05	++	5	164488789	357997
rs7865329	t	c	-0.0178	0.0044	4.937e-05	--	9	30654974	357997
rs61914204	a	g	-0.0263	0.0065	4.938e-05	--	12	18109013	357997
rs12680792	c	g	0.187	0.0461	4.938e-05	+?	8	11143999	59225
rs10160089	a	g	-0.019	0.0047	4.938e-05	--	10	58936909	357997
rs78396153	a	g	0.0247	0.0061	4.94e-05	++	4	45121752	357997
rs2299626	a	g	-0.0182	0.0045	4.94e-05	+-	11	18016132	357997
rs534543305	t	c	-0.0487	0.012	4.942e-05	?-	4	100344585	235742
rs150105784	a	g	-2.3224	0.5723	4.947e-05	-?	12	9338465	59225
rs2246411	a	g	-0.0295	0.0073	4.947e-05	--	8	65341470	357997
rs34938541	a	t	0.0198	0.0049	4.948e-05	++	2	104830710	357997
rs4348584	c	g	0.0178	0.0044	4.949e-05	++	9	30545669	357997
rs1001710	t	c	0.0178	0.0044	4.95e-05	++	9	30520031	357997
rs56147277	a	g	-0.044	0.0108	4.95e-05	--	4	90065678	357997
rs7788676	t	c	0.0222	0.0055	4.95e-05	++	7	14061054	357975
rs12256746	a	g	0.019	0.0047	4.951e-05	++	10	58930255	357997
rs55771970	d	i	0.0334	0.0082	4.953e-05	++	6	111568975	294967
rs12256612	a	g	0.019	0.0047	4.954e-05	++	10	58930056	357997
rs62336082	t	c	0.0311	0.0077	4.955e-05	++	5	3534546	357997
rs9707	a	g	0.0214	0.0053	4.955e-05	++	16	23534098	343884
rs12240682	t	c	0.019	0.0047	4.956e-05	++	10	58929739	357997
rs2112175	t	c	0.0226	0.0056	4.956e-05	++	5	164580712	357997
rs670058	a	g	-0.0166	0.0041	4.956e-05	--	9	17292890	357997
rs12255054	t	g	0.019	0.0047	4.956e-05	++	10	58929768	357997
rs10763415	t	c	0.0162	0.004	4.957e-05	++	10	58556199	357997
rs6497673	a	g	0.0218	0.0054	4.957e-05	++	16	23545711	357997
rs1421716	a	g	0.023	0.0057	4.957e-05	++	5	164514059	357997
rs10813285	t	c	-0.0178	0.0044	4.958e-05	--	9	30534797	357997
rs17574336	t	c	-0.0247	0.0061	4.96e-05	--	4	45116401	357997
rs2667060	a	g	-0.2263	0.0558	4.96e-05	-?	4	26334044	59225
rs113140273	t	c	-0.0182	0.0045	4.962e-05	--	17	61847105	357997
rs11234256	a	t	-0.1876	0.0462	4.963e-05	-?	11	84681212	59225
rs78172786	a	c	0.0182	0.0045	4.966e-05	++	17	61847114	357997
rs55953354	a	g	-0.0226	0.0056	4.967e-05	--	5	164581366	357997
rs115842255	a	g	-0.1145	0.0282	4.967e-05	--	1	4858579	294967
rs1946189	a	g	0.023	0.0057	4.969e-05	++	5	164502098	354540
rs17574419	a	g	-0.0247	0.0061	4.97e-05	--	4	45122484	357997
rs77485628	t	c	-0.0247	0.0061	4.971e-05	--	11	122716038	357997
rs1421705	t	c	-0.023	0.0057	4.971e-05	--	5	164521256	357997
rs2112173	t	c	0.023	0.0057	4.971e-05	++	5	164521238	357997
rs13018773	a	t	-0.0162	0.004	4.973e-05	--	2	166792303	357997
rs72817565	a	g	0.0226	0.0056	4.974e-05	++	5	164579250	357997
rs12234034	a	c	0.023	0.0057	4.976e-05	++	5	164522245	357997
rs114127701	t	c	0.0198	0.0049	4.976e-05	++	1	80225493	357997
rs35990924	a	g	-0.0202	0.005	4.977e-05	--	1	229647661	357997
rs12247244	t	c	0.019	0.0047	4.978e-05	++	10	58927185	357997
rs72809535	a	g	-0.023	0.0057	4.978e-05	--	5	164522448	357997
rs692187	a	g	0.0182	0.0045	4.979e-05	++	2	157388702	343994
rs2175138	t	c	0.1908	0.047	4.98e-05	+?	2	48443320	45269
rs55940235	a	g	0.0226	0.0056	4.98e-05	++	5	164581837	357997
rs72809543	t	c	-0.023	0.0057	4.981e-05	--	5	164523594	357997
rs1421680	t	g	0.023	0.0057	4.982e-05	++	5	164510153	357997
rs72861087	t	c	-0.021	0.0052	4.983e-05	--	3	33273328	357997
rs12991971	t	g	0.017	0.0042	4.985e-05	++	2	215018549	357997
rs4935683	a	g	-0.0162	0.004	4.986e-05	--	10	58760115	344054
rs7724376	a	g	0.023	0.0057	4.988e-05	++	5	164524078	357997
rs12234027	a	c	-0.023	0.0057	4.989e-05	--	5	164524461	357997
rs12234078	a	c	0.023	0.0057	4.989e-05	++	5	164524592	357997
rs774474	t	c	-0.0206	0.0051	4.989e-05	+-	8	82726140	357997
rs12785825	a	g	-0.0222	0.0055	4.989e-05	--	11	29033847	357997
rs12234096	t	g	0.023	0.0057	4.991e-05	++	5	164524909	357997
rs12476570	a	c	-0.0162	0.004	4.991e-05	--	2	166791999	357997
rs1317354	a	g	-0.0347	0.0086	4.994e-05	--	4	148926457	357997
rs2288995	t	c	0.2123	0.0524	4.995e-05	+?	2	174229226	59225
rs325648	a	c	0.2135	0.0526	4.995e-05	+?	11	6204316	58979
rs2193937	t	c	-0.023	0.0057	4.996e-05	--	5	164527681	357997
rs72809556	t	g	0.023	0.0057	4.996e-05	++	5	164527196	357997
rs35327632	a	g	0.0178	0.0044	4.997e-05	++	9	30580033	357997
rs7097818	a	g	0.017	0.0042	4.997e-05	++	10	62394864	357997
rs72809550	t	c	-0.023	0.0057	4.998e-05	--	5	164525705	357997
rs72809552	t	c	0.023	0.0057	4.999e-05	++	5	164525952	357997
rs72809551	a	c	-0.023	0.0057	4.999e-05	--	5	164525917	357997
rs114077592	a	g	0.023	0.0057	4.999e-05	++	5	164525315	357997
rs4576809	a	g	0.0275	0.0068	5e-05	++	11	28926162	357997
rs67068558	a	t	0.023	0.0057	5e-05	++	5	164526203	357997
rs15637	c	g	0.0178	0.0044	5.002e-05	++	17	61772050	357997
rs9847824	t	c	-0.0267	0.0066	5.002e-05	--	3	129317585	310227
rs10487380	a	g	0.0178	0.0044	5.008e-05	++	7	117586291	357997
rs9569132	t	g	0.0242	0.006	5.01e-05	++	13	55470693	357997
rs12145203	t	c	0.0166	0.0041	5.01e-05	++	1	21086127	357997
rs9569125	t	g	0.0242	0.006	5.011e-05	++	13	55453353	357997
rs9563252	a	g	-0.0242	0.006	5.011e-05	--	13	55449970	357997
rs200526668	d	i	0.1978	0.0488	5.013e-05	+?	6	141705733	59225
rs10185377	t	c	0.0166	0.0041	5.014e-05	++	2	111709177	343851
rs10825888	a	g	-0.0162	0.004	5.014e-05	--	10	58552006	357997
rs12239778	a	g	-0.017	0.0042	5.016e-05	--	1	71837099	357997
rs12668682	a	g	0.0178	0.0044	5.017e-05	++	7	8699378	357997
rs4437736	c	g	0.0182	0.0045	5.017e-05	++	9	30526200	357997
rs7900082	a	t	0.019	0.0047	5.023e-05	++	10	58870328	357997
rs481618	t	c	-0.0166	0.0041	5.023e-05	+-	1	91046749	357997
rs1483311	a	t	0.0202	0.005	5.023e-05	++	5	45514974	357997
rs10083479	t	c	-0.0162	0.004	5.024e-05	--	14	46808929	357997
rs820080	t	c	0.0166	0.0041	5.025e-05	++	6	35031986	357997
rs213747	a	g	0.0162	0.004	5.028e-05	++	1	41628738	357997
rs973318	a	g	-0.0162	0.004	5.028e-05	--	14	43023931	310226
rs11005642	a	t	0.019	0.0047	5.029e-05	++	10	58869709	357997
rs11005643	t	c	-0.019	0.0047	5.029e-05	--	10	58869712	357997
rs6535477	a	g	0.0166	0.0041	5.03e-05	++	4	84375734	357997
rs2133493	t	c	-0.0162	0.004	5.03e-05	--	14	43002847	357997
rs7782815	a	g	0.0182	0.0045	5.032e-05	++	7	117585779	357918
rs67239940	t	c	-0.0218	0.0054	5.032e-05	--	16	6341917	357997
rs7235460	a	t	0.1854	0.0457	5.032e-05	+?	18	65745054	59225
rs72776495	a	g	0.0218	0.0054	5.033e-05	++	16	6341901	357997
rs11792432	a	g	0.0186	0.0046	5.034e-05	++	9	77836219	357997
rs67962445	c	g	0.0218	0.0054	5.037e-05	++	16	6341697	357997
rs4925493	t	c	-0.0198	0.0049	5.037e-05	--	1	229623137	357997
rs66589142	a	g	-0.0218	0.0054	5.039e-05	--	16	6341612	357997
rs61850179	a	g	-0.019	0.0047	5.04e-05	--	10	58869216	357997
rs7209435	t	c	0.0178	0.0044	5.04e-05	++	17	61712964	357581
rs7017035	a	g	0.0275	0.0068	5.042e-05	++	8	65313995	357997
rs34116106	d	i	0.1941	0.0479	5.043e-05	+?	5	92851390	59225
rs486282	t	g	-0.2692	0.0664	5.046e-05	-?	1	215114092	59225
rs34242434	t	c	-0.0275	0.0068	5.046e-05	--	11	122742050	357997
rs283560	a	t	0.023	0.0057	5.047e-05	++	6	51061766	357997
rs10763413	a	t	-0.0162	0.004	5.047e-05	--	10	58555519	357997
rs820091	a	g	0.0166	0.0041	5.048e-05	++	6	35023714	357997
rs7099707	t	g	0.017	0.0042	5.048e-05	++	10	56689984	357994
rs13126163	a	t	-0.0162	0.004	5.048e-05	--	4	140661015	357997
rs11005649	t	c	0.019	0.0047	5.049e-05	++	10	58876051	357997
rs10756673	a	c	0.1875	0.0463	5.05e-05	+?	9	15556533	59225
rs145129562	a	g	0.1086	0.0268	5.05e-05	-+	1	33510245	294967
rs2679202	a	g	0.0162	0.004	5.051e-05	++	2	157295648	357997
rs28505698	a	g	0.0202	0.005	5.052e-05	++	1	229655403	357997
rs820089	t	c	0.0166	0.0041	5.053e-05	++	6	35024695	357850
rs16861373	a	g	-0.0238	0.0059	5.054e-05	--	3	129309455	353169
rs7559631	t	c	-0.019	0.0047	5.055e-05	--	2	148494550	357997
rs35351600	a	g	0.019	0.0047	5.056e-05	++	10	58878632	357997
rs34013264	a	g	-0.019	0.0047	5.057e-05	--	10	58876924	357997
rs72809520	t	c	0.023	0.0057	5.058e-05	++	5	164513389	357997
rs7099859	a	g	0.017	0.0042	5.058e-05	++	10	56690137	357997
rs7100120	t	g	0.017	0.0042	5.059e-05	++	10	56690254	357997
rs34382435	t	c	-0.0226	0.0056	5.059e-05	--	13	55257825	357997
rs10969766	c	g	0.0182	0.0045	5.061e-05	++	9	30594133	357997
rs820096	t	c	-0.0166	0.0041	5.064e-05	--	6	35020176	357997
rs10889870	t	c	0.0161	0.004	5.07e-05	++	1	41638270	357997
rs9569095	t	c	-0.0258	0.0064	5.073e-05	--	13	55380441	343873
rs73175862	a	g	0.0242	0.006	5.075e-05	++	3	119647691	357997
rs2946807	a	t	-0.017	0.0042	5.075e-05	--	3	118178051	357997
rs10995299	t	c	0.017	0.0042	5.075e-05	++	10	64504203	357997
rs16846433	a	g	0.0307	0.0076	5.077e-05	++	1	173820593	357997
rs36087904	a	g	-0.0298	0.0074	5.079e-05	+-	1	1299260	357997
rs2534765	a	t	-0.0202	0.005	5.079e-05	--	16	6502293	357997
rs820097	c	g	0.0166	0.0041	5.081e-05	++	6	35019379	357997
rs11593090	a	t	0.0321	0.0079	5.084e-05	-+	10	63447342	294967
rs11163074	a	g	-0.1847	0.0456	5.085e-05	-?	1	75775227	59225
rs10916877	a	g	-0.0166	0.0041	5.088e-05	--	1	21172024	357997
rs12867392	a	t	-0.0226	0.0056	5.091e-05	--	13	55259805	357997
rs16861363	t	c	-0.2284	0.0564	5.093e-05	-?	2	174086492	59004
rs77173895	a	t	-0.0327	0.0081	5.094e-05	--	4	143681188	357997
rs112230104	t	c	-0.0408	0.0101	5.094e-05	--	17	2557663	357997
rs9569078	t	c	0.0226	0.0056	5.094e-05	++	13	55261151	357997
rs10825958	a	g	-0.0161	0.004	5.094e-05	--	10	58762617	357997
rs1881571	t	c	0.019	0.0047	5.099e-05	++	2	148481450	357997
rs35723284	d	i	0.0249	0.0061	5.103e-05	++	17	17755431	294967
rs4622571	a	t	-0.0182	0.0045	5.111e-05	--	17	57884397	357997
rs7342054	a	g	-0.023	0.0057	5.113e-05	--	10	58754647	357980
rs11073143	a	g	0.0161	0.004	5.113e-05	++	15	36375637	357997
rs74417392	t	c	-0.2285	0.0564	5.115e-05	-?	2	174086285	59225
rs112709843	a	t	-0.0182	0.0045	5.117e-05	--	17	61836936	357997
rs11005669	a	c	-0.0186	0.0046	5.12e-05	--	10	58917838	357997
rs66862313	t	c	-0.0294	0.0073	5.121e-05	--	20	21457220	357997
rs339939	t	c	0.0243	0.006	5.122e-05	?+	18	22284668	235742
rs149603432	a	c	0.0243	0.006	5.122e-05	?+	9	1780558	235742
rs113425885	d	i	0.0243	0.006	5.122e-05	?+	16	2262925	235742
rs59795526	t	g	-0.0306	0.0076	5.124e-05	+-	14	95737633	357997
rs11854404	a	g	-0.0161	0.004	5.124e-05	--	15	36378581	357997
rs8028954	a	g	-0.0161	0.004	5.124e-05	--	15	36378880	357997
rs8035545	t	c	0.0161	0.004	5.125e-05	++	15	36379041	357997
rs3071574	d	i	-0.0313	0.0077	5.125e-05	--	4	46456239	294967
rs148012596	d	i	-0.0518	0.0128	5.125e-05	--	1	198241889	294967
rs10916900	c	g	-0.0161	0.004	5.125e-05	--	1	21239059	357997
rs2054989	a	g	-0.019	0.0047	5.128e-05	--	3	56530709	354270
rs4334836	t	c	0.0182	0.0045	5.128e-05	-+	5	53300835	357997
rs6072268	a	g	-0.0218	0.0054	5.129e-05	--	20	39713535	357997
rs10813304	t	c	0.0177	0.0044	5.129e-05	++	9	30576615	357997
rs11448500	d	i	0.0293	0.0072	5.132e-05	++	2	84055072	294967
rs34091672	t	g	-0.0177	0.0044	5.133e-05	--	9	30533042	357997
rs8027307	t	c	-0.0161	0.004	5.135e-05	--	15	36374786	357997
rs60701868	a	g	0.021	0.0052	5.136e-05	++	3	57329275	357997
rs820086	c	g	-0.0165	0.0041	5.138e-05	--	6	35027814	357997
rs2433050	a	t	0.0247	0.0061	5.14e-05	?+	8	133779048	235742
rs144178736	d	i	0.0247	0.0061	5.14e-05	?+	8	61520658	235742
rs2029416	a	g	0.0206	0.0051	5.142e-05	-+	8	82714327	355949
rs17019030	t	c	0.2167	0.0535	5.143e-05	+?	3	81552062	59225
rs4268199	t	c	0.0181	0.0045	5.144e-05	++	9	30592962	357997
rs756088	a	c	0.0161	0.004	5.145e-05	-+	12	13585120	357997
rs61781069	t	c	-0.0173	0.0043	5.146e-05	--	1	21130735	357997
rs3816061	a	g	0.212	0.0524	5.146e-05	+?	2	174232076	59225
rs77763721	a	c	-1.0619	0.2623	5.146e-05	-?	14	41068616	59225
rs1496628	a	t	-0.0161	0.004	5.148e-05	--	19	31875795	357997
rs2765453	t	g	0.0194	0.0048	5.148e-05	++	10	90302293	357997
rs2369007	t	g	0.023	0.0057	5.151e-05	++	16	23560205	357997
rs73165029	c	g	-0.1176	0.029	5.153e-05	--	13	31432645	294967
rs10283844	t	c	-0.019	0.0047	5.155e-05	+-	9	77813220	344035
rs72733972	a	g	-0.0327	0.0081	5.156e-05	--	1	198458941	357997
rs71587288	t	c	0.0251	0.0062	5.157e-05	?+	5	138392203	235742
rs113989664	d	i	-0.0245	0.0061	5.158e-05	--	10	116408707	294967
rs804390	a	g	-0.0294	0.0073	5.159e-05	--	20	21454988	357997
rs7801074	a	g	0.0181	0.0045	5.16e-05	++	7	8697123	357997
rs10177533	t	c	-0.019	0.0047	5.161e-05	--	2	148484063	357997
rs139675453	a	g	-0.1098	0.0271	5.161e-05	--	3	194447713	294967
rs2542282	t	c	0.0161	0.004	5.162e-05	++	19	31875286	357997
rs458076	t	c	0.0161	0.004	5.162e-05	++	21	28025911	357782
rs3021338	a	g	-0.0165	0.0041	5.167e-05	--	12	121162989	357997
rs2946800	a	t	-0.0169	0.0042	5.168e-05	--	3	118173543	357997
rs10969792	t	c	-0.0177	0.0044	5.169e-05	--	9	30615178	357997
rs61082288	t	c	-0.0443	0.0109	5.169e-05	--	4	90074833	357997
rs10916885	a	t	0.0169	0.0042	5.174e-05	++	1	21188703	357997
rs62252001	a	t	-0.021	0.0052	5.175e-05	--	3	57335691	357997
rs138901635	d	i	0.0794	0.0196	5.177e-05	++	8	15191690	294967
rs388010	t	c	0.0161	0.004	5.178e-05	++	21	28026205	357997
rs4469827	a	g	0.0165	0.0041	5.18e-05	++	10	84909890	357997
rs4433910	a	t	0.1934	0.0478	5.181e-05	+?	18	65713760	59225
rs73223553	t	c	-0.0548	0.0135	5.181e-05	--	21	43558120	357997
rs298186	t	c	-0.0274	0.0068	5.182e-05	--	8	65305334	357997
rs465193	a	g	0.0202	0.005	5.185e-05	++	16	23596983	357997
rs801754	a	t	-0.0202	0.005	5.185e-05	--	16	23597878	357997
rs12268679	t	c	-0.0189	0.0047	5.188e-05	--	10	58908828	357997
rs12531933	a	g	0.0259	0.0064	5.191e-05	?+	7	77300488	235742
rs59794179	d	i	-0.0259	0.0064	5.191e-05	?-	19	19404387	235742
rs7796206	a	c	0.0181	0.0045	5.191e-05	++	7	8695532	357997
rs77889855	t	c	-0.0339	0.0084	5.192e-05	--	4	148920158	357997
rs11078410	t	c	0.0177	0.0044	5.193e-05	++	17	17990634	357997
rs62514350	a	g	-0.0206	0.0051	5.194e-05	+-	8	82746817	357997
rs7689139	t	c	0.0326	0.0081	5.198e-05	++	4	143684430	357997
rs1540249	t	c	-0.0206	0.0051	5.199e-05	--	11	126701266	357997
rs2398597	t	c	-0.0173	0.0043	5.2e-05	--	19	14811377	357929
rs1508765	t	c	0.0161	0.004	5.205e-05	++	5	174894141	357997
rs10969841	a	c	0.0206	0.0051	5.207e-05	++	9	30733376	357969
rs62409639	a	c	0.0246	0.0061	5.208e-05	++	4	45138813	357997
rs298183	t	g	0.0274	0.0068	5.208e-05	++	8	65303657	357997
rs149014590	t	g	-0.0483	0.0119	5.209e-05	--	7	103321342	357997
rs35087346	a	t	0.0262	0.0065	5.21e-05	++	12	18116551	357997
rs55686707	t	c	-0.0331	0.0082	5.213e-05	--	1	198271221	357997
rs2313198	a	c	-0.0298	0.0074	5.213e-05	+-	1	1299737	357997
rs6590230	t	c	-0.0206	0.0051	5.214e-05	--	11	126703409	357997
rs35875960	a	g	0.0185	0.0046	5.216e-05	++	7	23439023	357997
rs36030857	d	i	0.0245	0.006	5.221e-05	++	17	16180856	294967
rs12893532	a	g	-0.1871	0.0463	5.221e-05	-?	14	47396215	59125
rs10225714	t	c	-0.0181	0.0045	5.222e-05	--	7	8692660	357997
rs10280390	t	c	-0.0181	0.0045	5.222e-05	--	7	8691710	357463
rs9907246	t	c	-0.0169	0.0042	5.224e-05	--	17	17770965	344082
rs9373467	t	c	-0.0173	0.0043	5.225e-05	--	6	145955605	357997
rs7784477	a	g	-0.0181	0.0045	5.225e-05	--	7	8697020	357997
rs10236001	a	g	0.0181	0.0045	5.227e-05	++	7	8692761	357997
rs903934	a	t	0.0161	0.004	5.227e-05	++	19	31873228	357997
rs7782338	t	c	-0.0181	0.0045	5.227e-05	--	7	8695388	357997
rs10281763	a	g	-0.0181	0.0045	5.228e-05	--	7	8692936	357997
rs62064594	a	g	-0.0337	0.0083	5.228e-05	--	17	43460181	294967
rs723038	a	g	0.0254	0.0063	5.228e-05	-+	12	13631364	357997
rs201389576	d	i	-0.2069	0.0511	5.229e-05	-?	3	85581343	59225
rs12889935	t	c	0.1872	0.0463	5.229e-05	+?	14	47395958	59225
rs10503970	a	g	-0.0177	0.0044	5.229e-05	--	8	34866368	353161
rs7795908	t	c	0.0181	0.0045	5.229e-05	++	7	8695339	357997
rs7791248	a	g	0.0181	0.0045	5.23e-05	++	7	8695277	357997
rs7795915	t	c	0.0181	0.0045	5.23e-05	++	7	8695359	357997
rs11799656	a	t	-0.0258	0.0064	5.231e-05	--	1	77397028	357997
rs7027645	t	c	0.0201	0.005	5.231e-05	++	9	30698142	357952
rs10281194	a	g	-0.0189	0.0047	5.232e-05	--	7	8634530	357997
rs10193123	t	c	-0.0266	0.0066	5.235e-05	--	2	23010280	357997
rs1946072	c	g	0.0205	0.0051	5.238e-05	++	11	126699261	357997
rs2388280	t	c	0.0226	0.0056	5.238e-05	-+	10	2606612	357997
rs35480828	c	g	-0.0177	0.0044	5.239e-05	--	9	96768226	357997
rs12299217	a	g	-0.0209	0.0052	5.241e-05	--	12	121370985	357997
rs4534062	a	g	0.0181	0.0045	5.241e-05	++	7	8691306	357997
rs7116187	a	c	-0.0205	0.0051	5.243e-05	--	11	126715151	357997
rs2348761	c	g	-0.0165	0.0041	5.244e-05	--	10	84883521	357997
rs200651204	d	i	0.0666	0.0165	5.245e-05	++	11	41571567	294967
rs2189632	a	t	0.0181	0.0045	5.245e-05	++	7	8691569	357997
rs7123800	a	c	-0.0205	0.0051	5.247e-05	--	11	126722430	357997
rs4548083	t	c	-0.0181	0.0045	5.248e-05	--	7	8691252	357997
rs10277142	a	g	-0.0181	0.0045	5.249e-05	--	7	8691614	357997
rs12072990	a	g	-0.0161	0.004	5.249e-05	--	1	41499982	357997
rs2214585	t	g	-0.0181	0.0045	5.249e-05	--	7	8689321	357997
rs10750353	a	g	-0.0205	0.0051	5.249e-05	--	11	126722296	357997
rs7123553	t	c	-0.0205	0.0051	5.249e-05	--	11	126722247	357997
rs142167	a	g	0.0197	0.0049	5.25e-05	++	17	44795234	357997
rs10278529	t	c	-0.0185	0.0046	5.25e-05	--	7	8641237	343905
rs6566341	t	c	-0.1956	0.0484	5.25e-05	-?	18	65714906	59225
rs1778459	a	g	-0.0177	0.0044	5.251e-05	--	1	75884232	357118
rs4937210	a	g	-0.0205	0.0051	5.253e-05	--	11	126721712	357997
rs4935997	t	c	-0.0205	0.0051	5.253e-05	--	11	126721814	357997
rs4937195	c	g	-0.0205	0.0051	5.253e-05	--	11	126706091	357997
rs78712199	t	c	-4.529	1.1199	5.255e-05	-?	13	88544104	59225
rs1044639	t	g	-0.0173	0.0043	5.255e-05	--	7	82451558	344062
rs199453	t	c	-0.0197	0.0049	5.255e-05	--	17	44800946	357997
rs7660625	c	g	-0.0165	0.0041	5.256e-05	--	4	12166787	357997
rs10085502	a	g	-0.0185	0.0046	5.256e-05	--	7	8668987	357997
rs12670323	c	g	-0.0181	0.0045	5.257e-05	--	7	8689690	357997
rs72918447	a	g	0.0222	0.0055	5.257e-05	-+	1	67077781	357997
rs7129447	a	g	-0.0205	0.0051	5.257e-05	--	11	126711088	357961
rs7947216	a	g	-0.0205	0.0051	5.258e-05	--	11	126710653	357997
rs78834151	t	c	0.1085	0.0268	5.261e-05	++	1	80139181	294967
rs55697184	a	g	-0.0177	0.0044	5.262e-05	--	9	30510693	357997
rs12674405	a	g	0.0181	0.0045	5.262e-05	++	7	8689630	357997
rs12686615	t	g	-0.0177	0.0044	5.263e-05	--	9	30514590	357997
rs10893589	a	g	-0.0205	0.0051	5.264e-05	--	11	126716703	357997
rs10893593	a	c	-0.0205	0.0051	5.264e-05	--	11	126718206	357997
rs2213133	t	c	-0.0205	0.0051	5.264e-05	--	11	126717693	357997
rs10790846	a	g	-0.0205	0.0051	5.265e-05	--	11	126718003	357997
rs10790847	t	c	-0.0205	0.0051	5.265e-05	--	11	126718033	357997
rs2226934	t	c	0.0205	0.0051	5.265e-05	++	11	126717839	357997
rs2213134	a	g	0.0205	0.0051	5.265e-05	++	11	126717770	357997
rs113715714	t	c	4.5279	1.1198	5.265e-05	+?	13	88544191	59225
rs6463830	c	g	0.0181	0.0045	5.266e-05	++	7	8688093	357997
rs2322500	a	g	0.0205	0.0051	5.267e-05	++	11	126720663	357997
rs13300359	c	g	0.0177	0.0044	5.267e-05	++	9	30532489	357997
rs4350373	t	c	-0.0205	0.0051	5.267e-05	--	11	126720091	357997
rs4937201	a	c	-0.0205	0.0051	5.268e-05	--	11	126718892	357997
rs34405122	t	c	0.0189	0.0047	5.268e-05	++	17	36813317	357997
rs4938223	c	g	-0.0165	0.0041	5.268e-05	--	11	115788779	357997
rs1879453	t	c	0.0205	0.0051	5.268e-05	++	11	126689033	357997
rs4937202	t	c	0.0205	0.0051	5.268e-05	++	11	126719066	357997
rs4937205	c	g	0.0205	0.0051	5.269e-05	++	11	126719253	357997
rs7111209	c	g	0.0205	0.0051	5.269e-05	++	11	126719589	357997
rs10750352	t	c	-0.0161	0.004	5.27e-05	--	11	126702154	353144
rs10952113	a	g	-0.0181	0.0045	5.273e-05	--	7	8688591	357997
rs7105625	a	c	-0.0205	0.0051	5.274e-05	--	11	126724899	357997
rs2946799	t	c	-0.0169	0.0042	5.274e-05	--	3	118170552	357997
rs200934293	d	i	0.0497	0.0123	5.275e-05	++	1	198217999	294967
rs286960	t	c	0.0165	0.0041	5.275e-05	++	5	153340031	357997
rs10969711	a	g	0.0177	0.0044	5.276e-05	++	9	30515655	357997
rs10750347	a	g	0.0205	0.0051	5.277e-05	++	11	126695833	357997
rs939524	a	t	-0.0205	0.0051	5.278e-05	--	11	126690023	357997
rs4480005	t	c	-0.0181	0.0045	5.279e-05	--	7	8688409	357997
rs62515567	a	c	-0.0205	0.0051	5.28e-05	+-	8	82769604	357997
rs10969710	t	c	0.0177	0.0044	5.28e-05	++	9	30513339	357997
rs71572539	a	c	0.0282	0.007	5.281e-05	-+	6	66324047	357997
rs10732866	a	c	-0.0205	0.0051	5.285e-05	--	11	126688005	357997
rs2189456	c	g	0.0181	0.0045	5.285e-05	++	7	8661304	357997
rs10893587	t	c	0.0205	0.0051	5.286e-05	++	11	126713968	357997
rs10282169	a	g	0.0177	0.0044	5.287e-05	++	7	8663214	357997
rs10226738	a	g	-0.0181	0.0045	5.287e-05	--	7	8693717	357997
rs139773558	a	g	0.0929	0.023	5.289e-05	++	19	6965325	294967
rs2040337	t	c	-0.0205	0.0051	5.29e-05	--	11	126686960	357997
rs2107468	t	g	0.0181	0.0045	5.29e-05	++	7	8693459	357997
rs12255125	t	c	-0.0169	0.0042	5.29e-05	--	10	84868597	357997
rs10749186	a	g	0.0165	0.0041	5.29e-05	++	10	84910570	357997
rs1914611	a	g	0.1939	0.048	5.291e-05	+?	18	65747764	59225
rs703618	a	g	0.0169	0.0042	5.295e-05	++	12	104021263	344315
rs2554510	a	c	-0.0201	0.005	5.295e-05	--	8	3843797	344095
rs11028590	a	g	-0.2805	0.0694	5.297e-05	-?	11	3646542	59225
rs2145381	a	c	-0.0173	0.0043	5.298e-05	--	1	171885165	357997
rs2180746	a	c	0.0173	0.0043	5.299e-05	++	1	171885340	357997
rs78485483	t	c	0.0246	0.0061	5.301e-05	++	5	13979730	357997
rs34849685	a	g	0.0221	0.0055	5.302e-05	++	11	29034296	357997
rs6415291	t	c	-0.0181	0.0045	5.302e-05	--	7	8688018	357997
rs4968016	t	c	-0.0217	0.0054	5.302e-05	--	16	23530089	357997
rs11628988	t	g	-0.235	0.0581	5.302e-05	-?	14	86017223	59225
rs10893586	a	g	-0.0205	0.0051	5.303e-05	--	11	126713901	357997
rs820073	a	g	-0.0165	0.0041	5.306e-05	--	6	35036872	357997
rs1963938	a	g	0.2684	0.0664	5.306e-05	+?	1	215110998	45325
rs7074926	t	g	0.0169	0.0042	5.308e-05	++	10	84908961	357997
rs11197520	t	c	0.0169	0.0042	5.308e-05	++	10	84909351	357997
rs6590231	a	c	0.0205	0.0051	5.31e-05	++	11	126711991	357997
rs10859651	t	c	-0.0161	0.004	5.31e-05	--	12	94477183	357997
rs1416872	a	t	0.0165	0.0041	5.313e-05	++	10	84867775	357997
rs187503881	a	g	-1.7641	0.4365	5.314e-05	-?	3	35715498	59225
rs6603785	a	t	-0.0258	0.0064	5.314e-05	--	1	1186502	357997
rs34860603	d	i	0.0317	0.0078	5.318e-05	++	16	12222675	294967
rs72809511	t	c	0.0229	0.0057	5.322e-05	++	5	164508613	357997
rs13082591	a	g	-0.029	0.0072	5.323e-05	--	3	84838494	344090
rs6746658	a	t	-0.2349	0.0581	5.324e-05	-?	2	174087310	59225
rs35466555	c	g	-0.0213	0.0053	5.325e-05	--	2	184313333	357997
rs12992813	a	t	-0.0165	0.0041	5.328e-05	--	2	27097194	357997
rs1345583	a	c	0.0229	0.0057	5.329e-05	++	5	164515062	357997
rs969902	a	g	0.0229	0.0057	5.33e-05	++	5	164515392	357997
rs10497402	a	g	-0.228	0.0564	5.331e-05	-?	2	174088266	45268
rs969901	t	c	0.0229	0.0057	5.332e-05	++	5	164515781	357997
rs2673654	a	t	-0.0169	0.0042	5.332e-05	--	12	104027086	357997
rs376264753	a	t	0.0299	0.0074	5.333e-05	?+	14	30247091	235742
rs7125487	c	g	-0.0181	0.0045	5.333e-05	--	11	13282058	357997
rs72809523	a	g	0.0229	0.0057	5.336e-05	++	5	164516896	357997
rs2349502	t	g	-0.0181	0.0045	5.336e-05	--	7	8686996	357997
rs59932697	t	c	-0.0217	0.0054	5.338e-05	--	3	57296449	357997
rs72809527	a	g	-0.0229	0.0057	5.339e-05	--	5	164518601	357997
rs12932078	a	g	0.214	0.053	5.342e-05	+?	16	69968727	59225
rs12248383	t	c	-0.0189	0.0047	5.342e-05	--	10	58923778	357997
rs1895162	a	t	0.0229	0.0057	5.343e-05	++	5	164519919	357997
rs72809533	a	c	-0.0229	0.0057	5.344e-05	--	5	164520554	357997
rs6974600	t	g	0.0181	0.0045	5.345e-05	++	7	8685327	357997
rs6731949	a	g	-0.2348	0.0581	5.346e-05	-?	2	174087309	59225
rs2195240	a	g	-0.0185	0.0046	5.347e-05	--	12	102856647	357997
rs180710940	a	g	-0.0229	0.0057	5.348e-05	--	1	76578352	357997
rs213736	a	g	-0.0161	0.004	5.348e-05	--	1	41623679	357997
rs71439542	t	c	-0.0241	0.006	5.35e-05	--	13	55477223	357997
rs10813295	c	g	-0.0177	0.0044	5.351e-05	--	9	30559934	357997
rs13082940	a	g	-0.216	0.0535	5.355e-05	-?	3	81547264	59214
rs62474678	t	c	-0.0307	0.0076	5.357e-05	?-	7	115001358	235742
rs2126163	t	c	-0.0165	0.0041	5.357e-05	--	5	153306266	357997
rs142127996	c	g	0.0181	0.0045	5.359e-05	++	9	30543219	357997
rs73057143	t	c	-0.0859	0.0213	5.359e-05	--	12	16105710	294967
rs1618022	t	c	-0.0161	0.004	5.362e-05	--	1	41538393	357997
rs2479756	t	g	0.0177	0.0044	5.366e-05	++	13	114192393	357997
rs59877037	t	c	-0.0229	0.0057	5.366e-05	--	5	164528754	357997
rs117767278	a	g	-0.9083	0.2249	5.371e-05	-?	12	59721671	59225
rs12257106	a	c	0.0189	0.0047	5.372e-05	++	10	58937371	357997
rs12711577	a	g	0.0342	0.0085	5.372e-05	++	2	122952346	357997
rs4923463	a	g	0.0193	0.0048	5.373e-05	++	11	27672500	357997
rs7090557	a	g	0.0189	0.0047	5.376e-05	++	10	58937875	357997
rs7518914	t	c	0.0173	0.0043	5.377e-05	++	1	171888687	357997
rs1072706	t	c	0.0169	0.0042	5.377e-05	++	1	53672688	357997
rs2008353	a	g	0.0181	0.0045	5.377e-05	++	7	8670619	357997
rs12242006	a	g	0.0189	0.0047	5.381e-05	++	10	58937471	357997
rs1960395	t	c	0.0229	0.0057	5.382e-05	++	5	164526884	357997
rs3860965	a	g	0.0201	0.005	5.382e-05	++	9	30737260	357997
rs1115952	t	c	0.0229	0.0057	5.383e-05	++	5	164527096	357997
rs1109255	t	c	0.0161	0.004	5.385e-05	++	1	42091708	357880
rs36025380	c	g	-0.0177	0.0044	5.387e-05	--	9	30552172	357997
rs1556512	t	c	0.0177	0.0044	5.388e-05	++	9	30555044	357997
rs9908044	a	c	0.0177	0.0044	5.388e-05	++	17	61747032	357997
rs3107508	a	g	0.0189	0.0047	5.388e-05	++	10	58927773	357997
rs6834421	t	c	0.0161	0.004	5.391e-05	++	4	47052626	357997
rs7075069	a	c	-0.0189	0.0047	5.391e-05	--	10	58937947	357997
rs7539949	a	g	-0.0157	0.0039	5.391e-05	--	1	53672270	357997
rs72807971	a	g	0.0229	0.0057	5.393e-05	++	5	164505399	357997
rs34967263	a	g	-0.0277	0.0069	5.394e-05	+-	6	66334503	357997
rs2049282	t	g	0.0181	0.0045	5.395e-05	++	3	33551821	357997
rs291263	c	g	0.0169	0.0042	5.396e-05	++	9	10046813	357997
rs1892084	t	c	0.0177	0.0044	5.396e-05	++	9	30563967	357997
rs7242459	a	c	-0.0169	0.0042	5.4e-05	--	18	48679989	303595
rs11762638	t	g	0.0181	0.0045	5.401e-05	++	7	8697551	357997
rs291264	a	c	0.0169	0.0042	5.404e-05	++	9	10046122	357997
rs10737340	t	c	0.0173	0.0043	5.405e-05	++	1	171889145	357997
rs4233274	t	c	0.0161	0.004	5.405e-05	++	1	21121678	357997
rs7091651	a	g	-0.0185	0.0046	5.41e-05	--	10	58921944	357997
rs12553991	a	c	-0.0177	0.0044	5.411e-05	--	9	30564985	357997
rs12685657	c	g	-0.0177	0.0044	5.412e-05	--	9	30511322	357997
rs10761660	t	c	-0.0169	0.0042	5.413e-05	--	10	64516306	353144
rs8068603	a	t	-0.0177	0.0044	5.415e-05	--	17	61755211	357997
rs10874149	t	c	-0.1839	0.0456	5.416e-05	-?	1	75777765	59225
rs1892085	a	g	-0.0177	0.0044	5.417e-05	--	9	30563663	357997
rs7160888	a	g	0.0213	0.0053	5.417e-05	++	14	103856382	357997
rs12116608	t	c	-0.0169	0.0042	5.419e-05	--	1	53694065	357997
rs722152	a	g	-0.0161	0.004	5.42e-05	--	12	94484146	357708
rs9899788	a	g	-0.0177	0.0044	5.422e-05	--	17	61756384	357997
rs1915694	a	g	0.0189	0.0047	5.424e-05	++	10	58924473	357997
rs72731952	t	c	0.0366	0.0091	5.426e-05	++	1	198286512	357997
rs28552498	a	g	-0.0338	0.0084	5.429e-05	--	4	148917364	357997
rs1007712	t	g	-0.0197	0.0049	5.43e-05	--	5	79151010	357997
rs12724128	t	c	0.0205	0.0051	5.436e-05	++	1	229670573	357997
rs11119357	t	c	0.189	0.0468	5.436e-05	+?	1	210042382	59225
rs950434	t	c	0.0161	0.004	5.438e-05	++	12	94484810	357997
rs950433	c	g	0.0161	0.004	5.441e-05	++	12	94484853	357997
rs201259007	d	i	-0.0357	0.0088	5.442e-05	--	16	61714458	294967
rs4725110	a	t	-0.0177	0.0044	5.443e-05	--	7	8699684	357997
rs66968475	a	g	0.0161	0.004	5.443e-05	++	4	47051220	357997
rs1394111	a	t	0.0189	0.0047	5.443e-05	++	10	58922639	357997
rs7100491	a	t	0.0189	0.0047	5.443e-05	++	10	58923284	357997
rs12247842	t	c	-0.0189	0.0047	5.443e-05	--	10	58922857	344043
rs12253024	c	g	0.0189	0.0047	5.443e-05	++	10	58922894	357997
rs17637496	a	g	-0.2366	0.0586	5.448e-05	-?	14	86003868	59225
rs16947042	t	g	0.0177	0.0044	5.453e-05	++	17	61766457	357997
rs612284	c	g	0.0165	0.0041	5.456e-05	++	4	57148151	357997
rs66990509	a	t	0.0201	0.005	5.456e-05	++	5	45530822	357997
rs34087264	t	c	-0.0169	0.0042	5.458e-05	--	16	70323126	357997
rs72731939	t	c	-0.033	0.0082	5.459e-05	--	1	198276797	357997
rs2400543	t	g	-0.0209	0.0052	5.459e-05	+-	8	82785974	357997
rs7078639	a	g	0.0189	0.0047	5.459e-05	++	10	58923423	357997
rs10969700	t	c	0.0181	0.0045	5.461e-05	++	9	30492864	357997
rs13417145	t	c	-0.0269	0.0067	5.462e-05	--	2	23011804	357997
rs2126460	a	c	0.0161	0.004	5.465e-05	++	2	157304864	357997
rs34092589	d	i	-0.2171	0.0538	5.467e-05	-?	2	174221100	59225
rs461732	t	c	0.0205	0.0051	5.469e-05	++	16	23609207	357997
rs34734847	t	c	-0.0165	0.0041	5.471e-05	--	12	121154221	357997
rs56273049	a	t	-0.0165	0.0041	5.471e-05	--	12	121156041	357997
rs35360964	t	c	-0.0165	0.0041	5.473e-05	--	12	121156290	357997
rs3752531	a	g	-0.0165	0.0041	5.48e-05	--	12	121157851	357997
rs11655860	a	g	0.0197	0.0049	5.481e-05	++	17	79411662	357997
rs188957962	a	t	-0.3087	0.0765	5.481e-05	-?	17	43981123	59225
rs56841096	a	g	0.0301	0.0075	5.482e-05	-+	14	95729918	357997
rs3736946	a	g	-0.0269	0.0067	5.483e-05	--	10	114169276	357997
rs34498567	a	t	0.0245	0.0061	5.484e-05	++	16	9527511	357997
rs6591003	t	c	-0.0438	0.0108	5.484e-05	--	11	102913079	357809
rs6593571	t	c	-0.1838	0.0456	5.484e-05	-?	1	75776323	59225
rs7044710	a	g	-0.0378	0.0094	5.49e-05	+-	9	122769327	357997
rs1540245	t	c	0.0205	0.0051	5.495e-05	++	11	126694407	357997
rs7559204	t	c	-0.0189	0.0047	5.498e-05	--	2	148494195	357997
rs72731936	a	g	0.033	0.0082	5.499e-05	++	1	198266982	357997
rs59688355	d	i	-0.0242	0.006	5.499e-05	?-	12	74179568	235742
rs57403354	t	c	-1.3023	0.3229	5.502e-05	-?	19	39367312	59225
rs11152291	a	g	-0.0193	0.0048	5.505e-05	--	18	52889067	357997
rs12074629	a	g	0.1082	0.0268	5.506e-05	++	1	80135949	294967
rs2363806	a	g	-0.0161	0.004	5.509e-05	--	1	41720506	357997
rs820278	c	g	0.0246	0.0061	5.512e-05	?+	3	81537138	235742
rs408818	t	g	0.0165	0.0041	5.515e-05	++	5	153306598	357997
rs965242	a	g	0.0161	0.004	5.516e-05	++	8	133849234	353086
rs12086977	c	g	-0.0221	0.0055	5.519e-05	--	1	75947142	357997
rs12256059	t	c	-0.0189	0.0047	5.519e-05	--	10	58872540	357997
rs4654724	t	c	0.0173	0.0043	5.519e-05	++	1	21177210	357997
rs7212619	t	g	-0.0438	0.0109	5.522e-05	--	17	76497529	357997
rs2467992	a	c	-0.0236	0.0059	5.522e-05	--	8	133870432	294967
rs7470886	t	c	-0.0201	0.005	5.522e-05	--	9	30641136	357997
rs12765337	c	g	-0.0165	0.0041	5.523e-05	--	10	104635344	357997
rs7900848	t	c	0.0173	0.0043	5.526e-05	++	10	62415651	357997
rs12991828	a	g	0.0169	0.0042	5.526e-05	++	2	27082559	357997
rs74788170	a	g	0.0317	0.0079	5.528e-05	++	11	66577933	357997
rs61887786	a	g	0.0221	0.0055	5.531e-05	++	11	29090287	357997
rs36021190	t	c	-0.0201	0.005	5.534e-05	--	1	229697863	357997
rs4361062	t	c	0.0189	0.0047	5.534e-05	++	2	148490856	357997
rs72794048	t	g	0.0409	0.0102	5.537e-05	++	10	58667906	357997
rs9890539	t	c	-0.0165	0.0041	5.538e-05	--	17	16221319	357823
rs10590271	d	i	0.0288	0.0071	5.539e-05	++	12	73960120	294967
rs12451882	t	c	0.0181	0.0045	5.542e-05	++	17	42301922	357997
rs34639471	t	g	-0.0297	0.0074	5.542e-05	+-	1	1299662	357997
rs911693	c	g	0.0237	0.0059	5.543e-05	++	9	10213093	357997
rs72918125	a	g	-0.0437	0.0109	5.545e-05	+-	18	45548541	357997
rs115818417	t	c	0.0173	0.0043	5.546e-05	++	1	21200411	357997
rs7502681	a	g	0.0258	0.0064	5.548e-05	?+	17	18014670	235742
rs7373625	a	g	0.1848	0.0458	5.551e-05	+?	3	127062923	59225
rs17449966	a	g	-0.0173	0.0043	5.552e-05	--	1	21203996	357997
rs111501533	c	g	4.5087	1.1185	5.553e-05	+?	13	88545599	59225
rs4831934	t	c	-0.0193	0.0048	5.563e-05	+-	12	76327491	343983
rs35772730	c	g	-0.0313	0.0078	5.568e-05	--	5	3534769	357997
rs4985464	t	c	0.2124	0.0527	5.572e-05	+?	16	69978687	59225
rs12770034	a	g	0.0165	0.0041	5.572e-05	++	10	104635595	357997
rs58188607	a	g	-1.3018	0.323	5.572e-05	-?	19	39367429	59225
rs1609365	t	g	-0.0189	0.0047	5.575e-05	--	2	148492345	357997
rs5023755	a	g	0.2041	0.0506	5.576e-05	+?	3	85677793	59225
rs6681212	a	c	-0.0197	0.0049	5.578e-05	--	1	229639084	357997
rs6550215	a	g	-0.0189	0.0047	5.58e-05	--	3	33277828	357997
rs10763412	t	c	-0.0161	0.004	5.58e-05	--	10	58555516	357997
rs7070321	a	g	0.0161	0.004	5.581e-05	++	10	58551694	357997
rs35689267	t	c	-0.0161	0.004	5.581e-05	--	10	58551732	357997
rs112634528	c	g	0.1021	0.0253	5.582e-05	++	2	81659827	294967
rs74653648	a	c	0.0589	0.0146	5.584e-05	++	3	34165038	357997
rs4310290	a	g	-0.0201	0.005	5.584e-05	--	9	30680219	357997
rs2721119	t	c	-0.2453	0.0609	5.586e-05	-?	8	127452100	59225
rs11810108	t	c	-0.0197	0.0049	5.586e-05	--	1	229668671	357997
rs7961199	a	g	0.0189	0.0047	5.588e-05	-+	12	13624349	353171
rs10763414	c	g	-0.0161	0.004	5.59e-05	--	10	58555719	357997
rs595894	a	g	0.0165	0.0041	5.591e-05	++	9	17283197	357997
rs11055426	t	c	0.0161	0.004	5.592e-05	-+	12	13585752	357997
rs12377015	a	g	-0.0177	0.0044	5.592e-05	--	9	30619881	357997
rs117020150	t	g	0.0986	0.0245	5.593e-05	++	14	44564517	294967
rs820078	a	g	0.0165	0.0041	5.594e-05	++	6	35032412	357997
rs7095731	t	g	0.0169	0.0042	5.595e-05	++	10	56689506	357997
rs149940873	a	t	-0.1018	0.0253	5.595e-05	--	11	111485200	294967
rs199957099	d	i	0.0392	0.0097	5.595e-05	++	8	65314254	294967
rs61914223	c	g	0.0269	0.0067	5.596e-05	++	12	18128050	357997
rs1384903	a	t	-0.0197	0.0049	5.596e-05	--	11	28124359	357997
rs148661713	d	i	0.036	0.0089	5.6e-05	++	16	61652554	294967
rs8005701	a	g	-0.0161	0.004	5.603e-05	--	14	46883709	344012
rs7666601	t	c	0.0165	0.0041	5.605e-05	++	4	84397133	357997
rs10757979	a	g	-0.0177	0.0044	5.613e-05	--	9	30577247	357997
rs12004023	a	g	-0.0201	0.005	5.615e-05	--	9	30653835	357997
rs4361614	c	g	-0.0233	0.0058	5.616e-05	--	6	51035485	357997
rs820087	a	g	-0.0165	0.0041	5.619e-05	--	6	35026774	357997
rs6486109	a	t	-0.0185	0.0046	5.619e-05	--	11	13267867	357997
rs72809555	t	c	-0.0229	0.0057	5.62e-05	--	5	164526621	357997
rs607736	a	g	-0.0173	0.0043	5.622e-05	--	11	66328877	357997
rs11805169	a	t	0.0165	0.0041	5.625e-05	++	1	21156862	357997
rs1427798	a	c	0.0168	0.0042	5.627e-05	++	12	104022683	357997
rs72926436	t	g	0.1904	0.0473	5.63e-05	+?	2	204315618	59225
rs2811468	a	g	0.0201	0.005	5.634e-05	++	3	129296847	357997
rs2453913	t	g	-0.0181	0.0045	5.635e-05	--	17	57860150	357997
rs973733	t	c	0.0173	0.0043	5.645e-05	++	10	94633764	357997
rs2201648	t	c	-0.016	0.004	5.646e-05	--	19	31877936	357997
rs12547835	a	g	-0.0205	0.0051	5.646e-05	+-	8	82747517	357997
rs35395999	t	c	-0.2151	0.0534	5.648e-05	-?	3	81613013	59225
rs35259664	c	g	-0.2155	0.0535	5.651e-05	-?	3	81586742	59225
rs150445910	d	i	0.0267	0.0066	5.652e-05	++	7	77311649	294967
rs539884941	t	c	0.12	0.0298	5.653e-05	?+	6	78838803	235742
rs2111533	t	c	-0.016	0.004	5.654e-05	--	19	31878292	357997
rs35942842	a	g	0.2156	0.0535	5.66e-05	+?	3	81588362	59225
rs1946059	t	c	-0.0205	0.0051	5.661e-05	--	11	126685222	357997
rs62409629	a	g	0.0245	0.0061	5.661e-05	++	4	45127202	357997
rs111870660	a	g	0.0865	0.0215	5.662e-05	++	7	92159418	294967
rs4937190	a	g	0.0205	0.0051	5.663e-05	++	11	126696405	357997
rs6481255	c	g	0.0185	0.0046	5.666e-05	++	10	58916828	357997
rs56405062	a	g	-0.081	0.0201	5.667e-05	--	4	122014333	294967
rs12125555	a	g	-0.016	0.004	5.669e-05	--	1	41707111	357997
rs77075092	a	c	-0.2296	0.057	5.673e-05	-?	10	68035121	59225
rs11481281	d	i	0.031	0.0077	5.674e-05	?+	20	29999370	235742
rs7073569	t	c	0.016	0.004	5.676e-05	++	10	58551464	357997
rs11197566	a	g	0.0168	0.0042	5.677e-05	++	10	84919212	357997
rs2542291	a	g	0.016	0.004	5.677e-05	++	19	31878600	357997
rs74076588	a	t	-0.0213	0.0053	5.678e-05	+-	12	40876351	357997
rs12952981	a	g	0.0197	0.0049	5.679e-05	++	17	79409189	357997
rs6874923	a	g	-0.0309	0.0077	5.679e-05	--	5	3533998	357997
rs35955667	t	c	-0.0297	0.0074	5.679e-05	+-	1	1300074	357997
rs2435211	t	c	0.0256	0.0063	5.681e-05	++	17	44063244	294966
rs4331105	a	g	-0.0205	0.0051	5.682e-05	--	11	126701537	357997
rs72736025	a	g	0.0337	0.0084	5.682e-05	++	1	198533991	357997
rs12565175	t	c	0.0572	0.0142	5.682e-05	++	1	232700557	357997
rs58807350	d	i	-0.0279	0.0069	5.684e-05	--	16	12242311	294967
rs7551301	t	c	0.0221	0.0055	5.684e-05	-+	1	67081798	357997
rs2811459	a	c	-0.0233	0.0058	5.685e-05	--	3	129306280	357997
rs11073146	a	g	0.016	0.004	5.687e-05	++	15	36390221	357997
rs34923976	a	g	-0.0608	0.0151	5.687e-05	--	20	15818142	357997
rs2160754	a	g	-0.016	0.004	5.69e-05	--	19	31877917	357997
rs11073144	t	c	0.016	0.004	5.69e-05	++	15	36388220	357997
rs4494313	c	g	-0.0205	0.0051	5.693e-05	--	11	126723893	357997
rs1540246	t	c	0.0205	0.0051	5.693e-05	++	11	126699328	357997
rs1540247	t	c	-0.0204	0.0051	5.698e-05	--	11	126699508	357997
rs143746866	d	i	0.0483	0.012	5.698e-05	?+	14	60037459	235742
rs970525	a	g	0.018	0.0045	5.7e-05	++	7	8695671	357997
rs9943531	t	c	-0.0204	0.0051	5.702e-05	--	11	126724364	357997
rs6995300	a	g	-0.018	0.0045	5.703e-05	--	8	56390456	357997
rs474540	t	c	-0.2673	0.0664	5.705e-05	-?	1	215109728	59225
rs2645151	t	c	-0.016	0.004	5.706e-05	--	19	31877575	357997
rs9810617	t	g	0.0168	0.0042	5.707e-05	++	3	118180248	357997
rs10952115	c	g	-0.018	0.0045	5.709e-05	--	7	8692068	357997
rs13205671	t	c	0.0261	0.0065	5.709e-05	-+	6	66449208	357997
rs2498730	t	c	0.0164	0.0041	5.711e-05	-+	9	25560413	357997
rs7245462	t	c	-0.0172	0.0043	5.712e-05	--	19	14828832	357997
rs2482520	a	g	0.0164	0.0041	5.714e-05	-+	9	25560389	357997
rs2393169	a	g	-0.016	0.004	5.717e-05	--	10	58766927	357997
rs139329826	a	t	0.3217	0.0799	5.718e-05	+?	7	127094645	59225
rs74562241	c	g	0.2295	0.057	5.718e-05	+?	10	68035122	59225
rs1035359	a	g	0.0229	0.0057	5.723e-05	++	5	164507976	357997
rs8066940	a	g	-0.0176	0.0044	5.726e-05	--	17	77766621	357936
rs34646382	d	i	-0.0239	0.0059	5.727e-05	--	15	36387378	294967
rs1793711	a	g	0.2012	0.05	5.727e-05	+?	8	118294766	59225
rs4421760	a	g	-0.0204	0.0051	5.727e-05	--	11	126690949	357997
rs4280010	a	g	0.0204	0.0051	5.73e-05	++	11	126693551	357997
rs2846287	t	c	0.0208	0.0052	5.731e-05	++	11	126745671	357997
rs11159510	c	g	-0.02	0.005	5.733e-05	--	14	82111945	357997
rs12121136	t	c	0.0192	0.0048	5.735e-05	++	1	83533460	357997
rs7069529	a	g	0.016	0.004	5.736e-05	++	10	58551168	357997
rs10167552	a	g	-0.0196	0.0049	5.738e-05	--	2	1952795	357997
rs10952116	a	g	-0.018	0.0045	5.738e-05	--	7	8692108	357997
rs116891278	a	t	-0.0612	0.0152	5.74e-05	--	10	109162284	357997
rs2093183	t	c	-0.0172	0.0043	5.743e-05	--	1	171892001	357997
rs1421717	a	c	-0.0228	0.0057	5.743e-05	--	5	164514021	357997
rs35912907	t	c	-0.022	0.0055	5.744e-05	--	11	29033868	357997
rs2322498	a	c	0.0204	0.0051	5.744e-05	++	11	126713428	357997
rs4307518	t	c	0.2066	0.0513	5.745e-05	+?	1	70739957	59225
rs3776702	a	g	-0.018	0.0045	5.746e-05	+-	5	53305419	357997
rs6497669	c	g	0.0216	0.0054	5.747e-05	++	16	23534249	357997
rs12791248	t	c	-0.0224	0.0056	5.749e-05	--	11	29074247	357063
rs869762	c	g	0.0345	0.0086	5.751e-05	++	4	148926474	357997
rs2511217	a	g	-0.016	0.004	5.752e-05	--	11	66321304	357997
rs703616	t	c	-0.0168	0.0042	5.753e-05	--	12	104020232	357979
rs2861096	t	g	0.0228	0.0057	5.754e-05	++	5	164519630	357997
rs72809529	a	g	0.0228	0.0057	5.754e-05	++	5	164519618	357997
rs11652380	t	c	-0.0196	0.0049	5.755e-05	--	17	36898865	357997
rs72809532	t	c	0.0228	0.0057	5.757e-05	++	5	164520539	357997
rs72809534	t	c	0.0228	0.0057	5.757e-05	++	5	164522376	357997
rs547703	a	g	-0.2026	0.0504	5.758e-05	-?	1	96874164	59138
rs869763	a	c	-0.0345	0.0086	5.758e-05	--	4	148926478	357997
rs939510	a	c	0.0216	0.0054	5.759e-05	++	11	126738911	357997
rs12419948	a	t	-0.0192	0.0048	5.763e-05	--	11	27666984	357997
rs2088699	a	g	0.016	0.004	5.764e-05	++	12	117598582	357997
rs925947	t	g	-0.0192	0.0048	5.765e-05	--	11	27667367	352033
rs34504438	a	c	0.0216	0.0054	5.766e-05	++	3	57220158	357997
rs748888	a	g	0.016	0.004	5.767e-05	++	19	31873783	357997
rs10813300	a	c	-0.0176	0.0044	5.768e-05	--	9	30567014	344061
rs2214584	t	c	0.018	0.0045	5.77e-05	++	7	8689158	357997
rs28482455	t	c	0.0168	0.0042	5.771e-05	++	3	118189108	357997
rs192101188	a	g	-1.9652	0.4886	5.772e-05	-?	12	87658936	59225
rs10441147	t	c	0.018	0.0045	5.775e-05	++	7	8688933	357997
rs6588209	t	c	-0.0224	0.0056	5.777e-05	+-	1	67082366	357997
rs13014982	a	g	0.0168	0.0042	5.778e-05	++	2	164326754	357997
rs42239	t	c	-0.016	0.004	5.78e-05	--	16	6547088	357997
rs140535391	c	g	0.0272	0.0068	5.781e-05	-+	4	130210312	357997
rs1793678	t	g	-0.0208	0.0052	5.781e-05	--	11	126743586	357997
rs78841189	a	t	-0.3332	0.0829	5.782e-05	-?	3	85478462	59225
rs59122310	t	c	-0.018	0.0045	5.783e-05	--	17	61720281	357997
rs10969739	a	g	-0.0176	0.0044	5.785e-05	--	9	30551595	357997
rs16917204	c	g	-0.0192	0.0048	5.785e-05	--	11	27668355	357997
rs4725105	t	c	0.018	0.0045	5.786e-05	++	7	8694281	357997
rs73387148	a	g	-0.0436	0.0109	5.788e-05	--	17	76496294	357997
rs73380861	a	g	-0.0436	0.0109	5.789e-05	--	17	76496330	357997
rs11264431	t	c	-0.1877	0.0467	5.79e-05	-?	1	156022802	11457
rs139108770	c	g	-1.0957	0.2725	5.79e-05	-?	3	105790024	59225
rs7186974	t	g	-0.0216	0.0054	5.791e-05	--	16	23545478	357997
rs2214507	c	g	0.018	0.0045	5.795e-05	++	7	8659220	357997
rs2214508	t	c	0.018	0.0045	5.795e-05	++	7	8659263	357997
rs2291499	c	g	-0.018	0.0045	5.798e-05	--	3	56658481	357997
rs4763987	a	g	0.016	0.004	5.8e-05	-+	12	13584000	357997
rs2348929	c	g	-0.0164	0.0041	5.803e-05	--	4	45110329	357997
rs6481127	a	t	0.0168	0.0042	5.81e-05	++	10	56661162	357997
rs10861062	t	c	0.0232	0.0058	5.811e-05	++	12	104028211	357833
rs28412307	t	c	0.0264	0.0066	5.812e-05	++	8	65287488	357997
rs2127162	a	c	-0.0164	0.0041	5.813e-05	--	15	68090824	343992
rs1542351	t	g	0.0168	0.0042	5.813e-05	++	10	56663191	357997
rs199452	t	c	-0.0196	0.0049	5.815e-05	--	17	44801340	357997
rs12234028	a	c	-0.0228	0.0057	5.816e-05	--	5	164524637	357997
rs61225023	c	g	0.0228	0.0057	5.817e-05	++	5	164529217	357997
rs10922260	t	c	0.186	0.0463	5.818e-05	+?	1	197555404	59225
rs7621198	a	g	-0.016	0.004	5.818e-05	--	3	109801838	357997
rs6481130	t	c	-0.0168	0.0042	5.819e-05	--	10	56661433	357997
rs1454488	t	c	0.0168	0.0042	5.819e-05	++	10	56665390	357997
rs143278157	t	c	-0.0212	0.0053	5.821e-05	--	8	57017306	357997
rs7074512	t	c	0.0168	0.0042	5.823e-05	++	10	56664813	357997
rs117538066	t	c	0.0813	0.0202	5.826e-05	++	14	85041389	294967
rs11805006	t	c	0.016	0.004	5.827e-05	++	1	21249603	357997
rs12139763	t	c	0.0196	0.0049	5.828e-05	++	1	24914679	357997
rs2602247	a	g	-0.016	0.004	5.832e-05	--	4	140636297	357997
rs1998711	a	t	0.1859	0.0463	5.835e-05	+?	1	197546093	59225
rs1959814	t	c	0.1862	0.0463	5.836e-05	+?	14	47394889	59225
rs28632012	a	g	0.018	0.0045	5.836e-05	++	7	8657061	357997
rs1999539	t	g	-0.0188	0.0047	5.84e-05	--	1	56905640	357997
rs35903164	d	i	0.0239	0.0059	5.844e-05	++	9	87636619	294967
rs4654883	t	c	-0.016	0.004	5.847e-05	--	1	21213708	357997
rs28391081	t	c	-1.3094	0.3258	5.854e-05	-?	19	39366779	59225
rs35993420	c	g	0.0212	0.0053	5.855e-05	++	2	184330759	357997
rs2265158	a	g	0.018	0.0045	5.857e-05	++	13	114134107	357997
rs12138676	a	g	-0.0196	0.0049	5.858e-05	--	1	24912884	357997
rs10885764	t	c	-0.0168	0.0042	5.858e-05	--	10	84869371	357997
rs1323468	a	g	-0.022	0.0055	5.86e-05	--	9	102100078	344092
rs3860962	a	c	0.0204	0.0051	5.861e-05	++	9	30666918	357997
rs17882461	a	t	-0.0192	0.0048	5.861e-05	--	12	102863979	357997
rs517711	a	g	0.0208	0.0052	5.862e-05	-+	3	59762008	357979
rs2145394	a	g	0.02	0.005	5.862e-05	++	1	229670964	357997
rs13012903	a	g	-0.0168	0.0042	5.864e-05	+-	2	22888130	357997
rs1883331	a	g	-0.1879	0.0468	5.865e-05	-?	1	210043483	54383
rs2349505	a	g	-0.018	0.0045	5.866e-05	--	7	8687463	357997
rs2349503	a	t	-0.018	0.0045	5.867e-05	--	7	8687387	357997
rs138688294	d	i	-0.0255	0.0064	5.867e-05	--	14	42749773	294967
rs1518027	a	t	0.1836	0.0457	5.867e-05	+?	18	65745969	59225
rs7521527	a	g	0.1866	0.0464	5.869e-05	+?	1	96872298	59225
rs72731911	c	g	0.0328	0.0082	5.871e-05	++	1	198217986	357997
rs1421710	a	g	-0.0228	0.0057	5.872e-05	--	5	164530026	357997
rs2348760	t	c	-0.0164	0.0041	5.874e-05	--	10	84874624	357997
rs4148761	t	c	0.02	0.005	5.874e-05	++	1	229662344	357733
rs26866	a	g	0.016	0.004	5.874e-05	++	16	2250731	357622
rs75279561	a	g	-0.0308	0.0077	5.876e-05	+-	14	95730913	357997
rs4784142	t	g	-0.0168	0.0042	5.878e-05	--	16	61649793	357997
rs1915692	a	g	-0.0188	0.0047	5.885e-05	--	10	58927464	357997
rs2498712	a	g	-0.016	0.004	5.886e-05	--	9	25563756	357997
rs1115673	a	t	0.0168	0.0042	5.886e-05	-+	2	22886245	357997
rs12261393	c	g	0.0188	0.0047	5.888e-05	++	10	58927128	357997
rs2370228	a	t	-0.0176	0.0044	5.889e-05	--	9	30561398	357997
rs11498142	t	g	-0.0188	0.0047	5.889e-05	--	10	58926995	357997
rs7313642	t	g	0.0204	0.0051	5.89e-05	++	12	121105528	357997
rs2015553	t	c	0.2155	0.0537	5.89e-05	+?	3	81556497	59225
rs76015670	a	g	0.0308	0.0077	5.89e-05	-+	14	95732219	357997
rs11005676	t	c	-0.0188	0.0047	5.891e-05	--	10	58926778	357997
rs7640727	t	c	0.0236	0.0059	5.892e-05	++	3	108583871	353115
rs9354299	c	g	0.0256	0.0064	5.892e-05	-+	6	66482928	357997
rs10518625	t	g	0.1078	0.0268	5.892e-05	++	1	80121579	294967
rs11005675	t	c	0.0188	0.0047	5.894e-05	++	10	58926581	357997
rs1873289	a	g	-0.028	0.007	5.895e-05	+-	6	66311351	357997
rs79093780	a	g	0.0248	0.0062	5.896e-05	++	5	13981285	357997
rs2348954	t	c	-0.0168	0.0042	5.898e-05	--	10	84903078	357997
rs111889964	t	c	0.0328	0.0082	5.898e-05	++	4	143670395	357997
rs35972077	a	c	-0.0176	0.0044	5.9e-05	--	9	30557548	357997
rs34927591	d	i	-0.0241	0.006	5.903e-05	?-	3	81612987	235742
rs35438436	d	i	0.0241	0.006	5.903e-05	?+	5	138556351	235742
rs144987213	d	i	0.0241	0.006	5.903e-05	?+	8	133868478	235742
rs11632052	a	g	0.018	0.0045	5.903e-05	-+	15	36689636	357997
rs4879457	a	c	0.0176	0.0044	5.908e-05	++	9	30556677	357997
rs72974338	a	g	0.02	0.005	5.909e-05	++	4	166938776	357997
rs10969740	a	g	0.0176	0.0044	5.909e-05	++	9	30555749	357997
rs7077008	t	c	-0.0188	0.0047	5.909e-05	--	10	58925847	357997
rs71385637	d	i	0.0245	0.0061	5.91e-05	?+	16	70097470	235742
rs373413925	t	c	0.0245	0.0061	5.91e-05	?+	16	70011854	235742
rs532022980	c	g	0.0245	0.0061	5.91e-05	?+	16	70085297	235742
rs7088435	t	g	0.0188	0.0047	5.912e-05	++	10	58925490	357997
rs2361135	t	c	-0.0176	0.0044	5.913e-05	--	9	30553483	357997
rs2361134	t	g	0.0176	0.0044	5.914e-05	++	9	30553329	357997
rs10969743	t	c	-0.0176	0.0044	5.914e-05	--	9	30559831	357997
rs7068415	a	g	0.0164	0.0041	5.917e-05	++	10	84896093	357997
rs4878436	a	c	-0.0176	0.0044	5.921e-05	--	9	30552827	357997
rs150018014	t	c	-0.1078	0.0268	5.922e-05	--	1	80131469	294967
rs72801953	a	g	0.042	0.0105	5.923e-05	++	10	58935824	357997

### Sheet: 9. neuro top 10,000
SNP	A1	A2	Beta	SE	P	Direction	CHR	BP	N
rs62057061	c	g	-0.0352	0.0026	5.622e-42	--	17	43856639	682707
rs76171147	t	c	-0.0351	0.0026	9.75e-42	--	17	43823229	682707
rs55840731	c	g	-0.0351	0.0026	9.828e-42	--	17	43769277	682707
rs62056909	a	g	-0.0351	0.0026	9.925e-42	--	17	43783803	682707
rs17688126	a	g	-0.0351	0.0026	9.968e-42	--	17	43765080	682707
rs62055715	a	g	0.0351	0.0026	9.972e-42	++	17	43764847	682707
rs62055714	t	g	0.0351	0.0026	9.973e-42	++	17	43764796	682707
rs56400821	a	c	0.0351	0.0026	1.016e-41	++	17	43760080	682707
rs62056925	t	c	-0.0351	0.0026	1.48e-41	--	17	43788649	682707
rs62056946	a	g	0.0351	0.0026	1.54e-41	++	17	43798401	682707
rs62054393	t	g	-0.0351	0.0026	1.555e-41	--	17	43809264	682707
rs62054428	a	g	0.0351	0.0026	1.567e-41	++	17	43822511	682707
rs62056863	a	g	-0.0351	0.0026	1.569e-41	--	17	43770595	682707
rs62054420	c	g	-0.0351	0.0026	1.574e-41	--	17	43816655	682707
rs113790915	c	g	0.0351	0.0026	1.575e-41	++	17	43810782	682707
rs62054421	a	g	0.0351	0.0026	1.577e-41	++	17	43816657	682707
rs62054414	a	g	0.0351	0.0026	1.578e-41	++	17	43813415	682707
rs62054413	c	g	0.0351	0.0026	1.578e-41	++	17	43813370	682707
rs76421814	t	c	-0.0351	0.0026	1.578e-41	--	17	43814427	682707
rs62054411	a	g	-0.0351	0.0026	1.578e-41	--	17	43812684	682707
rs62056877	t	g	-0.0351	0.0026	1.578e-41	--	17	43778828	682707
rs62054419	a	c	-0.0351	0.0026	1.579e-41	--	17	43816605	682707
rs1608956	a	t	0.0351	0.0026	1.579e-41	++	17	43815820	682707
rs1608955	t	c	0.0351	0.0026	1.579e-41	++	17	43815713	682707
rs62054417	a	c	-0.0351	0.0026	1.579e-41	--	17	43815859	682707
rs62054400	t	c	-0.0351	0.0026	1.579e-41	--	17	43812649	682707
rs56006248	a	g	-0.0351	0.0026	1.579e-41	--	17	43815141	682707
rs62054399	a	g	0.0351	0.0026	1.579e-41	++	17	43812624	682707
rs56298110	a	g	-0.0351	0.0026	1.579e-41	--	17	43815336	682707
rs62054440	c	g	0.0351	0.0026	1.579e-41	++	17	43827391	682707
rs62054418	a	g	0.0351	0.0026	1.579e-41	++	17	43816306	682707
rs1526127	c	g	-0.0351	0.0026	1.58e-41	--	17	43812398	682707
rs62054398	a	g	-0.0351	0.0026	1.58e-41	--	17	43812599	682707
rs62056876	t	c	0.0351	0.0026	1.58e-41	++	17	43778752	682707
rs75500942	a	c	0.0351	0.0026	1.58e-41	++	17	43816106	682707
rs56384960	a	g	0.0351	0.0026	1.581e-41	++	17	43817608	682707
rs80157557	a	g	0.0351	0.0026	1.581e-41	++	17	43817898	682707
rs76728632	a	c	-0.0351	0.0026	1.581e-41	--	17	43818160	682707
rs80072429	a	g	0.0351	0.0026	1.581e-41	++	17	43818611	682707
rs77114624	t	c	-0.0351	0.0026	1.581e-41	--	17	43818657	682707
rs56295996	t	c	0.0351	0.0026	1.581e-41	++	17	43817557	682707
rs56178230	a	g	0.0351	0.0026	1.581e-41	++	17	43817832	682707
rs111273167	t	c	0.0351	0.0026	1.581e-41	++	17	43740967	682707
rs62056910	t	c	-0.0351	0.0026	1.582e-41	--	17	43784222	682707
rs62054425	t	c	0.0351	0.0026	1.582e-41	++	17	43819480	682707
rs76311426	t	g	0.0351	0.0026	1.582e-41	++	17	43818690	682707
rs62054424	a	g	0.0351	0.0026	1.582e-41	++	17	43819384	682707
rs62054427	a	g	-0.0351	0.0026	1.583e-41	--	17	43821062	682707
rs78568882	c	g	-0.0351	0.0026	1.583e-41	--	17	43784935	682707
rs62056913	t	c	0.0351	0.0026	1.583e-41	++	17	43784994	682707
rs62054397	t	c	0.0351	0.0026	1.583e-41	++	17	43811792	682707
rs62056916	t	c	0.0351	0.0026	1.583e-41	++	17	43785938	682707
rs62056911	t	c	-0.0351	0.0026	1.583e-41	--	17	43784624	682707
rs4569335	a	c	-0.0351	0.0026	1.583e-41	--	17	43811950	682707
rs62056917	t	g	0.0351	0.0026	1.583e-41	++	17	43786013	682707
rs62056912	t	g	0.0351	0.0026	1.583e-41	++	17	43784948	682707
rs75986348	a	g	-0.0351	0.0026	1.584e-41	--	17	43809328	682707
rs62054396	t	c	-0.0351	0.0026	1.584e-41	--	17	43811510	682707
rs74464991	a	c	0.0351	0.0026	1.584e-41	++	17	43821685	682707
rs62054389	a	g	0.0351	0.0026	1.585e-41	++	17	43808321	682707
rs55947210	a	g	-0.0351	0.0026	1.585e-41	--	17	43808763	682707
rs75403953	a	g	-0.0351	0.0026	1.585e-41	--	17	43798546	682707
rs2004260	t	c	-0.0351	0.0026	1.585e-41	--	17	43822398	682707
rs62054392	t	c	0.0351	0.0026	1.585e-41	++	17	43808945	682707
rs55989971	a	g	0.0351	0.0026	1.585e-41	++	17	43798160	682707
rs62054426	a	t	-0.0351	0.0026	1.586e-41	--	17	43820741	682707
rs56397077	a	c	0.0351	0.0026	1.588e-41	++	17	43788419	682707
rs62056926	c	g	-0.0351	0.0026	1.588e-41	--	17	43788666	682707
rs62054429	a	g	0.0351	0.0026	1.588e-41	++	17	43823125	682707
rs56167344	a	t	-0.0351	0.0026	1.588e-41	--	17	43797087	682707
rs62056927	a	g	0.0351	0.0026	1.588e-41	++	17	43788767	682707
rs62054390	a	c	-0.0351	0.0026	1.588e-41	--	17	43808443	682707
rs75643244	a	g	-0.0351	0.0026	1.588e-41	--	17	43823326	682707
rs62054432	a	c	0.0351	0.0026	1.589e-41	++	17	43823889	682707
rs62054431	t	c	0.0351	0.0026	1.589e-41	++	17	43823880	682707
rs111497072	a	g	0.0351	0.0026	1.589e-41	++	17	43824201	682707
rs62056928	t	c	0.0351	0.0026	1.589e-41	++	17	43788782	682707
rs12150332	t	c	0.0351	0.0026	1.59e-41	++	17	43824908	682707
rs62056929	a	g	0.0351	0.0026	1.591e-41	++	17	43789144	682707
rs75715199	a	g	0.0351	0.0026	1.591e-41	++	17	43825478	682707
rs62054435	c	g	-0.0351	0.0026	1.591e-41	--	17	43825339	682707
rs62054438	a	c	-0.0351	0.0026	1.592e-41	--	17	43825711	682707
rs12150363	a	g	-0.0351	0.0026	1.592e-41	--	17	43826351	682707
rs62054394	a	t	0.0351	0.0026	1.592e-41	++	17	43810608	682707
rs62056921	t	c	-0.0351	0.0026	1.593e-41	--	17	43787306	682707
rs77370070	t	g	-0.0351	0.0026	1.593e-41	--	17	43800404	682707
rs62054439	t	g	0.0351	0.0026	1.593e-41	++	17	43825725	682707
rs62056920	a	g	0.0351	0.0026	1.593e-41	++	17	43787226	682707
rs62056937	a	c	-0.0351	0.0026	1.594e-41	--	17	43791181	682707
rs62054395	t	g	-0.0351	0.0026	1.594e-41	--	17	43811060	682707
rs62056936	a	t	-0.0351	0.0026	1.594e-41	--	17	43790911	682707
rs62056879	t	c	-0.0351	0.0026	1.595e-41	--	17	43781426	682707
rs62056935	a	g	-0.0351	0.0026	1.595e-41	--	17	43790446	682707
rs113661667	t	c	-0.0351	0.0026	1.596e-41	--	17	43791610	682707
rs7502937	a	g	-0.0351	0.0026	1.596e-41	--	17	43793665	682707
rs74579538	a	g	0.0351	0.0026	1.596e-41	++	17	43791652	682707
rs2902661	a	g	0.0351	0.0026	1.597e-41	++	17	43807099	682707
rs62057062	a	g	0.035	0.0026	1.599e-41	++	17	43856710	682707
rs62056878	t	c	0.035	0.0026	1.599e-41	++	17	43780561	682707
rs56290582	t	c	0.035	0.0026	1.601e-41	++	17	43788371	682707
rs62056905	a	g	-0.035	0.0026	1.611e-41	--	17	43782693	682707
rs79226879	t	c	-0.035	0.0026	1.612e-41	--	17	43807485	682707
rs75076131	a	c	0.035	0.0026	1.616e-41	++	17	43790649	682707
rs78487840	t	c	0.035	0.0026	1.617e-41	++	17	43757161	682707
rs62056875	a	t	0.035	0.0026	1.617e-41	++	17	43778003	682707
rs62056874	t	c	0.035	0.0026	1.623e-41	++	17	43777578	682707
rs62056873	t	c	-0.035	0.0026	1.627e-41	--	17	43776945	682707
rs12150091	a	g	-0.035	0.0026	1.631e-41	--	17	43776242	682707
rs12150608	t	c	-0.035	0.0026	1.635e-41	--	17	43775402	682707
rs62056872	t	c	-0.035	0.0026	1.637e-41	--	17	43775015	682707
rs56391096	t	c	0.035	0.0026	1.637e-41	++	17	43774845	682707
rs56162163	a	t	-0.035	0.0026	1.638e-41	--	17	43774497	682707
rs17688558	a	g	-0.035	0.0026	1.64e-41	--	17	43773943	682707
rs62056870	a	c	0.035	0.0026	1.641e-41	++	17	43773784	682707
rs17688511	t	g	-0.035	0.0026	1.642e-41	--	17	43773607	682707
rs62056869	t	c	-0.035	0.0026	1.643e-41	--	17	43773447	682707
rs55927630	t	c	0.035	0.0026	1.648e-41	++	17	43772407	682707
rs62056866	a	g	0.035	0.0026	1.648e-41	++	17	43771493	682707
rs62056867	a	g	-0.035	0.0026	1.649e-41	--	17	43771627	682707
rs62056864	a	g	0.035	0.0026	1.65e-41	++	17	43770995	682707
rs62056865	t	c	-0.035	0.0026	1.65e-41	--	17	43771193	682707
rs62056862	t	c	0.035	0.0026	1.652e-41	++	17	43770525	682707
rs56200760	t	g	0.035	0.0026	1.653e-41	++	17	43772018	682707
rs74765707	t	c	-0.035	0.0026	1.653e-41	--	17	43770416	682707
rs2942165	c	g	0.035	0.0026	1.656e-41	++	17	43715619	682707
rs56283089	a	c	-0.035	0.0026	1.656e-41	--	17	43769321	682707
rs17761581	t	c	-0.035	0.0026	1.657e-41	--	17	43769088	682707
rs56110538	a	g	0.035	0.0026	1.658e-41	++	17	43768727	682707
rs62056861	t	c	-0.035	0.0026	1.658e-41	--	17	43770443	682707
rs55972157	t	c	0.035	0.0026	1.659e-41	++	17	43768703	682707
rs55669046	t	c	0.035	0.0026	1.661e-41	++	17	43768501	682707
rs56100013	t	c	0.035	0.0026	1.662e-41	++	17	43768467	682707
rs55980621	t	c	0.035	0.0026	1.662e-41	++	17	43768496	682707
rs62055754	c	g	-0.035	0.0026	1.664e-41	--	17	43768230	682707
rs1706746	t	c	0.035	0.0026	1.666e-41	++	17	43721457	682707
rs62055753	a	g	0.035	0.0026	1.667e-41	++	17	43767631	682707
rs62053955	t	c	-0.035	0.0026	1.667e-41	--	17	43749980	682707
rs62053954	a	g	0.035	0.0026	1.667e-41	++	17	43749949	682707
rs17760817	c	g	0.035	0.0026	1.667e-41	++	17	43750137	682707
rs3108317	a	g	0.035	0.0026	1.667e-41	++	17	43719870	682707
rs62055751	a	g	-0.035	0.0026	1.668e-41	--	17	43767538	682707
rs62053952	t	c	-0.035	0.0026	1.668e-41	--	17	43749261	682707
rs62053951	c	g	0.035	0.0026	1.668e-41	++	17	43749168	682707
rs62053940	a	g	-0.035	0.0026	1.668e-41	--	17	43741028	682707
rs2040844	a	c	-0.035	0.0026	1.669e-41	--	17	43767219	682707
rs241024	t	c	0.035	0.0026	1.669e-41	++	17	43736763	682707
rs17688249	t	c	0.035	0.0026	1.671e-41	++	17	43766754	682707
rs62053957	t	c	-0.035	0.0026	1.671e-41	--	17	43750939	682707
rs62055661	t	c	0.035	0.0026	1.671e-41	++	17	43752039	682707
rs62053956	a	g	-0.035	0.0026	1.671e-41	--	17	43750315	682707
rs62055690	c	g	-0.035	0.0026	1.673e-41	--	17	43754576	682707
rs55973918	a	c	0.035	0.0026	1.673e-41	++	17	43792252	682707
rs62055663	a	g	-0.035	0.0026	1.674e-41	--	17	43753454	682707
rs76717812	t	c	-0.035	0.0026	1.674e-41	--	17	43754010	682707
rs79073784	c	g	0.035	0.0026	1.674e-41	++	17	43754209	682707
rs62055664	a	g	-0.035	0.0026	1.674e-41	--	17	43753642	682707
rs434971	a	g	0.035	0.0026	1.675e-41	++	17	43725992	682707
rs74398257	t	c	-0.035	0.0026	1.675e-41	--	17	43756340	682707
rs62055691	t	c	-0.035	0.0026	1.675e-41	--	17	43754850	682707
rs434598	a	g	0.035	0.0026	1.675e-41	++	17	43725762	682707
rs62055662	t	c	0.035	0.0026	1.675e-41	++	17	43752566	682707
rs62055693	t	c	-0.035	0.0026	1.676e-41	--	17	43756910	682707
rs62055716	t	c	0.035	0.0026	1.676e-41	++	17	43765778	682707
rs62055689	a	g	0.035	0.0026	1.676e-41	++	17	43754569	682707
rs62055665	a	c	-0.035	0.0026	1.676e-41	--	17	43754505	682707
rs241034	a	t	-0.035	0.0026	1.679e-41	--	17	43733048	682707
rs56312737	a	c	0.035	0.0026	1.679e-41	++	17	43769516	682707
rs393675	t	c	-0.035	0.0026	1.679e-41	--	17	43723605	682707
rs241029	t	c	-0.035	0.0026	1.68e-41	--	17	43734643	682707
rs62055713	t	c	0.035	0.0026	1.681e-41	++	17	43764685	682707
rs77220413	a	g	0.035	0.0026	1.682e-41	++	17	43764378	682707
rs77310586	c	g	0.035	0.0026	1.682e-41	++	17	43765381	682707
rs62055712	a	g	-0.035	0.0026	1.682e-41	--	17	43764565	682707
rs56323832	a	g	0.035	0.0026	1.683e-41	++	17	43768633	682707
rs62054434	t	g	-0.035	0.0026	1.694e-41	--	17	43824382	682707
rs112155389	a	g	0.035	0.0026	1.697e-41	++	17	43758078	682707
rs62055707	t	c	-0.035	0.0026	1.697e-41	--	17	43761482	682707
rs62055711	a	g	-0.035	0.0026	1.698e-41	--	17	43762554	682707
rs76333921	t	c	0.035	0.0026	1.7e-41	++	17	43759426	682707
rs62055697	t	c	0.035	0.0026	1.702e-41	++	17	43758148	682707
rs55651627	c	g	0.035	0.0026	1.702e-41	++	17	43758011	682707
rs241042	t	c	-0.035	0.0026	1.703e-41	--	17	43712657	682707
rs76453925	t	c	0.035	0.0026	1.703e-41	++	17	43759431	682707
rs396593	a	c	0.035	0.0026	1.709e-41	++	17	43707955	682707
rs117368197	a	g	-0.035	0.0026	1.71e-41	--	17	43715924	682707
rs444071	t	c	0.035	0.0026	1.714e-41	++	17	43707951	682707
rs62055706	t	c	-0.035	0.0026	1.715e-41	--	17	43760685	682707
rs62055705	a	c	-0.035	0.0026	1.718e-41	--	17	43760599	682707
rs62055704	a	g	0.035	0.0026	1.718e-41	++	17	43760577	682707
rs75115093	a	g	-0.035	0.0026	1.719e-41	--	17	43761381	682707
rs241045	t	c	0.035	0.0026	1.719e-41	++	17	43712337	682707
rs2942170	t	c	0.035	0.0026	1.719e-41	++	17	43711312	682707
rs16940633	a	g	0.035	0.0026	1.724e-41	++	17	43710371	682707
rs17686610	a	c	-0.035	0.0026	1.725e-41	--	17	43710384	682707
rs650927	t	g	-0.035	0.0026	1.73e-41	--	17	43709867	682707
rs81632	a	t	0.035	0.0026	1.732e-41	++	17	43710127	682707
rs62055708	a	c	0.035	0.0026	1.746e-41	++	17	43761974	682707
rs376120	a	g	-0.035	0.0026	1.746e-41	--	17	43705518	682707
rs1568951	t	g	-0.035	0.0026	1.763e-41	--	17	43792895	682707
rs1568950	t	c	-0.035	0.0026	1.763e-41	--	17	43792896	682707
rs671740	a	g	-0.035	0.0026	1.764e-41	--	17	43709893	682707
rs62055709	t	c	0.035	0.0026	1.766e-41	++	17	43762429	682707
rs12150435	c	g	0.035	0.0026	1.777e-41	++	17	43776391	682707
rs681485	a	c	0.035	0.0026	1.821e-41	++	17	43707619	682707
rs594591	t	g	0.035	0.0026	1.821e-41	++	17	43707620	682707
rs62057073	t	c	0.035	0.0026	1.885e-41	++	17	43861117	682707
rs62054380	a	c	0.035	0.0026	2.007e-41	++	17	43800987	682707
rs62056922	c	g	-0.035	0.0026	2.58e-41	--	17	43787563	682707
rs79600142	t	c	-0.035	0.0026	2.622e-41	--	17	43897722	682707
rs113991678	t	c	0.035	0.0026	2.651e-41	++	17	43795634	682707
rs62054412	a	g	0.035	0.0026	2.655e-41	++	17	43813002	682707
rs112995313	t	c	-0.035	0.0026	2.656e-41	--	17	43795768	682707
rs76007856	a	g	0.035	0.0026	2.658e-41	++	17	43795238	682707
rs111415173	t	c	0.035	0.0026	2.661e-41	++	17	43795573	682707
rs78440279	t	c	0.035	0.0026	2.662e-41	++	17	43816052	682707
rs62056915	a	t	-0.035	0.0026	2.664e-41	--	17	43785627	682707
rs55962674	t	c	0.035	0.0026	2.664e-41	++	17	43799033	682707
rs62056918	t	g	-0.035	0.0026	2.665e-41	--	17	43786676	682707
rs62056919	t	c	0.035	0.0026	2.666e-41	++	17	43786698	682707
rs56323722	a	c	-0.035	0.0026	2.667e-41	--	17	43798015	682707
rs56380663	t	c	0.035	0.0026	2.673e-41	++	17	43804619	682707
rs56046792	t	c	0.035	0.0026	2.674e-41	++	17	43797246	682707
rs17334923	t	c	0.035	0.0026	2.674e-41	++	17	43827244	682707
rs62056906	t	c	-0.035	0.0026	2.676e-41	--	17	43782708	682707
rs62056881	t	g	0.035	0.0026	2.678e-41	++	17	43782455	682707
rs62056880	t	c	-0.035	0.0026	2.679e-41	--	17	43782304	682707
rs76667867	c	g	0.035	0.0026	2.68e-41	++	17	43799810	682707
rs62054378	a	c	0.035	0.0026	2.68e-41	++	17	43799667	682707
rs62054388	t	c	0.035	0.0026	2.681e-41	++	17	43805590	682707
rs77819001	a	c	0.035	0.0026	2.682e-41	++	17	43799804	682707
rs62054382	t	c	0.035	0.0026	2.682e-41	++	17	43802525	682707
rs112570965	t	c	-0.035	0.0026	2.682e-41	--	17	43801092	682707
rs62056940	a	t	0.035	0.0026	2.683e-41	++	17	43791344	682707
rs56280222	t	c	-0.035	0.0026	2.683e-41	--	17	43803788	682707
rs62054442	a	g	-0.035	0.0026	2.683e-41	--	17	43829353	682707
rs79322350	a	g	-0.035	0.0026	2.683e-41	--	17	43790401	682707
rs75990322	t	c	-0.035	0.0026	2.684e-41	--	17	43791468	682707
rs56205560	a	t	0.035	0.0026	2.684e-41	++	17	43804389	682707
rs79892630	t	c	0.035	0.0026	2.684e-41	++	17	43781505	682707
rs77387379	a	g	0.035	0.0026	2.684e-41	++	17	43791429	682707
rs7502718	a	g	0.035	0.0026	2.685e-41	++	17	43793651	682707
rs4479289	a	g	0.035	0.0026	2.685e-41	++	17	43793951	682707
rs55653963	a	c	-0.035	0.0026	2.686e-41	--	17	43799509	682707
rs62054384	t	c	-0.035	0.0026	2.687e-41	--	17	43804306	682707
rs76294809	a	g	0.035	0.0026	2.687e-41	++	17	43849327	682707
rs75916678	t	c	-0.035	0.0026	2.688e-41	--	17	43849366	682707
rs75310534	t	c	0.035	0.0026	2.689e-41	++	17	43794286	682707
rs76830096	a	c	-0.035	0.0026	2.691e-41	--	17	43857129	682707
rs62057064	t	c	0.035	0.0026	2.692e-41	++	17	43857033	682707
rs56160448	a	g	-0.035	0.0026	2.692e-41	--	17	43792358	682707
rs1568949	a	g	0.035	0.0026	2.693e-41	++	17	43792975	682707
rs1105570	a	g	-0.035	0.0026	2.693e-41	--	17	43793342	682707
rs62054381	a	g	-0.0349	0.0026	2.695e-41	--	17	43801185	682707
rs62055938	a	c	0.0349	0.0026	2.695e-41	++	17	43849656	682707
rs62054387	a	c	-0.0349	0.0026	2.697e-41	--	17	43805525	682707
rs76885724	t	c	0.0349	0.0026	2.705e-41	++	17	43850519	682707
rs62055945	a	g	0.0349	0.0026	2.712e-41	++	17	43851851	682707
rs62055946	a	c	0.0349	0.0026	2.713e-41	++	17	43851971	682707
rs62055950	t	c	-0.0349	0.0026	2.715e-41	--	17	43853133	682707
rs55787105	a	g	0.0349	0.0026	2.715e-41	++	17	43853109	682707
rs56043078	t	g	-0.0349	0.0026	2.716e-41	--	17	43853235	682707
rs55849949	a	g	-0.0349	0.0026	2.717e-41	--	17	43853526	682707
rs77965652	a	g	-0.0349	0.0026	2.717e-41	--	17	43853457	682707
rs55991914	t	c	0.0349	0.0026	2.718e-41	++	17	43854267	682707
rs62055955	a	g	-0.0349	0.0026	2.719e-41	--	17	43854340	682707
rs62055957	a	c	0.0349	0.0026	2.719e-41	++	17	43854536	682707
rs17652520	a	g	0.0349	0.0026	2.747e-41	++	17	44098967	682707
rs62056939	t	c	-0.0349	0.0026	2.749e-41	--	17	43791332	682707
rs62054433	t	c	-0.035	0.0026	2.771e-41	--	17	43824348	682707
rs79406732	t	c	0.0349	0.0026	2.772e-41	++	17	43940497	682707
rs79675109	a	t	0.0349	0.0026	2.797e-41	++	17	43746418	682707
rs62053948	t	c	0.0349	0.0026	2.806e-41	++	17	43748046	682707
rs62053947	a	g	0.0349	0.0026	2.806e-41	++	17	43747683	682707
rs62053939	t	c	0.0349	0.0026	2.806e-41	++	17	43740856	682707
rs62053945	t	c	-0.0349	0.0026	2.806e-41	--	17	43746839	682707
rs62053953	a	g	0.0349	0.0026	2.806e-41	++	17	43749454	682707
rs62053949	a	g	-0.0349	0.0026	2.806e-41	--	17	43748101	682707
rs62053950	a	g	-0.0349	0.0026	2.806e-41	--	17	43748412	682707
rs62053946	t	c	0.0349	0.0026	2.806e-41	++	17	43747677	682707
rs56220242	t	c	0.0349	0.0026	2.816e-41	++	17	43792326	682707
rs1880749	a	c	-0.0349	0.0026	2.818e-41	--	17	43792586	682707
rs241037	t	g	0.0349	0.0026	2.822e-41	++	17	43730636	682707
rs62055698	t	c	0.0349	0.0026	2.824e-41	++	17	43758238	682707
rs62055700	t	c	-0.0349	0.0026	2.826e-41	--	17	43758742	682707
rs241028	t	c	0.0349	0.0026	2.827e-41	++	17	43735276	682707
rs241032	t	c	-0.0349	0.0026	2.829e-41	--	17	43734145	682707
rs1706748	c	g	-0.0349	0.0026	2.836e-41	--	17	43722509	682707
rs241038	a	g	0.0349	0.0026	2.845e-41	++	17	43730598	682707
rs389978	a	g	-0.0349	0.0026	2.847e-41	--	17	43717415	682707
rs112169475	a	g	-0.0349	0.0026	2.856e-41	--	17	43760192	682707
rs4479288	a	g	0.0349	0.0026	2.864e-41	++	17	43793828	682707
rs2942166	t	c	-0.0349	0.0026	2.878e-41	--	17	43715427	682707
rs113728380	t	c	0.0349	0.0026	2.878e-41	++	17	43760199	682707
rs62055525	a	g	0.0349	0.0026	2.892e-41	++	17	43958736	682707
rs4609898	a	g	0.0349	0.0026	3.331e-41	++	17	43794182	682707
rs4605208	c	g	0.0349	0.0026	3.351e-41	++	17	43794209	682707
rs62057111	a	g	-0.0349	0.0026	4.365e-41	--	17	43897130	682707
rs111739681	t	c	0.0349	0.0026	4.369e-41	++	17	43898459	682707
rs62057147	a	g	0.0349	0.0026	4.375e-41	++	17	43903298	682707
rs739645	t	g	-0.0349	0.0026	4.388e-41	--	17	43894990	682707
rs56099546	a	g	-0.0349	0.0026	4.396e-41	--	17	43894609	682707
rs28364023	t	c	0.0349	0.0026	4.398e-41	++	17	43894159	682707
rs56357543	t	c	0.0349	0.0026	4.399e-41	++	17	43894547	682707
rs10451283	t	c	-0.0349	0.0026	4.45e-41	--	17	43814020	682707
rs56303031	a	g	0.0349	0.0026	4.456e-41	++	17	43853922	682707
rs62055942	a	g	-0.0349	0.0026	4.462e-41	--	17	43850966	682707
rs62054806	t	c	0.0349	0.0026	4.483e-41	++	17	43915312	682707
rs17690176	a	c	-0.0349	0.0026	4.49e-41	--	17	43916773	682707
rs28364025	t	c	-0.0349	0.0026	4.495e-41	--	17	43894102	682707
rs62054805	a	g	-0.0349	0.0026	4.495e-41	--	17	43915054	682707
rs62056930	a	c	-0.0349	0.0026	4.501e-41	--	17	43789640	682707
rs41457044	t	c	0.0349	0.0026	4.506e-41	++	17	43911424	682707
rs62054383	t	c	-0.0349	0.0026	4.508e-41	--	17	43802907	682707
rs62057070	a	g	-0.0349	0.0026	4.509e-41	--	17	43859640	682707
rs62057071	c	g	-0.0349	0.0026	4.509e-41	--	17	43859691	682707
rs62621252	t	c	-0.0349	0.0026	4.51e-41	--	17	43922942	682707
rs62057069	t	c	-0.0349	0.0026	4.513e-41	--	17	43859065	682707
rs62057068	a	g	-0.0349	0.0026	4.513e-41	--	17	43858629	682707
rs78917495	t	c	0.0349	0.0026	4.515e-41	++	17	43858482	682707
rs4609899	t	c	0.0349	0.0026	4.526e-41	++	17	43807113	682707
rs62055939	a	t	-0.0349	0.0026	4.531e-41	--	17	43849787	682707
rs61667602	t	c	-0.0348	0.0026	4.534e-41	--	17	43785349	682707
rs62055940	a	g	-0.0349	0.0026	4.534e-41	--	17	43849896	682707
rs62055943	t	c	-0.0348	0.0026	4.541e-41	--	17	43851018	682707
rs62056841	a	c	-0.0348	0.0026	4.576e-41	--	17	43990041	682707
rs117646503	t	c	-0.0348	0.0026	4.604e-41	--	17	43893260	682707
rs62057067	t	c	0.0348	0.0026	4.606e-41	++	17	43858326	682707
rs76563578	c	g	-0.0348	0.0026	4.683e-41	--	17	43933879	682707
rs62055752	a	g	0.0348	0.0026	4.715e-41	++	17	43767628	682707
rs611351	a	g	-0.0348	0.0026	4.855e-41	--	17	43692935	682707
rs9897399	a	g	0.0348	0.0026	4.858e-41	++	17	43804317	682707
rs112915466	a	g	-0.0348	0.0026	4.861e-41	--	17	43958744	682707
rs62057110	t	c	-0.0348	0.0026	7.176e-41	--	17	43896734	682707
rs62057107	t	c	0.0348	0.0026	7.296e-41	++	17	43896032	682707
rs41280116	t	c	0.0348	0.0026	7.296e-41	++	17	43902842	682707
rs34283254	a	c	0.0348	0.0026	7.3e-41	++	17	43902861	682707
rs17689608	c	g	-0.0348	0.0026	7.306e-41	--	17	43896528	682707
rs78587102	a	g	-0.0348	0.0026	7.31e-41	--	17	43897246	682707
rs4566211	a	g	0.0348	0.0026	7.32e-41	++	17	43895696	682707
rs12150390	t	c	-0.0348	0.0026	7.323e-41	--	17	43896228	682707
rs62057109	t	c	-0.0348	0.0026	7.324e-41	--	17	43896637	682707
rs62057108	t	c	-0.0348	0.0026	7.324e-41	--	17	43896616	682707
rs62057112	a	t	0.0348	0.0026	7.326e-41	++	17	43897202	682707
rs739644	c	g	-0.0348	0.0026	7.36e-41	--	17	43895008	682707
rs62057143	t	c	-0.0348	0.0026	7.361e-41	--	17	43901528	682707
rs4564621	c	g	0.0348	0.0026	7.361e-41	++	17	43895501	682707
rs4335809	t	c	0.0348	0.0026	7.376e-41	++	17	43902216	682707
rs4341787	t	c	0.0348	0.0026	7.381e-41	++	17	43902505	682707
rs4523962	a	g	0.0348	0.0026	7.384e-41	++	17	43902522	682707
rs78872653	a	g	0.0348	0.0026	7.395e-41	++	17	43905134	682707
rs62057113	a	t	-0.0348	0.0026	7.396e-41	--	17	43897449	682707
rs78506181	a	g	-0.0348	0.0026	7.396e-41	--	17	43897480	682707
rs55779147	a	g	0.0348	0.0026	7.396e-41	++	17	43894510	682707
rs3885074	a	c	0.0348	0.0026	7.4e-41	++	17	43902738	682707
rs3885075	a	g	-0.0348	0.0026	7.404e-41	--	17	43902799	682707
rs41280118	t	c	0.0348	0.0026	7.428e-41	++	17	43903089	682707
rs62057149	a	g	-0.0348	0.0026	7.446e-41	--	17	43903546	682707
rs62057148	c	g	0.0348	0.0026	7.449e-41	++	17	43903485	682707
rs62057150	t	c	0.0348	0.0026	7.45e-41	++	17	43903548	682707
rs17425752	a	c	-0.0348	0.0026	7.472e-41	--	17	43906726	682564
rs62057152	c	g	0.0348	0.0026	7.473e-41	++	17	43904110	682707
rs62059007	a	g	-0.0348	0.0026	7.481e-41	--	17	44005615	682707
rs2316763	t	c	0.0348	0.0026	7.483e-41	++	17	43895530	670812
rs62057154	t	c	0.0348	0.0026	7.489e-41	++	17	43904610	682707
rs62057155	t	c	0.0348	0.0026	7.496e-41	++	17	43904673	682707
rs62057156	c	g	0.0348	0.0026	7.501e-41	++	17	43904948	682707
rs17689378	t	c	0.0348	0.0026	7.504e-41	++	17	43881790	682707
rs10445363	a	g	0.0348	0.0026	7.506e-41	++	17	43914558	682707
rs4482334	t	c	-0.0348	0.0026	7.515e-41	--	17	43912830	682614
rs56127111	t	c	0.0348	0.0026	7.515e-41	++	17	43913315	682707
rs55943044	a	g	0.0348	0.0026	7.518e-41	++	17	43872228	682707
rs10445362	a	c	0.0348	0.0026	7.52e-41	++	17	43914554	682707
rs62054802	c	g	0.0348	0.0026	7.52e-41	++	17	43914598	682707
rs62057065	t	g	0.0348	0.0026	7.52e-41	++	17	43858187	682707
rs62054804	t	c	0.0348	0.0026	7.521e-41	++	17	43914809	682707
rs62054803	t	g	0.0348	0.0026	7.521e-41	++	17	43914728	682707
rs62057157	c	g	0.0348	0.0026	7.522e-41	++	17	43905313	682707
rs10445333	a	g	-0.0348	0.0026	7.534e-41	--	17	43916509	682707
rs78328427	a	g	0.0348	0.0026	7.536e-41	++	17	43916932	682707
rs77692262	a	g	-0.0348	0.0026	7.536e-41	--	17	43917086	682707
rs56023973	t	g	0.0348	0.0026	7.538e-41	++	17	43917776	682707
rs17763515	a	g	0.0348	0.0026	7.538e-41	++	17	43917818	682707
rs62057144	a	g	-0.0348	0.0026	7.544e-41	--	17	43901558	682707
rs62054809	t	c	0.0348	0.0026	7.548e-41	++	17	43918239	682707
rs62057158	a	g	0.0348	0.0026	7.549e-41	++	17	43907143	682707
rs112583797	a	g	-0.0348	0.0026	7.549e-41	--	17	43918418	682707
rs74922289	a	g	-0.0348	0.0026	7.55e-41	--	17	43918524	682707
rs62054811	c	g	-0.0348	0.0026	7.551e-41	--	17	43918651	682707
rs56150806	t	c	-0.0348	0.0026	7.554e-41	--	17	43919301	682707
rs62054825	a	g	0.0348	0.0026	7.554e-41	++	17	43930033	682707
rs16940668	a	g	0.0348	0.0026	7.558e-41	++	17	43907966	673972
rs55763795	c	g	0.0348	0.0026	7.559e-41	++	17	43908773	682707
rs55865707	t	g	-0.0348	0.0026	7.559e-41	--	17	43908826	682707
rs56354807	t	c	0.0348	0.0026	7.559e-41	++	17	43920378	682707
rs55718212	t	c	-0.0348	0.0026	7.56e-41	--	17	43920411	682707
rs17763199	a	g	0.0348	0.0026	7.561e-41	++	17	43910183	682707
rs62054763	c	g	-0.0348	0.0026	7.561e-41	--	17	43910262	682707
rs1876830	t	c	0.0348	0.0026	7.562e-41	++	17	43911352	680840
rs16940676	a	g	0.0348	0.0026	7.562e-41	++	17	43911036	678814
rs1876828	t	c	0.0348	0.0026	7.562e-41	++	17	43911525	628561
rs1876827	t	c	-0.0348	0.0026	7.562e-41	--	17	43911832	673563
rs1876829	t	c	-0.0348	0.0026	7.562e-41	--	17	43911443	682320
rs62054814	a	t	0.0348	0.0026	7.563e-41	++	17	43921572	682707
rs62054824	t	c	0.0348	0.0026	7.563e-41	++	17	43929992	682707
rs16940681	c	g	0.0348	0.0026	7.567e-41	++	17	43912159	682707
rs878888	a	g	-0.0348	0.0026	7.567e-41	--	17	43912635	681700
rs62054815	a	g	0.0348	0.0026	7.57e-41	++	17	43923266	682707
rs28364021	t	c	0.0348	0.0026	7.574e-41	++	17	43912282	682707
rs56971664	t	c	-0.0348	0.0026	7.579e-41	--	17	43918613	682707
rs4525537	t	c	-0.0348	0.0026	7.581e-41	--	17	43912723	680356
rs2316769	a	g	-0.0348	0.0026	7.581e-41	--	17	43930798	682707
rs2316765	t	c	-0.0348	0.0026	7.581e-41	--	17	43912454	682126
rs62057101	a	g	0.0347	0.0026	7.628e-41	++	17	43885291	682707
rs28439143	a	g	0.0347	0.0026	7.64e-41	++	17	43987723	682707
rs111447859	t	c	-0.0347	0.0026	7.653e-41	--	17	43987184	682707
rs17564829	t	c	-0.0347	0.0026	7.659e-41	--	17	44006601	682707
rs62056837	t	c	-0.0347	0.0026	7.663e-41	--	17	43988884	682707
rs62055956	t	c	0.0347	0.0026	7.667e-41	++	17	43854449	682707
rs62061709	t	c	0.0347	0.0026	7.675e-41	++	17	44007493	682707
rs62061714	a	c	0.0347	0.0026	7.678e-41	++	17	44010452	682707
rs62057103	t	c	-0.0347	0.0026	7.679e-41	--	17	43887480	682707
rs4255816	c	g	-0.0347	0.0026	7.682e-41	--	17	44010364	682707
rs62054831	t	c	0.0347	0.0026	7.683e-41	++	17	43932381	682707
rs62057153	t	c	-0.0347	0.0026	7.685e-41	--	17	43904528	682707
rs113796169	a	t	0.0347	0.0026	7.697e-41	++	17	44005254	682707
rs17649635	a	g	-0.0347	0.0026	7.697e-41	--	17	43995990	682707
rs77426526	a	g	0.0347	0.0026	7.704e-41	++	17	43962982	682707
rs62059005	a	g	-0.0347	0.0026	7.706e-41	--	17	44004472	682707
rs56194412	t	c	-0.0347	0.0026	7.708e-41	--	17	43960600	682707
rs12150125	a	g	0.0347	0.0026	7.736e-41	++	17	43986432	682707
rs9944484	a	g	0.0347	0.0026	7.741e-41	++	17	43990662	682707
rs112454267	a	g	0.0347	0.0026	7.769e-41	++	17	44005329	682707
rs56233672	t	c	-0.0347	0.0026	7.776e-41	--	17	43920300	682707
rs55721252	t	c	-0.0347	0.0026	7.814e-41	--	17	43958099	682707
rs62054858	t	c	-0.0347	0.0026	7.817e-41	--	17	43940188	682707
rs56299858	a	g	0.0347	0.0026	7.821e-41	++	17	43939659	682707
rs76329216	a	g	0.0347	0.0026	7.821e-41	++	17	43938499	682707
rs75945623	t	c	0.0347	0.0026	7.822e-41	++	17	43937505	682707
rs62054846	a	g	-0.0347	0.0026	7.822e-41	--	17	43938634	682707
rs10445336	a	g	-0.0347	0.0026	7.822e-41	--	17	43934948	682707
rs62054844	t	g	-0.0347	0.0026	7.822e-41	--	17	43937333	682707
rs55673092	a	g	0.0347	0.0026	7.822e-41	++	17	43938882	682707
rs56227067	a	t	-0.0347	0.0026	7.822e-41	--	17	43939609	682707
rs55646970	a	g	-0.0347	0.0026	7.822e-41	--	17	43938796	682707
rs62054842	t	c	0.0347	0.0026	7.822e-41	++	17	43937162	682707
rs55888391	a	g	-0.0347	0.0026	7.822e-41	--	17	43938107	682707
rs55719714	a	g	0.0347	0.0026	7.822e-41	++	17	43939638	682707
rs55996632	t	c	0.0347	0.0026	7.823e-41	++	17	43935888	682707
rs55886302	a	g	-0.0347	0.0026	7.823e-41	--	17	43936011	682707
rs62054857	a	g	0.0347	0.0026	7.824e-41	++	17	43939936	682707
rs56347602	t	c	-0.0347	0.0026	7.824e-41	--	17	43939255	682707
rs10445369	a	g	-0.0347	0.0026	7.833e-41	--	17	43934776	682707
rs78720789	a	g	-0.0347	0.0026	7.857e-41	--	17	43973413	682707
rs111962225	c	g	0.0347	0.0026	7.87e-41	++	17	43934016	682707
rs62054835	a	c	-0.0347	0.0026	7.872e-41	--	17	43934672	682707
rs62054834	t	c	-0.0347	0.0026	7.873e-41	--	17	43934314	682707
rs113347741	t	c	0.0347	0.0026	7.88e-41	++	17	43973408	682707
rs56189701	t	c	-0.0347	0.0026	7.907e-41	--	17	43987801	682707
rs55876817	a	c	-0.0347	0.0026	7.916e-41	--	17	43958139	682707
rs3912060	t	c	0.0347	0.0026	7.922e-41	++	17	44165435	682707
rs55944735	a	g	-0.0347	0.0026	7.925e-41	--	17	43958172	682707
rs62060768	a	g	0.0347	0.0026	8e-41	++	17	44134984	682707
rs62063291	t	c	-0.0347	0.0026	8.01e-41	--	17	44043378	682707
rs56166491	a	g	-0.0347	0.0026	8.014e-41	--	17	44042221	682707
rs77555455	a	g	0.0347	0.0026	8.019e-41	++	17	44035516	682707
rs55780945	t	c	0.0347	0.0026	8.041e-41	++	17	44040120	682707
rs62063296	t	c	0.0347	0.0026	8.046e-41	++	17	44046202	682707
rs62062795	t	c	0.0347	0.0026	8.051e-41	++	17	44027090	682707
rs62062796	a	g	0.0347	0.0026	8.051e-41	++	17	44027316	682707
rs56080482	a	g	0.0347	0.0026	8.053e-41	++	17	44032597	682707
rs62063277	a	t	0.0347	0.0026	8.054e-41	++	17	44036462	682707
rs62063849	t	g	-0.0347	0.0026	8.062e-41	--	17	44073062	682707
rs62062274	a	g	0.0347	0.0026	8.065e-41	++	17	44093319	682707
rs56136075	a	c	0.0347	0.0026	8.077e-41	++	17	43936298	682707
rs76839282	c	g	0.0347	0.0026	8.081e-41	++	17	44029178	682707
rs56317731	a	g	-0.0347	0.0026	8.084e-41	--	17	44032073	682707
rs55821155	c	g	-0.0347	0.0026	8.084e-41	--	17	44032470	682707
rs55946323	a	g	-0.0347	0.0026	8.084e-41	--	17	44031946	682707
rs74903707	a	g	0.0347	0.0026	8.094e-41	++	17	44028707	682707
rs2316772	a	c	-0.0347	0.0026	8.108e-41	--	17	43946423	682707
rs111520035	a	g	-0.0347	0.0026	8.114e-41	--	17	44039410	682707
rs62063271	a	g	0.0347	0.0026	8.139e-41	++	17	44036047	682707
rs62054832	a	c	0.0347	0.0026	8.18e-41	++	17	43933579	682707
rs79730878	t	c	-0.0347	0.0026	8.284e-41	--	17	43849415	682707
rs62061764	a	g	-0.0347	0.0026	8.545e-41	--	17	44166197	682707
rs62056839	t	c	-0.0347	0.0026	1.204e-40	--	17	43989221	682707
rs4309444	t	c	-0.0347	0.0026	1.227e-40	--	17	43895797	682707
rs62054818	a	c	-0.0347	0.0026	1.227e-40	--	17	43926056	682707
rs62056838	a	g	-0.0347	0.0026	1.227e-40	--	17	43989087	682707
rs2316764	t	g	-0.0347	0.0026	1.227e-40	--	17	43895602	682707
rs62054817	a	g	0.0347	0.0026	1.227e-40	++	17	43925966	682707
rs78074121	t	c	-0.0347	0.0026	1.227e-40	--	17	43896690	682707
rs4566212	a	g	0.0347	0.0026	1.227e-40	++	17	43895751	682707
rs77063768	a	g	-0.0347	0.0026	1.228e-40	--	17	43925729	682707
rs62057115	c	g	0.0347	0.0026	1.229e-40	++	17	43899417	682707
rs78917479	t	c	0.0347	0.0026	1.229e-40	++	17	43899611	682707
rs17762882	t	c	-0.0347	0.0026	1.229e-40	--	17	43898887	673579
rs62057116	t	c	-0.0347	0.0026	1.229e-40	--	17	43899655	682707
rs62057114	t	c	0.0347	0.0026	1.229e-40	++	17	43899401	682707
rs17762912	a	c	-0.0347	0.0026	1.229e-40	--	17	43899161	682707
rs62057119	a	g	0.0347	0.0026	1.23e-40	++	17	43899736	682707
rs62057118	a	g	-0.0347	0.0026	1.23e-40	--	17	43899727	682707
rs62057117	c	g	-0.0347	0.0026	1.23e-40	--	17	43899657	682707
rs62054820	a	g	-0.0347	0.0026	1.23e-40	--	17	43926755	682707
rs62054822	a	g	-0.0347	0.0026	1.23e-40	--	17	43927708	682707
rs79501144	t	c	0.0347	0.0026	1.232e-40	++	17	43900697	682707
rs62054819	a	g	-0.0347	0.0026	1.232e-40	--	17	43926149	682707
rs62057123	a	g	-0.0347	0.0026	1.233e-40	--	17	43901238	682707
rs56385754	t	g	0.0347	0.0026	1.233e-40	++	17	43927255	682707
rs112137135	a	g	-0.0347	0.0026	1.234e-40	--	17	43900817	682707
rs113589236	a	g	0.0347	0.0026	1.239e-40	++	17	43981795	682707
rs62057146	a	g	-0.0347	0.0026	1.246e-40	--	17	43903106	682707
rs80184151	a	g	-0.0347	0.0026	1.248e-40	--	17	43879308	682707
rs55638417	a	g	-0.0347	0.0026	1.255e-40	--	17	43900434	682707
rs56319902	t	c	0.0347	0.0026	1.259e-40	++	17	43871982	682707
rs55943825	t	c	0.0347	0.0026	1.26e-40	++	17	43924776	682707
rs62061733	a	g	-0.0347	0.0026	1.26e-40	--	17	44018399	682707
rs16940677	t	c	0.0347	0.0026	1.264e-40	++	17	43911898	682707
rs55768605	a	c	0.0347	0.0026	1.266e-40	++	17	43956734	682707
rs12373139	a	g	0.0347	0.0026	1.267e-40	++	17	43924130	682660
rs62063681	a	g	-0.0347	0.0026	1.267e-40	--	17	44131592	682707
rs62059008	a	g	-0.0347	0.0026	1.268e-40	--	17	44006085	682707
rs1052590	a	g	-0.0347	0.0026	1.271e-40	--	17	44102638	682707
rs62055516	t	c	-0.0347	0.0026	1.272e-40	--	17	43956390	682707
rs4340365	t	c	0.0347	0.0026	1.274e-40	++	17	43930980	682707
rs56288604	a	g	-0.0347	0.0026	1.276e-40	--	17	43931380	682707
rs113029914	a	t	-0.0347	0.0026	1.277e-40	--	17	43981831	682707
rs11575896	a	g	0.0346	0.0026	1.277e-40	++	17	43972142	682707
rs79290980	t	c	-0.0346	0.0026	1.28e-40	--	17	43985662	682707
rs112275277	t	c	0.0346	0.0026	1.28e-40	++	17	43981958	682707
rs74509629	t	c	0.0346	0.0026	1.28e-40	++	17	43985597	682707
rs1467966	t	c	0.0346	0.0026	1.28e-40	++	17	43984399	673571
rs62056811	t	c	0.0346	0.0026	1.28e-40	++	17	43985247	682707
rs79492906	t	c	0.0346	0.0026	1.28e-40	++	17	43984864	682707
rs62056806	a	g	-0.0346	0.0026	1.28e-40	--	17	43983801	682707
rs62056807	c	g	0.0346	0.0026	1.28e-40	++	17	43984253	682707
rs62056804	t	c	0.0346	0.0026	1.281e-40	++	17	43982286	682707
rs1467968	t	c	0.0346	0.0026	1.281e-40	++	17	43986396	682707
rs74573628	t	c	-0.0346	0.0026	1.281e-40	--	17	43982961	682707
rs62056805	a	g	0.0346	0.0026	1.281e-40	++	17	43983363	682707
rs56146262	a	c	0.0346	0.0026	1.281e-40	++	17	43931907	682707
rs75617973	t	c	-0.0346	0.0026	1.281e-40	--	17	43983159	682707
rs77084869	a	g	-0.0346	0.0026	1.281e-40	--	17	43982903	682707
rs62056779	a	c	0.0346	0.0026	1.281e-40	++	17	43971937	682707
rs62056803	a	g	-0.0346	0.0026	1.281e-40	--	17	43982159	682707
rs62056789	a	c	-0.0347	0.0026	1.282e-40	--	17	43975415	682707
rs62056790	a	g	0.0347	0.0026	1.282e-40	++	17	43975417	682707
rs62056786	t	c	-0.0346	0.0026	1.282e-40	--	17	43975285	682707
rs7502888	c	g	0.0346	0.0026	1.282e-40	++	17	43986992	682707
rs17690987	t	c	-0.0346	0.0026	1.282e-40	--	17	43931626	682707
rs62055558	a	g	-0.0346	0.0026	1.283e-40	--	17	43966955	682707
rs55874169	a	g	0.0346	0.0026	1.283e-40	++	17	44014384	682707
rs111941646	a	t	-0.0346	0.0026	1.284e-40	--	17	43966608	682707
rs739643	t	c	-0.0346	0.0026	1.284e-40	--	17	43946707	682707
rs62056780	t	c	0.0346	0.0026	1.285e-40	++	17	43973652	682707
rs62056782	t	c	0.0346	0.0026	1.285e-40	++	17	43974230	682707
rs62056781	t	c	-0.0346	0.0026	1.285e-40	--	17	43973899	682707
rs80346216	t	g	0.0346	0.0026	1.285e-40	++	17	43974476	682707
rs55877243	t	c	-0.0346	0.0026	1.285e-40	--	17	43969019	682707
rs55943606	a	g	-0.0346	0.0026	1.285e-40	--	17	43968874	682707
rs62056783	c	g	0.0346	0.0026	1.285e-40	++	17	43974549	682707
rs62056792	a	g	0.0346	0.0026	1.286e-40	++	17	43976644	682707
rs62056785	t	c	-0.0346	0.0026	1.286e-40	--	17	43975263	682707
rs76594404	c	g	0.0346	0.0026	1.286e-40	++	17	43971457	682707
rs62056791	t	c	-0.0346	0.0026	1.286e-40	--	17	43976064	682707
rs62056835	a	g	0.0346	0.0026	1.286e-40	++	17	43988623	682707
rs62056778	c	g	-0.0346	0.0026	1.286e-40	--	17	43971604	672741
rs78729125	a	c	0.0346	0.0026	1.286e-40	++	17	43970108	682707
rs77561671	t	g	0.0346	0.0026	1.286e-40	++	17	43976627	682707
rs62061712	a	c	0.0346	0.0026	1.286e-40	++	17	44009876	682707
rs80233201	t	c	-0.0346	0.0026	1.286e-40	--	17	43971481	682707
rs112116311	t	g	-0.0346	0.0026	1.286e-40	--	17	43989898	682707
rs62061706	t	c	-0.0346	0.0026	1.286e-40	--	17	44006896	682707
rs62055559	t	g	-0.0346	0.0026	1.286e-40	--	17	43967138	682707
rs78209533	a	g	-0.0346	0.0026	1.286e-40	--	17	43989909	682707
rs55960528	t	c	-0.0346	0.0026	1.286e-40	--	17	43968994	682707
rs55895732	t	c	-0.0346	0.0026	1.286e-40	--	17	43968937	682707
rs62056784	c	g	-0.0346	0.0026	1.286e-40	--	17	43974889	682707
rs62056840	t	c	-0.0346	0.0026	1.286e-40	--	17	43989689	682707
rs74457229	t	c	0.0346	0.0026	1.286e-40	++	17	43972581	682707
rs62061713	a	g	-0.0346	0.0026	1.286e-40	--	17	44010405	682707
rs17650258	a	g	0.0346	0.0026	1.287e-40	++	17	44011073	682707
rs62055554	a	g	-0.0346	0.0026	1.287e-40	--	17	43966260	682707
rs62055556	t	c	-0.0346	0.0026	1.287e-40	--	17	43966749	682707
rs62056793	a	g	-0.0346	0.0026	1.287e-40	--	17	43977018	682707
rs79860128	a	g	-0.0346	0.0026	1.287e-40	--	17	43990072	682707
rs62055550	a	g	0.0346	0.0026	1.287e-40	++	17	43965680	682707
rs62061716	a	g	-0.0346	0.0026	1.287e-40	--	17	44012096	682707
rs78077519	a	g	0.0346	0.0026	1.287e-40	++	17	44010984	682707
rs62055551	c	g	-0.0346	0.0026	1.287e-40	--	17	43965687	682707
rs62055553	a	c	0.0346	0.0026	1.287e-40	++	17	43966178	682707
rs62055552	a	g	-0.0346	0.0026	1.287e-40	--	17	43965955	682707
rs55823844	a	g	0.0346	0.0026	1.287e-40	++	17	43978320	682707
rs62055555	t	g	0.0346	0.0026	1.287e-40	++	17	43966282	682707
rs62056796	a	g	-0.0346	0.0026	1.287e-40	--	17	43978120	682707
rs62055549	c	g	0.0346	0.0026	1.287e-40	++	17	43965595	682707
rs62061721	t	c	-0.0346	0.0026	1.287e-40	--	17	44013346	682707
rs62056794	a	g	-0.0346	0.0026	1.287e-40	--	17	43977049	682707
rs62061715	a	g	-0.0346	0.0026	1.287e-40	--	17	44011526	682707
rs113834264	a	g	0.0346	0.0026	1.288e-40	++	17	43979622	682707
rs62061720	t	c	0.0346	0.0026	1.288e-40	++	17	44013189	682707
rs62056800	a	t	0.0346	0.0026	1.288e-40	++	17	43979468	682707
rs1864324	t	c	0.0346	0.0026	1.288e-40	++	17	43977702	682707
rs1467963	t	g	-0.0346	0.0026	1.288e-40	--	17	43978934	682707
rs1560311	t	c	-0.0346	0.0026	1.288e-40	--	17	43978625	682707
rs62061719	t	c	0.0346	0.0026	1.288e-40	++	17	44012989	682707
rs62056801	a	g	0.0346	0.0026	1.288e-40	++	17	43979504	682707
rs62055548	a	g	-0.0346	0.0026	1.288e-40	--	17	43964899	682707
rs62056795	t	c	0.0346	0.0026	1.288e-40	++	17	43978041	682707
rs62055542	t	c	0.0346	0.0026	1.288e-40	++	17	43963844	682707
rs113952577	a	g	-0.0346	0.0026	1.288e-40	--	17	44010661	682707
rs113327263	t	c	-0.0346	0.0026	1.288e-40	--	17	43965063	682707
rs1467962	a	g	-0.0346	0.0026	1.288e-40	--	17	43978604	682707
rs62056849	c	g	0.0346	0.0026	1.289e-40	++	17	43992463	682707
rs62056848	a	g	0.0346	0.0026	1.289e-40	++	17	43992456	682707
rs62056851	a	g	-0.0346	0.0026	1.289e-40	--	17	43992806	682707
rs112647192	a	g	0.0346	0.0026	1.289e-40	++	17	43994623	682707
rs77926909	t	c	-0.0346	0.0026	1.289e-40	--	17	43994252	682707
rs55682376	a	g	0.0346	0.0026	1.289e-40	++	17	43991888	682707
rs112425426	c	g	-0.0346	0.0026	1.29e-40	--	17	43963416	682707
rs62061725	c	g	0.0346	0.0026	1.29e-40	++	17	44016157	682707
rs80254317	c	g	-0.0346	0.0026	1.29e-40	--	17	43963282	682707
rs62058962	t	c	0.0346	0.0026	1.29e-40	++	17	43998151	682707
rs62061726	a	g	0.0346	0.0026	1.291e-40	++	17	44016341	682707
rs62055540	t	c	-0.0346	0.0026	1.291e-40	--	17	43961142	682707
rs62055539	a	g	-0.0346	0.0026	1.291e-40	--	17	43961044	682707
rs77129180	a	g	0.0346	0.0026	1.291e-40	++	17	43963046	682707
rs62055541	c	g	0.0346	0.0026	1.291e-40	++	17	43962017	682707
rs55937610	a	g	-0.0346	0.0026	1.291e-40	--	17	43960283	682707
rs113537106	a	g	-0.0346	0.0026	1.291e-40	--	17	44016462	682707
rs79580365	t	c	0.0346	0.0026	1.292e-40	++	17	43960172	682707
rs62061728	t	g	-0.0346	0.0026	1.292e-40	--	17	44017180	682707
rs62055529	a	g	-0.0346	0.0026	1.292e-40	--	17	43960020	682707
rs55691306	c	g	0.0346	0.0026	1.292e-40	++	17	43978295	682707
rs62061727	t	g	0.0346	0.0026	1.292e-40	++	17	44017124	682707
rs62055498	a	g	0.0346	0.0026	1.292e-40	++	17	43953814	682707
rs62056802	a	g	-0.0346	0.0026	1.292e-40	--	17	43980762	682707
rs62061732	t	g	0.0346	0.0026	1.292e-40	++	17	44017941	682707
rs62059004	a	g	-0.0346	0.0026	1.292e-40	--	17	44003893	682707
rs62061731	a	c	0.0346	0.0026	1.292e-40	++	17	44017666	682707
rs56338487	a	t	-0.0346	0.0026	1.292e-40	--	17	43960812	682707
rs76500077	t	c	-0.0346	0.0026	1.292e-40	--	17	44004076	682707
rs56197117	a	g	-0.0346	0.0026	1.293e-40	--	17	44003446	682707
rs75046472	a	t	-0.0346	0.0026	1.293e-40	--	17	43997499	682707
rs62061730	a	g	-0.0346	0.0026	1.293e-40	--	17	44017342	682707
rs2006305	a	t	-0.0346	0.0026	1.293e-40	--	17	43959752	682707
rs55760800	t	g	-0.0346	0.0026	1.293e-40	--	17	43996908	682707
rs56249311	t	c	0.0346	0.0026	1.293e-40	++	17	44003599	682707
rs62061729	a	g	-0.0346	0.0026	1.293e-40	--	17	44017283	682707
rs2019816	a	g	0.0346	0.0026	1.293e-40	++	17	43959661	682707
rs1967981	c	g	-0.0346	0.0026	1.294e-40	--	17	43999785	682707
rs55788597	a	t	0.0346	0.0026	1.294e-40	++	17	44003397	682707
rs1476127	a	g	0.0346	0.0026	1.294e-40	++	17	43999793	682707
rs76090253	a	c	-0.0346	0.0026	1.294e-40	--	17	44002969	682707
rs56303672	a	g	-0.0346	0.0026	1.294e-40	--	17	43996960	682707
rs55929431	a	g	0.0346	0.0026	1.294e-40	++	17	44000202	682707
rs62058965	c	g	0.0346	0.0026	1.294e-40	++	17	43999529	682707
rs56343551	t	g	0.0346	0.0026	1.294e-40	++	17	43959092	682707
rs56249780	t	c	0.0346	0.0026	1.295e-40	++	17	43957328	682707
rs62059003	t	c	0.0346	0.0026	1.295e-40	++	17	44002431	682707
rs8078495	a	g	0.0346	0.0026	1.295e-40	++	17	44000610	682707
rs56387391	a	g	0.0346	0.0026	1.295e-40	++	17	43959261	682707
rs113856644	a	g	0.0346	0.0026	1.295e-40	++	17	43932277	682707
rs55975673	a	g	-0.0346	0.0026	1.295e-40	--	17	43959113	682707
rs17564703	t	c	0.0346	0.0026	1.295e-40	++	17	44002595	682707
rs62058968	a	g	0.0346	0.0026	1.295e-40	++	17	44001228	682707
rs74863825	t	c	0.0346	0.0026	1.295e-40	++	17	43963120	682707
rs55894109	t	c	0.0346	0.0026	1.296e-40	++	17	43957221	682707
rs4371195	a	g	-0.0346	0.0026	1.296e-40	--	17	43986420	682707
rs56364632	t	c	-0.0346	0.0026	1.296e-40	--	17	43956642	682707
rs17564591	a	c	-0.0346	0.0026	1.296e-40	--	17	44002062	682707
rs62055517	t	c	0.0346	0.0026	1.296e-40	++	17	43956425	682707
rs55685451	t	g	-0.0346	0.0026	1.296e-40	--	17	44001957	682707
rs62055518	a	c	-0.0346	0.0026	1.296e-40	--	17	43956505	682707
rs56101773	t	c	-0.0346	0.0026	1.296e-40	--	17	43957269	682707
rs55653657	a	g	-0.0346	0.0026	1.296e-40	--	17	43956778	682707
rs113414067	t	c	-0.0346	0.0026	1.297e-40	--	17	43955093	682707
rs56002706	t	c	0.0346	0.0026	1.297e-40	++	17	44000505	682707
rs55905252	a	c	0.0346	0.0026	1.297e-40	++	17	43955365	682707
rs62055499	c	g	-0.0346	0.0026	1.299e-40	--	17	43953991	682707
rs74496580	a	c	0.0346	0.0026	1.299e-40	++	17	43974065	682707
rs62055501	a	g	0.0346	0.0026	1.299e-40	++	17	43954227	682707
rs62055502	a	g	0.0346	0.0026	1.299e-40	++	17	43954284	682707
rs62055500	a	g	0.0346	0.0026	1.299e-40	++	17	43954134	682707
rs62055497	a	g	-0.0346	0.0026	1.3e-40	--	17	43953529	682707
rs62055495	a	c	-0.0346	0.0026	1.3e-40	--	17	43953043	682707
rs62055496	t	c	0.0346	0.0026	1.3e-40	++	17	43953307	682707
rs62055494	t	c	0.0346	0.0026	1.3e-40	++	17	43953016	682707
rs62058964	a	g	-0.0346	0.0026	1.301e-40	--	17	43999406	682707
rs62055538	t	c	-0.0346	0.0026	1.301e-40	--	17	43960997	682707
rs62055493	t	c	-0.0346	0.0026	1.301e-40	--	17	43952944	682707
rs80348388	a	t	-0.0346	0.0026	1.301e-40	--	17	43952634	682707
rs2055795	t	c	0.0346	0.0026	1.302e-40	++	17	43951995	682707
rs34416056	t	g	-0.0346	0.0026	1.302e-40	--	17	43951220	682707
rs62055491	t	c	-0.0346	0.0026	1.302e-40	--	17	43951120	682707
rs2055796	a	t	-0.0346	0.0026	1.302e-40	--	17	43952191	682707
rs56301449	t	c	-0.0346	0.0026	1.302e-40	--	17	43960918	682707
rs62055492	a	c	0.0346	0.0026	1.302e-40	++	17	43951345	682707
rs62055488	t	c	0.0346	0.0026	1.303e-40	++	17	43950394	682707
rs55933304	a	g	0.0346	0.0026	1.303e-40	++	17	43992305	682707
rs55673340	t	c	0.0346	0.0026	1.304e-40	++	17	43948733	682707
rs62055490	a	g	-0.0346	0.0026	1.305e-40	--	17	43950533	682707
rs55781174	t	c	0.0346	0.0026	1.306e-40	++	17	43944158	682707
rs62055483	t	c	0.0346	0.0026	1.307e-40	++	17	43948040	682707
rs78238042	a	g	0.0346	0.0026	1.307e-40	++	17	43948159	682707
rs78637438	a	g	0.0346	0.0026	1.309e-40	++	17	43945855	682707
rs77924424	t	c	-0.0346	0.0026	1.309e-40	--	17	44012915	682707
rs62054833	t	c	-0.0346	0.0026	1.309e-40	--	17	43933673	682707
rs62063774	t	c	-0.0346	0.0026	1.309e-40	--	17	44050463	682707
rs62054859	a	g	0.0346	0.0026	1.31e-40	++	17	43940685	682707
rs62054843	t	c	-0.0346	0.0026	1.31e-40	--	17	43937184	682707
rs56036719	t	c	0.0346	0.0026	1.31e-40	++	17	43943974	682707
rs12150223	t	c	-0.0346	0.0026	1.31e-40	--	17	43944204	682707
rs62055460	c	g	0.0346	0.0026	1.31e-40	++	17	43940825	682707
rs77625338	t	c	0.0346	0.0026	1.31e-40	++	17	43937671	682707
rs62055462	a	c	-0.0346	0.0026	1.31e-40	--	17	43941476	682707
rs62055464	t	g	-0.0346	0.0026	1.31e-40	--	17	43941858	682707
rs62055463	a	g	-0.0346	0.0026	1.31e-40	--	17	43941491	682707
rs79889833	a	g	-0.0346	0.0026	1.31e-40	--	17	43937633	682707
rs62055461	t	c	0.0346	0.0026	1.31e-40	++	17	43941350	682707
rs62055467	t	c	-0.0346	0.0026	1.31e-40	--	17	43942820	682707
rs62054841	a	g	0.0346	0.0026	1.31e-40	++	17	43937104	682707
rs62055471	t	c	-0.0346	0.0026	1.31e-40	--	17	43943755	682707
rs62055475	t	c	-0.0346	0.0026	1.31e-40	--	17	43945106	682707
rs62055465	a	t	0.0346	0.0026	1.31e-40	++	17	43942046	682707
rs56327054	c	g	0.0346	0.0026	1.31e-40	++	17	43943957	682707
rs62055468	a	c	-0.0346	0.0026	1.31e-40	--	17	43943000	682707
rs75690239	t	c	0.0346	0.0026	1.311e-40	++	17	43941710	682707
rs62055466	a	g	0.0346	0.0026	1.311e-40	++	17	43942656	682707
rs77652965	c	g	-0.0346	0.0026	1.311e-40	--	17	43941608	682707
rs56249080	t	g	0.0346	0.0026	1.311e-40	++	17	43939432	682707
rs77489223	t	c	0.0346	0.0026	1.311e-40	++	17	43937736	682707
rs76627340	a	g	0.0346	0.0026	1.311e-40	++	17	43937460	682707
rs62055470	a	g	-0.0346	0.0026	1.312e-40	--	17	43943657	682707
rs10445334	t	g	-0.0346	0.0026	1.312e-40	--	17	43934826	682707
rs62055469	a	c	-0.0346	0.0026	1.312e-40	--	17	43943655	682707
rs757055	t	c	0.0346	0.0026	1.313e-40	++	17	43946875	682707
rs739642	a	c	0.0346	0.0026	1.313e-40	++	17	43946838	682707
rs2316774	t	c	-0.0346	0.0026	1.314e-40	--	17	43946642	682707
rs62055478	t	c	0.0346	0.0026	1.317e-40	++	17	43945938	682707
rs76324150	t	c	0.0346	0.0026	1.317e-40	++	17	43973233	682707
rs76632685	a	t	-0.0346	0.0026	1.317e-40	--	17	43974477	682707
rs2316771	t	c	-0.0346	0.0026	1.319e-40	--	17	43945931	682707
rs62055547	t	c	0.0346	0.0026	1.32e-40	++	17	43964755	682707
rs62063673	t	g	-0.0346	0.0026	1.321e-40	--	17	44125484	682707
rs111972148	c	g	0.0346	0.0026	1.321e-40	++	17	43973121	682707
rs74548327	a	g	-0.0346	0.0026	1.321e-40	--	17	43973080	682707
rs62062778	a	g	-0.0346	0.0026	1.322e-40	--	17	44022528	682707
rs62062770	t	c	-0.0346	0.0026	1.322e-40	--	17	44019680	682707
rs112197756	a	g	-0.0346	0.0026	1.323e-40	--	17	44154105	682707
rs62061771	a	g	0.0346	0.0026	1.325e-40	++	17	44169406	682707
rs62061789	t	c	0.0346	0.0026	1.326e-40	++	17	44169769	682707
rs62061772	t	c	-0.0346	0.0026	1.326e-40	--	17	44169437	682707
rs62061788	a	g	0.0346	0.0026	1.326e-40	++	17	44169759	682707
rs76723223	t	c	-0.0346	0.0026	1.326e-40	--	17	44089108	682707
rs12150127	a	g	0.0346	0.0026	1.328e-40	++	17	44141732	682707
rs76307183	a	g	0.0346	0.0026	1.328e-40	++	17	44142121	682707
rs62060792	a	t	0.0346	0.0026	1.328e-40	++	17	44141955	682707
rs62064672	a	g	0.0346	0.0026	1.328e-40	++	17	44086521	682707
rs62060810	a	g	-0.0346	0.0026	1.329e-40	--	17	44148674	682707
rs55929190	c	g	0.0346	0.0026	1.329e-40	++	17	44147599	682707
rs62060799	t	g	0.0346	0.0026	1.329e-40	++	17	44144251	682707
rs78962882	c	g	0.0346	0.0026	1.329e-40	++	17	44084844	682707
rs55947022	a	g	0.0346	0.0026	1.329e-40	++	17	44147574	682707
rs55831516	t	c	0.0346	0.0026	1.329e-40	++	17	44148267	682707
rs62060793	a	g	-0.0346	0.0026	1.329e-40	--	17	44142427	682707
rs56323408	t	c	0.0346	0.0026	1.329e-40	++	17	44147721	682707
rs74829364	t	c	-0.0346	0.0026	1.329e-40	--	17	44084533	682707
rs17575773	t	c	0.0346	0.0026	1.329e-40	++	17	44142879	682707
rs62060795	t	c	0.0346	0.0026	1.329e-40	++	17	44142663	682707
rs62060797	a	g	0.0346	0.0026	1.329e-40	++	17	44143344	682707
rs12150344	a	g	0.0346	0.0026	1.329e-40	++	17	44143484	682707
rs56318865	a	g	0.0346	0.0026	1.329e-40	++	17	44147411	682707
rs62060794	t	c	0.0346	0.0026	1.329e-40	++	17	44142566	682707
rs62060798	t	c	-0.0346	0.0026	1.329e-40	--	17	44144152	682707
rs112411928	c	g	-0.0346	0.0026	1.33e-40	--	17	44139762	682707
rs12150611	a	g	0.0346	0.0026	1.33e-40	++	17	44149741	682707
rs62060809	a	g	0.0346	0.0026	1.33e-40	++	17	44148613	682707
rs62060839	a	g	-0.0346	0.0026	1.33e-40	--	17	44153227	682707
rs62060840	a	g	-0.0346	0.0026	1.33e-40	--	17	44153258	682707
rs62060841	a	t	-0.0346	0.0026	1.33e-40	--	17	44153386	682707
rs62060838	a	g	-0.0346	0.0026	1.33e-40	--	17	44153144	682707
rs12150625	c	g	-0.0346	0.0026	1.33e-40	--	17	44149448	682707
rs12150627	c	g	-0.0346	0.0026	1.33e-40	--	17	44149537	682707
rs78938131	t	g	-0.0346	0.0026	1.331e-40	--	17	44157622	682707
rs112364920	a	t	-0.0346	0.0026	1.331e-40	--	17	44161360	682707
rs77925835	t	c	0.0346	0.0026	1.331e-40	++	17	44159695	682707
rs77138434	a	c	0.0346	0.0026	1.331e-40	++	17	44159555	682707
rs62060847	t	c	0.0346	0.0026	1.331e-40	++	17	44154946	682707
rs111519055	a	g	-0.0346	0.0026	1.331e-40	--	17	44159672	682707
rs111913701	t	g	-0.0346	0.0026	1.331e-40	--	17	44159631	682707
rs62060851	t	c	-0.0346	0.0026	1.331e-40	--	17	44157992	682707
rs62060850	a	t	-0.0346	0.0026	1.331e-40	--	17	44157982	682707
rs62060846	a	c	-0.0346	0.0026	1.331e-40	--	17	44154461	682707
rs17576165	t	c	-0.0346	0.0026	1.331e-40	--	17	44159849	682707
rs56100031	t	c	0.0346	0.0026	1.331e-40	++	17	44155157	682707
rs62060845	a	g	-0.0346	0.0026	1.333e-40	--	17	44154393	682707
rs62063779	t	c	0.0346	0.0026	1.334e-40	++	17	44054671	682707
rs111853996	a	g	-0.0346	0.0026	1.334e-40	--	17	44130878	682707
rs62063778	a	g	0.0346	0.0026	1.334e-40	++	17	44053989	682707
rs62060769	c	g	0.0346	0.0026	1.334e-40	++	17	44135026	682707
rs62064674	a	c	0.0346	0.0026	1.334e-40	++	17	44088772	682707
rs62063777	a	g	-0.0346	0.0026	1.335e-40	--	17	44053171	682707
rs62060760	t	c	0.0346	0.0026	1.335e-40	++	17	44132887	682707
rs34043286	a	g	-0.0346	0.0026	1.336e-40	--	17	44117119	682707
rs62063776	a	g	-0.0346	0.0026	1.336e-40	--	17	44050850	682707
rs79252344	a	g	-0.0346	0.0026	1.336e-40	--	17	44120608	682707
rs41437445	a	g	0.0346	0.0026	1.336e-40	++	17	44116238	682707
rs62062803	t	c	-0.0346	0.0026	1.336e-40	--	17	44028183	682707
rs55893711	t	c	0.0346	0.0026	1.336e-40	++	17	44119320	682707
rs62062136	t	c	-0.0346	0.0026	1.336e-40	--	17	44116312	682707
rs62063775	t	g	0.0346	0.0026	1.336e-40	++	17	44050823	682707
rs41374248	a	g	-0.0346	0.0026	1.336e-40	--	17	44120442	682707
rs56041778	c	g	0.0346	0.0026	1.336e-40	++	17	44147511	682707
rs41382552	a	g	-0.0346	0.0026	1.336e-40	--	17	44118999	682707
rs74571696	a	g	0.0346	0.0026	1.337e-40	++	17	44123685	682707
rs12150162	t	c	-0.0346	0.0026	1.337e-40	--	17	44114218	682707
rs62063670	t	c	-0.0346	0.0026	1.337e-40	--	17	44123248	682707
rs62063297	a	t	-0.0346	0.0026	1.337e-40	--	17	44047802	682707
rs12150336	t	c	0.0346	0.0026	1.337e-40	++	17	44125704	682707
rs62063671	a	g	-0.0346	0.0026	1.337e-40	--	17	44124837	682707
rs62062134	a	c	-0.0346	0.0026	1.337e-40	--	17	44114432	682707
rs12150570	a	g	0.0346	0.0026	1.337e-40	++	17	44126218	682707
rs62063306	a	c	0.0346	0.0026	1.337e-40	++	17	44050395	682707
rs79698033	t	c	0.0346	0.0026	1.337e-40	++	17	44123717	682707
rs112578465	t	c	0.0346	0.0026	1.337e-40	++	17	44125066	682707
rs2316952	c	g	0.0346	0.0026	1.338e-40	++	17	44139190	682707
rs62641967	t	g	-0.0346	0.0026	1.338e-40	--	17	44047216	682707
rs75242405	t	c	0.0346	0.0026	1.338e-40	++	17	44049329	682707
rs62063304	a	g	-0.0346	0.0026	1.338e-40	--	17	44049900	682707
rs62060843	t	c	0.0346	0.0026	1.338e-40	++	17	44153626	682707
rs74373419	t	c	0.0346	0.0026	1.338e-40	++	17	44047609	682707
rs79649865	t	g	-0.0346	0.0026	1.338e-40	--	17	44130587	682707
rs62063303	t	c	-0.0346	0.0026	1.338e-40	--	17	44049133	682707
rs74977736	c	g	0.0346	0.0026	1.338e-40	++	17	44126977	682707
rs12185225	t	c	-0.0346	0.0026	1.338e-40	--	17	44113491	682707
rs77513497	a	g	-0.0346	0.0026	1.338e-40	--	17	44045474	682707
rs62063683	a	g	0.0346	0.0026	1.339e-40	++	17	44131717	682707
rs62063295	t	c	0.0346	0.0026	1.339e-40	++	17	44044431	682707
rs113857334	t	c	-0.0346	0.0026	1.339e-40	--	17	44044940	682707
rs62060761	a	c	-0.0346	0.0026	1.339e-40	--	17	44133162	682707
rs62064669	t	c	0.0346	0.0026	1.339e-40	++	17	44084676	682707
rs75145092	a	t	0.0346	0.0026	1.339e-40	++	17	44044823	682707
rs34579536	a	g	-0.0346	0.0026	1.339e-40	--	17	44108906	682707
rs35833914	a	g	0.0346	0.0026	1.339e-40	++	17	44110541	682707
rs12150438	t	c	0.0346	0.0026	1.339e-40	++	17	44113963	682707
rs62062322	a	g	-0.0346	0.0026	1.339e-40	--	17	44112385	682707
rs36076725	a	g	0.0346	0.0026	1.339e-40	++	17	44110532	682707
rs62062296	t	c	0.0346	0.0026	1.339e-40	++	17	44100916	682707
rs77009866	a	t	-0.0346	0.0026	1.339e-40	--	17	44110888	682707
rs79180862	t	c	0.0346	0.0026	1.339e-40	++	17	44131798	682707
rs55714296	a	t	-0.0346	0.0026	1.339e-40	--	17	44137189	682707
rs62063682	a	g	0.0346	0.0026	1.339e-40	++	17	44131622	682707
rs55881134	a	g	0.0346	0.0026	1.339e-40	++	17	44109248	682707
rs62060785	a	g	0.0346	0.0026	1.34e-40	++	17	44136634	682707
rs62060787	t	g	0.0346	0.0026	1.34e-40	++	17	44136803	682707
rs62063294	a	g	0.0346	0.0026	1.34e-40	++	17	44044157	682707
rs62060767	a	g	0.0346	0.0026	1.34e-40	++	17	44134910	682707
rs77747656	c	g	-0.0346	0.0026	1.34e-40	--	17	44099827	682707
rs62062321	a	g	-0.0346	0.0026	1.34e-40	--	17	44111109	682707
rs62060786	t	c	0.0346	0.0026	1.34e-40	++	17	44136763	682707
rs78229689	a	g	0.0346	0.0026	1.34e-40	++	17	44106806	682707
rs62062295	a	g	-0.0346	0.0026	1.34e-40	--	17	44100906	682707
rs62062297	a	g	-0.0346	0.0026	1.34e-40	--	17	44101004	682707
rs733967	t	c	-0.0346	0.0026	1.341e-40	--	17	44089690	682707
rs62062292	a	c	-0.0346	0.0026	1.341e-40	--	17	44099809	682707
rs62062293	a	c	0.0346	0.0026	1.341e-40	++	17	44100553	682707
rs62064667	a	t	-0.0346	0.0026	1.341e-40	--	17	44082528	682707
rs17573907	t	c	0.0346	0.0026	1.341e-40	++	17	44099082	682707
rs62063292	t	c	0.0346	0.0026	1.342e-40	++	17	44043636	682707
rs62063293	a	g	0.0346	0.0026	1.342e-40	++	17	44043819	682707
rs733968	t	c	0.0346	0.0026	1.342e-40	++	17	44089715	682707
rs62062269	c	g	0.0346	0.0026	1.342e-40	++	17	44091092	682707
rs62062289	c	g	0.0346	0.0026	1.342e-40	++	17	44097235	682707
rs62064665	t	c	-0.0346	0.0026	1.343e-40	--	17	44081527	682707
rs112074397	t	c	-0.0346	0.0026	1.343e-40	--	17	44131022	682707
rs112206871	a	g	-0.0346	0.0026	1.343e-40	--	17	44041817	682707
rs112415880	a	g	0.0346	0.0026	1.343e-40	++	17	44042868	682707
rs4283261	t	c	0.0346	0.0026	1.344e-40	++	17	44089921	682707
rs55711941	t	c	0.0346	0.0026	1.344e-40	++	17	44040823	682707
rs62062265	c	g	-0.0346	0.0026	1.345e-40	--	17	44090035	682707
rs62062794	a	g	-0.0346	0.0026	1.346e-40	--	17	44026394	682707
rs62064661	a	g	0.0346	0.0026	1.346e-40	++	17	44078892	682707
rs62062286	t	c	0.0346	0.0026	1.346e-40	++	17	44096486	682707
rs62064662	a	g	-0.0346	0.0026	1.346e-40	--	17	44079721	682707
rs62062769	a	g	0.0346	0.0026	1.347e-40	++	17	44019643	682707
rs75666751	a	c	-0.0346	0.0026	1.347e-40	--	17	44090148	682707
rs62063859	a	g	0.0346	0.0026	1.347e-40	++	17	44078616	682707
rs62062792	t	c	-0.0346	0.0026	1.347e-40	--	17	44025347	682707
rs62062793	t	c	-0.0346	0.0026	1.347e-40	--	17	44026321	682707
rs74759276	a	g	-0.0346	0.0026	1.348e-40	--	17	44069768	682707
rs79959255	t	g	0.0346	0.0026	1.348e-40	++	17	44077708	682707
rs62062787	t	c	-0.0346	0.0026	1.348e-40	--	17	44024865	682707
rs62063845	t	c	-0.0346	0.0026	1.348e-40	--	17	44071294	673612
rs78599197	c	g	-0.0346	0.0026	1.348e-40	--	17	44069970	682707
rs62062285	t	g	-0.0346	0.0026	1.348e-40	--	17	44095661	682707
rs62063846	a	g	-0.0346	0.0026	1.348e-40	--	17	44071674	682707
rs62062802	t	g	0.0346	0.0026	1.348e-40	++	17	44028045	682707
rs62063857	a	g	-0.0346	0.0026	1.348e-40	--	17	44076665	672841
rs62062284	a	g	0.0346	0.0026	1.348e-40	++	17	44095570	682707
rs75686108	t	c	0.0346	0.0026	1.348e-40	++	17	44022376	682707
rs62063842	c	g	0.0346	0.0026	1.348e-40	++	17	44070111	682707
rs55913645	a	t	0.0346	0.0026	1.348e-40	++	17	44070956	682707
rs55662347	a	g	0.0346	0.0026	1.348e-40	++	17	44070545	682707
rs62062785	t	g	0.0346	0.0026	1.348e-40	++	17	44024562	682707
rs17651857	a	g	-0.0346	0.0026	1.348e-40	--	17	44069687	682707
rs62062788	a	g	-0.0346	0.0026	1.348e-40	--	17	44024906	682707
rs17651887	a	g	0.0346	0.0026	1.348e-40	++	17	44069840	682707
rs62062282	a	g	-0.0346	0.0026	1.349e-40	--	17	44094374	682707
rs55736025	a	c	0.0346	0.0026	1.349e-40	++	17	44072017	682707
rs62062783	t	g	-0.0346	0.0026	1.349e-40	--	17	44023520	682707
rs62062283	a	c	0.0346	0.0026	1.349e-40	++	17	44095055	682707
rs4306559	t	c	-0.0346	0.0026	1.349e-40	--	17	44090236	682707
rs55886080	a	t	0.0346	0.0026	1.349e-40	++	17	44072041	682707
rs62062799	t	g	0.0346	0.0026	1.35e-40	++	17	44027521	682707
rs62062800	a	g	-0.0346	0.0026	1.35e-40	--	17	44027753	682707
rs17573245	t	c	-0.0346	0.0026	1.35e-40	--	17	44072854	682707
rs56329743	a	g	0.0346	0.0026	1.35e-40	++	17	43931245	682707
rs62062281	a	g	-0.0346	0.0026	1.35e-40	--	17	44094112	682707
rs62062801	t	g	-0.0346	0.0026	1.35e-40	--	17	44028011	682707
rs62062776	a	c	-0.0346	0.0026	1.351e-40	--	17	44022043	682707
rs62062777	a	g	0.0346	0.0026	1.351e-40	++	17	44022068	682707
rs62063269	a	g	0.0346	0.0026	1.351e-40	++	17	44034833	682707
rs12150254	t	c	-0.0346	0.0026	1.351e-40	--	17	44090455	682707
rs62062784	c	g	-0.0346	0.0026	1.351e-40	--	17	44024552	682707
rs62062781	a	g	0.0346	0.0026	1.351e-40	++	17	44022632	682707
rs62062276	a	g	-0.0346	0.0026	1.351e-40	--	17	44093627	682707
rs75839508	a	g	0.0346	0.0026	1.351e-40	++	17	44022319	682707
rs62062275	a	g	-0.0346	0.0026	1.351e-40	--	17	44093496	682707
rs62063262	t	c	-0.0346	0.0026	1.352e-40	--	17	44033002	682707
rs62062791	a	g	0.0346	0.0026	1.352e-40	++	17	44025273	682707
rs62062268	t	c	0.0346	0.0026	1.352e-40	++	17	44090858	682707
rs62060764	a	g	-0.0346	0.0026	1.352e-40	--	17	44133633	682707
rs62060765	a	c	-0.0346	0.0026	1.352e-40	--	17	44133648	682707
rs62063282	a	g	0.0346	0.0026	1.352e-40	++	17	44039043	682707
rs62062266	a	g	-0.0346	0.0026	1.352e-40	--	17	44090704	682707
rs62062768	c	g	-0.0346	0.0026	1.352e-40	--	17	44019479	682707
rs17573266	c	g	-0.0346	0.0026	1.352e-40	--	17	44072881	682707
rs62062278	a	g	-0.0346	0.0026	1.352e-40	--	17	44093860	682707
rs62063850	a	g	0.0346	0.0026	1.352e-40	++	17	44073739	682707
rs62062270	t	c	-0.0346	0.0026	1.352e-40	--	17	44091195	682707
rs113793114	a	g	0.0346	0.0026	1.353e-40	++	17	44037079	682707
rs78555354	a	g	-0.0346	0.0026	1.353e-40	--	17	44032879	682707
rs62062267	t	c	0.0346	0.0026	1.353e-40	++	17	44090854	682707
rs75534191	a	g	0.0346	0.0026	1.353e-40	++	17	44091724	682707
rs79115768	t	c	0.0346	0.0026	1.353e-40	++	17	44021061	682707
rs62062773	a	g	-0.0346	0.0026	1.353e-40	--	17	44020545	682707
rs77017444	t	c	-0.0346	0.0026	1.354e-40	--	17	44028796	682707
rs62063275	a	g	-0.0346	0.0026	1.354e-40	--	17	44036287	682707
rs62062774	t	c	-0.0346	0.0026	1.355e-40	--	17	44021463	682707
rs62063799	c	g	-0.0346	0.0026	1.356e-40	--	17	44069180	682707
rs62062806	a	g	0.0346	0.0026	1.356e-40	++	17	44031420	682707
rs55978005	t	g	0.0346	0.0026	1.356e-40	++	17	44031540	682707
rs62062805	a	g	-0.0346	0.0026	1.356e-40	--	17	44030773	682707
rs62063800	t	c	0.0346	0.0026	1.357e-40	++	17	44069198	682707
rs2316948	c	g	-0.0346	0.0026	1.361e-40	--	17	44094667	682707
rs74481389	t	c	-0.0346	0.0026	1.362e-40	--	17	44154607	682707
rs2163130	a	g	0.0346	0.0026	1.389e-40	++	17	44056434	682707
rs2163129	t	c	-0.0346	0.0026	1.39e-40	--	17	44056433	682707
rs62063780	a	g	-0.0346	0.0026	1.39e-40	--	17	44056238	682707
rs17573447	t	c	0.0346	0.0026	1.39e-40	++	17	44079567	682707
rs62063677	t	c	0.0346	0.0026	1.391e-40	++	17	44129885	682707
rs56289364	a	g	-0.0346	0.0026	1.392e-40	--	17	43947928	682707
rs56398500	a	g	-0.0346	0.0026	1.393e-40	--	17	43947488	682707
rs8712	a	g	-0.0346	0.0026	1.396e-40	--	17	44101871	682707
rs111259120	t	c	0.0346	0.0026	1.396e-40	++	17	44133534	682707
rs62061705	t	c	-0.0346	0.0026	1.398e-40	--	17	44006252	682707
rs62055515	t	g	0.0346	0.0026	1.401e-40	++	17	43956370	682707
rs76618565	a	g	0.0346	0.0026	1.404e-40	++	17	44068481	682707
rs78104015	a	g	-0.0346	0.0026	1.405e-40	--	17	44052733	682707
rs2316953	a	g	0.0346	0.0026	1.409e-40	++	17	44140341	682707
rs79772576	a	g	-0.0346	0.0026	1.41e-40	--	17	44106220	682707
rs78681971	t	c	0.0346	0.0026	1.41e-40	++	17	44106219	682707
rs12150469	t	c	-0.0346	0.0026	1.41e-40	--	17	44092497	682707
rs62063676	a	g	0.0346	0.0026	1.414e-40	++	17	44129800	682707
rs111976319	a	c	0.0346	0.0026	1.416e-40	++	17	44095335	682707
rs62062294	a	c	-0.0346	0.0026	1.424e-40	--	17	44100666	682707
rs55900347	a	g	0.0346	0.0026	1.44e-40	++	17	44176092	682707
rs733969	a	g	0.0346	0.0026	1.443e-40	++	17	44089727	682707
rs56294117	a	g	0.0346	0.0026	1.478e-40	++	17	44042783	682707
rs62059009	t	c	-0.0346	0.0026	1.482e-40	--	17	44006130	682707
rs62063687	a	g	-0.0346	0.0026	1.488e-40	--	17	44132592	682707
rs11575895	a	g	-0.0346	0.0026	1.495e-40	--	17	43971785	682707
rs112746008	t	c	0.0346	0.0026	1.5e-40	++	17	44126650	682707
rs62062782	a	g	0.0346	0.0026	1.541e-40	++	17	44023087	682707
rs62064660	a	g	0.0346	0.0026	1.592e-40	++	17	44078832	682707
rs62054823	a	g	-0.0346	0.0026	2.063e-40	--	17	43929029	682707
rs62057122	t	c	0.0346	0.0026	2.093e-40	++	17	43901001	682707
rs62056850	t	c	0.0346	0.0026	2.095e-40	++	17	43992581	682707
rs12185268	a	g	-0.0346	0.0026	2.123e-40	--	17	43923683	682342
rs2873268	a	g	0.0346	0.0026	2.126e-40	++	17	43930955	682707
rs62056773	a	g	-0.0346	0.0026	2.132e-40	--	17	43969833	682707
rs56180212	a	g	-0.0345	0.0026	2.141e-40	--	17	43960911	682707
rs62056812	a	g	0.0345	0.0026	2.145e-40	++	17	43987154	682707
rs62056761	a	t	0.0345	0.0026	2.15e-40	++	17	43969686	682707
rs62056775	t	c	-0.0345	0.0026	2.15e-40	--	17	43969952	682707
rs62056777	a	g	0.0345	0.0026	2.151e-40	++	17	43970303	682707
rs62056776	t	c	0.0345	0.0026	2.151e-40	++	17	43969995	682707
rs62056760	a	g	0.0345	0.0026	2.151e-40	++	17	43968572	682707
rs62056774	a	g	0.0345	0.0026	2.151e-40	++	17	43969901	682707
rs62055557	a	c	0.0345	0.0026	2.152e-40	++	17	43966795	682707
rs62056859	a	g	-0.0345	0.0026	2.156e-40	--	17	43994435	682707
rs56254732	t	c	0.0345	0.0026	2.162e-40	++	17	43932049	682707
rs12150527	a	g	-0.0345	0.0026	2.169e-40	--	17	43986462	682707
rs79193046	t	c	-0.0345	0.0026	2.18e-40	--	17	43967562	682707
rs62055486	t	g	-0.0345	0.0026	2.182e-40	--	17	43949092	682707
rs77924366	t	c	-0.0345	0.0026	2.184e-40	--	17	44182181	682707
rs62061815	a	g	-0.0345	0.0026	2.196e-40	--	17	44181681	682707
rs2316773	t	c	0.0345	0.0026	2.198e-40	++	17	43946536	682707
rs62061770	c	g	0.0345	0.0026	2.217e-40	++	17	44169377	682707
rs111970616	t	c	-0.0345	0.0026	2.218e-40	--	17	44169581	682707
rs74348235	a	g	-0.0345	0.0026	2.219e-40	--	17	44165852	682707
rs111364350	t	c	0.0345	0.0026	2.222e-40	++	17	44168508	682707
rs62064671	t	c	-0.0345	0.0026	2.222e-40	--	17	44086100	682707
rs17575822	a	g	-0.0345	0.0026	2.223e-40	--	17	44144345	682707
rs79782347	t	c	-0.0345	0.0026	2.223e-40	--	17	44146567	682707
rs75975083	t	c	-0.0345	0.0026	2.223e-40	--	17	44146357	682707
rs62060800	a	g	-0.0345	0.0026	2.223e-40	--	17	44145592	682707
rs62060802	a	c	-0.0345	0.0026	2.223e-40	--	17	44146336	682707
rs62060801	a	g	-0.0345	0.0026	2.223e-40	--	17	44145860	682707
rs75641221	t	c	-0.0345	0.0026	2.223e-40	--	17	44145373	682707
rs62064670	a	t	0.0345	0.0026	2.223e-40	++	17	44085852	682707
rs17659743	c	g	-0.0345	0.0026	2.223e-40	--	17	44146165	682707
rs77950913	t	c	-0.0345	0.0026	2.223e-40	--	17	44146451	682707
rs12150628	t	c	0.0345	0.0026	2.224e-40	++	17	44149581	682707
rs62061791	t	c	-0.0345	0.0026	2.224e-40	--	17	44171024	682707
rs12150558	t	c	-0.0345	0.0026	2.225e-40	--	17	44151156	682707
rs62060836	a	g	0.0345	0.0026	2.225e-40	++	17	44152447	682707
rs974292	t	c	-0.0345	0.0026	2.225e-40	--	17	44150464	682707
rs12150551	t	c	-0.0345	0.0026	2.225e-40	--	17	44150920	682707
rs62060859	a	g	0.0345	0.0026	2.225e-40	++	17	44164133	682707
rs62060835	t	c	0.0345	0.0026	2.225e-40	++	17	44152390	682707
rs62060812	a	g	-0.0345	0.0026	2.225e-40	--	17	44151667	682707
rs974291	a	t	-0.0345	0.0026	2.225e-40	--	17	44150480	682707
rs74850776	t	c	-0.0345	0.0026	2.225e-40	--	17	44150042	682707
rs62060858	c	g	0.0345	0.0026	2.225e-40	++	17	44164090	682707
rs62060852	a	g	0.0345	0.0026	2.226e-40	++	17	44160050	682707
rs55864131	t	c	-0.0345	0.0026	2.226e-40	--	17	44163411	682707
rs17576200	a	g	0.0345	0.0026	2.226e-40	++	17	44159988	682707
rs62060853	a	g	0.0345	0.0026	2.226e-40	++	17	44160592	682707
rs62061824	t	c	-0.0345	0.0026	2.226e-40	--	17	44188755	682707
rs55972730	t	c	0.0345	0.0026	2.226e-40	++	17	44155707	682707
rs2316955	t	g	-0.0345	0.0026	2.227e-40	--	17	44161985	682707
rs62060856	a	c	-0.0345	0.0026	2.227e-40	--	17	44161875	682707
rs113788190	a	g	-0.0345	0.0026	2.227e-40	--	17	44161302	682707
rs112674766	a	t	-0.0345	0.0026	2.228e-40	--	17	44130924	682707
rs62060855	t	c	0.0345	0.0026	2.228e-40	++	17	44161860	682707
rs112893440	a	g	0.0345	0.0026	2.229e-40	++	17	44179969	682707
rs62061790	a	g	0.0345	0.0026	2.23e-40	++	17	44170414	682707
rs62061795	a	c	0.0345	0.0026	2.231e-40	++	17	44173179	682707
rs754513	a	t	0.0345	0.0026	2.232e-40	++	17	44055638	682707
rs73984689	a	g	0.0345	0.0026	2.232e-40	++	17	44184404	682707
rs62061796	a	g	0.0345	0.0026	2.234e-40	++	17	44173408	682707
rs76761511	a	c	0.0345	0.0026	2.235e-40	++	17	44185245	682707
rs77290642	t	c	-0.0345	0.0026	2.235e-40	--	17	44068480	682707
rs56240678	c	g	-0.0345	0.0026	2.236e-40	--	17	44176170	682707
rs62061802	a	t	0.0345	0.0026	2.236e-40	++	17	44174351	682707
rs62061803	a	c	0.0345	0.0026	2.236e-40	++	17	44174513	682707
rs79065019	t	c	-0.0345	0.0026	2.237e-40	--	17	44124535	682707
rs62063305	a	g	0.0345	0.0026	2.237e-40	++	17	44050282	682707
rs62061812	t	c	0.0345	0.0026	2.238e-40	++	17	44180997	682707
rs62064675	t	c	0.0345	0.0026	2.238e-40	++	17	44088926	682707
rs111327992	a	g	0.0345	0.0026	2.238e-40	++	17	44126691	682707
rs62061809	t	c	-0.0345	0.0026	2.239e-40	--	17	44178839	682707
rs112102887	a	g	0.0345	0.0026	2.239e-40	++	17	44179749	682707
rs62063680	a	c	0.0345	0.0026	2.239e-40	++	17	44131559	682707
rs62061811	t	g	-0.0345	0.0026	2.241e-40	--	17	44180173	682707
rs112596352	a	g	0.0345	0.0026	2.241e-40	++	17	44170238	682707
rs55690782	a	g	0.0345	0.0026	2.241e-40	++	17	44137311	682707
rs111372048	a	c	-0.0345	0.0026	2.241e-40	--	17	44136577	682707
rs41384744	a	g	-0.0345	0.0026	2.241e-40	--	17	44137070	682707
rs80120913	c	g	-0.0345	0.0026	2.242e-40	--	17	44177755	682707
rs62062290	a	c	0.0345	0.0026	2.243e-40	++	17	44099129	682707
rs62061822	a	c	-0.0345	0.0026	2.246e-40	--	17	44186894	682707
rs77527347	t	g	0.0345	0.0026	2.247e-40	++	17	44058017	682707
rs62064664	t	c	-0.0345	0.0026	2.249e-40	--	17	44081462	682707
rs62061823	t	c	0.0345	0.0026	2.249e-40	++	17	44188645	682707
rs55726761	a	g	0.0345	0.0026	2.25e-40	++	17	44099669	682707
rs78026984	c	g	0.0345	0.0026	2.251e-40	++	17	44025592	682707
rs113395365	t	c	-0.0345	0.0026	2.253e-40	--	17	44025650	682707
rs62064663	t	g	-0.0345	0.0026	2.255e-40	--	17	44080039	682707
rs62063797	c	g	0.0345	0.0026	2.256e-40	++	17	44068294	682707
rs75743061	c	g	-0.0345	0.0026	2.256e-40	--	17	44068112	682707
rs1052551	a	g	0.0345	0.0026	2.256e-40	++	17	44068924	668724
rs62063795	t	c	0.0345	0.0026	2.256e-40	++	17	44068238	682707
rs62063798	a	g	0.0345	0.0026	2.256e-40	++	17	44068543	682707
rs55692232	a	g	0.0345	0.0026	2.256e-40	++	17	44164323	682707
rs79447161	a	g	-0.0345	0.0026	2.257e-40	--	17	44067508	682707
rs111652694	t	c	-0.0345	0.0026	2.257e-40	--	17	44067831	682707
rs76357066	a	g	0.0345	0.0026	2.257e-40	++	17	44067046	682707
rs112385572	a	g	-0.0345	0.0026	2.257e-40	--	17	44066172	682707
rs747152	t	c	-0.0345	0.0026	2.257e-40	--	17	44090339	682707
rs113134013	t	c	0.0345	0.0026	2.258e-40	++	17	44066995	682707
rs62060842	a	t	0.0345	0.0026	2.258e-40	++	17	44153607	682707
rs62063794	a	t	0.0345	0.0026	2.258e-40	++	17	44066088	682707
rs62063852	a	g	-0.0345	0.0026	2.26e-40	--	17	44074581	682707
rs112572874	a	g	-0.0345	0.0026	2.26e-40	--	17	44072984	682707
rs55802590	c	g	0.0345	0.0026	2.26e-40	++	17	44201344	682707
rs17652066	c	g	0.0345	0.0026	2.261e-40	++	17	44073145	682707
rs62063783	t	c	0.0345	0.0026	2.262e-40	++	17	44059215	682707
rs75944932	a	c	-0.0345	0.0026	2.262e-40	--	17	44072423	682707
rs56026128	c	g	0.0345	0.0026	2.263e-40	++	17	43931244	682707
rs62062771	a	g	0.0345	0.0026	2.264e-40	++	17	44020282	682707
rs62062772	t	c	0.0345	0.0026	2.264e-40	++	17	44020314	682707
rs919462	t	c	0.0345	0.0026	2.265e-40	++	17	44065740	682707
rs63750417	t	c	0.0345	0.0026	2.266e-40	++	17	44060775	682707
rs56234850	a	g	0.0345	0.0026	2.266e-40	++	17	44060248	682707
rs62061818	c	g	-0.0345	0.0026	2.267e-40	--	17	44182917	682707
rs55794067	t	c	-0.0345	0.0026	2.268e-40	--	17	44188764	682707
rs727425	a	g	0.0345	0.0026	2.269e-40	++	17	44195495	682707
rs62063784	a	g	-0.0345	0.0026	2.269e-40	--	17	44059775	682707
rs62063787	t	c	-0.0345	0.0026	2.269e-40	--	17	44061036	673372
rs111676341	a	g	-0.0345	0.0026	2.271e-40	--	17	44183403	682707
rs62061850	t	c	-0.0345	0.0026	2.272e-40	--	17	44194519	682707
rs62061849	t	c	0.0345	0.0026	2.274e-40	++	17	44193882	682707
rs62061853	t	c	-0.0345	0.0026	2.275e-40	--	17	44196125	682707
rs112813897	a	g	0.0345	0.0026	2.275e-40	++	17	44196799	682707
rs111678697	t	c	-0.0345	0.0026	2.275e-40	--	17	44197032	682707
rs113909426	a	g	0.0345	0.0026	2.275e-40	++	17	44196822	682707
rs1468240	a	t	0.0345	0.0026	2.275e-40	++	17	44196447	682707
rs3087534	t	c	-0.0345	0.0026	2.276e-40	--	17	44198806	682707
rs62063200	t	c	0.0345	0.0026	2.284e-40	++	17	44206482	682707
rs28416808	t	c	0.0345	0.0026	2.284e-40	++	17	44021218	682707
rs3089	c	g	-0.0345	0.0026	2.287e-40	--	17	44209919	670991
rs12149995	a	g	0.0345	0.0026	2.287e-40	++	17	44092801	682707
rs55909047	a	g	-0.0345	0.0026	2.288e-40	--	17	44209957	682707
rs62061851	t	c	0.0345	0.0026	2.29e-40	++	17	44194891	682707
rs62063276	t	g	-0.0345	0.0026	2.3e-40	--	17	44036408	682707
rs55780786	t	c	-0.0345	0.0026	2.304e-40	--	17	44209875	682707
rs4606752	a	g	-0.0345	0.0026	2.31e-40	--	17	44192618	682707
rs62061766	a	g	0.0345	0.0026	2.317e-40	++	17	44167464	682707
rs79923630	t	g	0.0345	0.0026	2.317e-40	++	17	44167661	682707
rs62061767	a	g	-0.0345	0.0026	2.317e-40	--	17	44167729	682707
rs111541901	t	c	0.0345	0.0026	2.324e-40	++	17	43994358	682707
rs62060763	t	c	-0.0345	0.0026	2.328e-40	--	17	44133403	682707
rs56119705	t	c	-0.0345	0.0026	2.329e-40	--	17	44209985	682707
rs62060762	a	g	0.0345	0.0026	2.346e-40	++	17	44133396	682707
rs62063796	a	g	0.0345	0.0026	2.364e-40	++	17	44068289	682707
rs77604208	t	c	0.0345	0.0026	2.409e-40	++	17	44177669	682707
rs974295	a	t	-0.0345	0.0026	2.434e-40	--	17	44150152	682707
rs62061847	a	g	0.0345	0.0026	2.448e-40	++	17	44191682	682707
rs62062786	c	g	0.0345	0.0026	2.453e-40	++	17	44024660	682707
rs62061852	a	c	-0.0345	0.0026	2.475e-40	--	17	44195424	682707
rs62062288	a	g	0.0358	0.0027	2.746e-40	++	17	44096553	682707
rs56328224	t	c	0.0345	0.0026	2.789e-40	++	17	43572419	682707
rs56040418	t	c	0.0345	0.0026	3.342e-40	++	17	43958079	682707
rs56113217	a	g	-0.0345	0.0026	3.447e-40	--	17	43926948	682707
rs76924476	t	c	-0.0345	0.0026	3.543e-40	--	17	44199029	682707
rs79589869	a	c	0.0345	0.0026	3.547e-40	++	17	43930238	682707
rs55942528	a	g	-0.0345	0.0026	3.593e-40	--	17	43932028	682707
rs56323304	t	c	0.0345	0.0026	3.596e-40	++	17	43932129	682707
rs77635460	t	c	-0.0344	0.0026	3.733e-40	--	17	44186593	682707
rs62061808	t	c	0.0344	0.0026	3.738e-40	++	17	44177337	682707
rs62061810	a	g	0.0344	0.0026	3.74e-40	++	17	44178884	682707
rs62061816	a	c	0.0344	0.0026	3.74e-40	++	17	44182336	682707
rs113201171	a	t	-0.0344	0.0026	3.747e-40	--	17	44082249	682707
rs62064666	t	c	-0.0344	0.0026	3.748e-40	--	17	44082514	682707
rs242561	t	c	0.0344	0.0026	3.772e-40	++	17	44026548	682707
rs62063851	c	g	-0.0344	0.0026	3.776e-40	--	17	44074435	682707
rs62063265	a	g	0.0344	0.0026	3.783e-40	++	17	44033468	682707
rs62063266	t	c	0.0344	0.0026	3.784e-40	++	17	44033488	682707
rs111880194	c	g	-0.0344	0.0026	3.795e-40	--	17	44194621	682707
rs75652502	a	c	0.0344	0.0026	3.798e-40	++	17	44200510	682707
rs75229280	a	g	0.0344	0.0026	3.799e-40	++	17	44196653	682707
rs62063856	a	g	-0.0344	0.0026	3.8e-40	--	17	44076466	682707
rs1966345	t	c	-0.0344	0.0026	3.801e-40	--	17	44197806	682707
rs62061854	t	c	0.0344	0.0026	3.801e-40	++	17	44198080	682707
rs112560196	a	t	-0.0344	0.0026	3.804e-40	--	17	44200078	682707
rs62061859	c	g	-0.0344	0.0026	3.805e-40	--	17	44201109	682707
rs62063164	t	c	0.0344	0.0026	3.806e-40	++	17	44201887	682707
rs62063207	a	g	-0.0344	0.0026	3.806e-40	--	17	44211902	682707
rs56257094	a	g	0.0344	0.0026	3.806e-40	++	17	44201667	682707
rs62063165	a	g	-0.0344	0.0026	3.806e-40	--	17	44202147	682707
rs55672516	a	c	-0.0344	0.0026	3.806e-40	--	17	44201680	682707
rs62063166	a	g	-0.0344	0.0026	3.806e-40	--	17	44202231	682707
rs62063163	t	c	0.0344	0.0026	3.806e-40	++	17	44201865	682707
rs55669501	a	g	0.0344	0.0026	3.811e-40	++	17	44202564	682707
rs112073200	c	g	0.0344	0.0026	3.811e-40	++	17	44201791	682707
rs56273589	c	g	-0.0344	0.0026	3.812e-40	--	17	44203131	682707
rs113120855	t	c	0.0344	0.0026	3.812e-40	++	17	44203520	682707
rs62063172	t	c	-0.0344	0.0026	3.812e-40	--	17	44203366	682707
rs55885063	c	g	-0.0344	0.0026	3.812e-40	--	17	44202952	682707
rs76380490	t	c	0.0344	0.0026	3.812e-40	++	17	44203413	682707
rs77095128	t	g	-0.0344	0.0026	3.813e-40	--	17	44204304	682707
rs62063202	t	c	0.0344	0.0026	3.818e-40	++	17	44208945	682707
rs112401617	a	t	-0.0344	0.0026	3.819e-40	--	17	44209474	682707
rs62063203	t	c	-0.0344	0.0026	3.819e-40	--	17	44209313	682707
rs111724389	a	g	0.0344	0.0026	3.82e-40	++	17	44209364	682707
rs62063174	c	g	-0.0344	0.0026	3.843e-40	--	17	44205122	682707
rs62063208	a	c	0.0344	0.0026	3.851e-40	++	17	44212032	682707
rs111424940	a	g	0.0344	0.0026	3.86e-40	++	17	44211502	682707
rs79923708	a	g	0.0344	0.0026	3.958e-40	++	17	44183790	682707
rs62063171	t	c	0.0344	0.0026	3.986e-40	++	17	44203311	682707
rs56269136	t	c	0.0344	0.0026	5.75e-40	++	17	43926992	682707
rs62057151	t	c	0.0344	0.0026	5.765e-40	++	17	43903842	682707
rs77092481	t	c	0.0344	0.0026	5.829e-40	?+	17	43949008	623482
rs1724390	a	c	0.0344	0.0026	5.829e-40	?+	17	43663247	623482
rs55751924	a	g	-0.0344	0.0026	5.984e-40	--	17	43932155	682707
rs77301847	a	g	-0.0357	0.0027	6.095e-40	--	17	43810902	682707
rs111324579	a	g	-0.0343	0.0026	6.255e-40	--	17	44082181	682707
rs62064668	a	g	0.0343	0.0026	6.261e-40	++	17	44082981	682707
rs1078269	t	c	-0.0343	0.0026	6.284e-40	--	17	44075837	682707
rs62063786	a	g	0.0343	0.0026	6.321e-40	++	17	44061023	673577
rs55686102	t	c	0.0343	0.0026	6.36e-40	++	17	44202608	682707
rs75412750	t	c	0.0343	0.0026	6.456e-40	++	17	44172773	682707
rs76761706	t	c	-0.0356	0.0027	9.95e-40	--	17	43776741	682707
rs434805	t	c	-0.0342	0.0026	1.031e-39	--	17	43718336	682707
rs62062137	a	g	0.0342	0.0026	1.037e-39	++	17	44118848	682707
rs753235	a	g	0.0342	0.0026	1.04e-39	++	17	43946223	682707
rs77804065	t	c	0.0356	0.0027	1.042e-39	++	17	43810896	682707
rs62063855	t	c	-0.0342	0.0026	1.047e-39	--	17	44075535	682707
rs393838	c	g	0.0342	0.0026	1.069e-39	++	17	43705756	682707
rs75022332	a	t	-0.0355	0.0027	1.613e-39	--	17	43810873	682707
rs80143279	t	c	-0.0355	0.0027	1.624e-39	--	17	43776742	682707
rs365825	a	g	-0.0341	0.0026	1.78e-39	--	17	43705601	682707
rs60814418	t	c	0.0341	0.0026	2.576e-39	++	17	43850645	682707
rs62055936	a	t	0.0354	0.0027	2.6e-39	++	17	43848761	682707
rs79857651	a	g	0.0353	0.0027	4.284e-39	++	17	44013475	682707
rs62055701	a	g	0.0353	0.0027	4.443e-39	++	17	43758787	682707
rs62055702	t	c	0.0353	0.0027	4.444e-39	++	17	43758790	682707
rs2435204	a	g	-0.034	0.0026	4.503e-39	--	17	43988205	682707
rs78052495	t	c	0.0353	0.0027	4.645e-39	++	17	43768347	682707
rs78471340	a	g	0.0353	0.0027	4.647e-39	++	17	43768346	682707
rs393152	a	g	-0.0326	0.0025	5.074e-39	--	17	43719143	682680
rs9891103	t	c	0.0339	0.0026	5.098e-39	++	17	44091886	673518
rs62056934	a	g	-0.0352	0.0027	6.844e-39	--	17	43790005	682707
rs62061707	t	c	-0.0352	0.0027	6.848e-39	--	17	44006954	682707
rs113756354	a	g	-0.0352	0.0027	6.963e-39	--	17	44013483	682707
rs3919455	t	c	0.0352	0.0027	7.033e-39	++	17	43953707	682707
rs2214258	c	g	0.0352	0.0027	7.033e-39	++	17	43953719	682707
rs2188888	t	c	-0.0352	0.0027	7.034e-39	--	17	43953695	682707
rs872972	a	g	0.0352	0.0027	7.2e-39	++	17	43756458	682707
rs56062621	a	g	-0.0352	0.0027	7.23e-39	--	17	43798903	682707
rs55709241	t	c	-0.0352	0.0027	7.27e-39	--	17	44041101	682707
rs56280951	a	g	0.0352	0.0027	7.327e-39	++	17	44041107	682707
rs62063263	c	g	0.0352	0.0027	7.335e-39	++	17	44033394	682707
rs62063264	t	c	0.0352	0.0027	7.335e-39	++	17	44033401	682707
rs62062790	t	c	0.0352	0.0027	7.344e-39	++	17	44025045	682707
rs62062789	t	c	-0.0352	0.0027	7.346e-39	--	17	44025033	682707
rs757503	t	c	-0.0351	0.0027	7.717e-39	--	17	43756466	682707
rs1526128	t	c	0.0338	0.0026	8.246e-39	++	17	43779624	682707
rs62061708	a	g	-0.0351	0.0027	1.112e-38	--	17	44006956	682707
rs62055948	t	c	-0.0351	0.0027	1.127e-38	--	17	43852621	682707
rs62055947	t	c	0.0351	0.0027	1.127e-38	++	17	43852605	682707
rs77807457	c	g	0.0351	0.0027	1.129e-38	++	17	43810851	682707
rs62055937	t	g	0.0351	0.0027	1.129e-38	++	17	43848968	682707
rs62056931	a	g	0.0351	0.0027	1.153e-38	++	17	43789698	682707
rs55838058	t	c	0.0351	0.0027	1.173e-38	++	17	43798902	682707
rs62062798	a	g	-0.0351	0.0027	1.186e-38	--	17	44027383	682707
rs62062797	t	g	-0.0351	0.0027	1.188e-38	--	17	44027366	682707
rs62055546	a	c	-0.035	0.0027	1.691e-38	--	17	43964567	682707
rs8073146	a	g	-0.035	0.0027	1.695e-38	--	17	43893751	682707
rs55787734	a	g	-0.035	0.0027	1.792e-38	--	17	43799052	682707
rs55896111	a	g	0.035	0.0027	1.796e-38	++	17	43799048	682707
rs62054437	t	c	-0.035	0.0027	1.802e-38	--	17	43825576	682707
rs62054436	t	c	0.035	0.0027	1.807e-38	++	17	43825568	682707
rs55849973	t	c	-0.035	0.0027	1.896e-38	--	17	43792418	682707
rs56167560	a	g	-0.035	0.0027	1.897e-38	--	17	43792411	682707
rs440778	a	g	-0.0336	0.0026	2.383e-38	--	17	43686420	682707
rs62057063	t	c	0.0349	0.0027	2.909e-38	++	17	43856730	682707
rs62056933	a	g	0.0349	0.0027	2.916e-38	++	17	43789978	682707
rs62056932	c	g	0.0349	0.0027	2.916e-38	++	17	43789971	682707
rs2106785	t	c	0.0349	0.0027	2.917e-38	++	17	43919105	682707
rs62055545	t	c	0.0349	0.0027	2.969e-38	++	17	43964561	682707
rs34739559	a	g	0.0349	0.0027	3.035e-38	++	17	43949342	682707
rs62055544	a	g	-0.0349	0.0027	3.072e-38	--	17	43964539	682707
rs112431991	a	g	-0.0349	0.0027	3.08e-38	--	17	43758885	682707
rs17563683	a	g	-0.0336	0.0026	3.327e-38	--	17	43811072	682707
rs17563787	c	g	-0.0336	0.0026	3.332e-38	--	17	43813252	682707
rs17563800	t	c	0.0336	0.0026	3.335e-38	++	17	43817459	682707
rs17563827	a	c	0.0336	0.0026	3.338e-38	++	17	43818222	682707
rs17563861	a	g	-0.0336	0.0026	3.339e-38	--	17	43818906	682707
rs17563889	a	t	-0.0336	0.0026	3.339e-38	--	17	43818946	682707
rs17563923	a	g	0.0336	0.0026	3.34e-38	++	17	43819450	682707
rs1526126	t	c	0.0336	0.0026	3.346e-38	++	17	43812218	682707
rs17563433	a	c	-0.0336	0.0026	3.358e-38	--	17	43800351	682707
rs12150451	a	g	-0.0336	0.0026	3.359e-38	--	17	43827431	682707
rs17762361	a	g	-0.0336	0.0026	3.36e-38	--	17	43781778	682707
rs17688944	a	t	0.0336	0.0026	3.383e-38	++	17	43779419	682707
rs17688922	a	g	0.0336	0.0026	3.385e-38	++	17	43779351	682707
rs17688875	a	g	-0.0336	0.0026	3.403e-38	--	17	43778406	682707
rs17688773	t	c	-0.0336	0.0026	3.42e-38	--	17	43777710	682707
rs17688767	a	g	-0.0336	0.0026	3.424e-38	--	17	43777542	682707
rs413917	a	g	0.0336	0.0026	3.426e-38	++	17	43723189	682707
rs17761985	t	c	0.0336	0.0026	3.432e-38	++	17	43776787	682707
rs12150610	t	c	-0.0335	0.0026	3.445e-38	--	17	43775479	682707
rs12150141	a	g	0.0335	0.0026	3.45e-38	++	17	43775145	682707
rs10491143	a	t	-0.0335	0.0026	3.464e-38	--	17	43773248	682707
rs10491144	a	c	-0.0335	0.0026	3.466e-38	--	17	43773124	682707
rs17688452	a	g	0.0335	0.0026	3.467e-38	++	17	43773085	682707
rs17688410	t	c	0.0335	0.0026	3.47e-38	++	17	43772251	682707
rs17688296	t	c	0.0335	0.0026	3.509e-38	++	17	43767815	682707
rs17687625	a	g	-0.0335	0.0026	3.511e-38	--	17	43750238	682707
rs17688205	c	g	0.0335	0.0026	3.525e-38	++	17	43766352	682707
rs17687667	a	g	0.0335	0.0026	3.526e-38	++	17	43754099	682707
rs757500	a	c	0.0335	0.0026	3.529e-38	++	17	43756833	682707
rs757501	a	g	-0.0335	0.0026	3.529e-38	--	17	43756685	682707
rs17761387	a	g	0.0335	0.0026	3.532e-38	++	17	43765450	682707
rs413844	a	g	0.0335	0.0026	3.533e-38	++	17	43729384	682707
rs17688090	a	g	0.0335	0.0026	3.538e-38	++	17	43764987	682707
rs241030	a	g	-0.0335	0.0026	3.538e-38	--	17	43734503	682707
rs17688068	a	g	-0.0335	0.0026	3.543e-38	--	17	43763935	682707
rs17688056	t	c	0.0335	0.0026	3.545e-38	++	17	43763241	682707
rs4486953	t	c	-0.0335	0.0026	3.546e-38	--	17	43763007	682707
rs17687838	t	c	-0.0335	0.0026	3.578e-38	--	17	43759048	682707
rs17761124	a	t	-0.0335	0.0026	3.614e-38	--	17	43760516	682707
rs2040846	a	g	-0.0335	0.0026	3.669e-38	--	17	43762846	682707
rs17761207	t	c	-0.0335	0.0026	3.669e-38	--	17	43762255	682707
rs2158474	c	g	0.0335	0.0026	3.671e-38	++	17	43761939	682707
rs17688002	a	t	-0.0335	0.0026	3.682e-38	--	17	43762594	682707
rs16940904	t	c	0.0335	0.0026	3.701e-38	++	17	44186063	682707
rs17761100	a	g	-0.0335	0.0026	3.735e-38	--	17	43760389	682707
rs17763050	a	g	0.0348	0.0027	4.649e-38	++	17	43903336	682707
rs62054761	t	c	0.0348	0.0027	4.72e-38	++	17	43909008	682707
rs62054762	t	g	0.0348	0.0027	4.72e-38	++	17	43909022	682707
rs117365970	a	g	0.0348	0.0027	4.723e-38	++	17	43893259	682707
rs56042957	a	g	0.0348	0.0027	4.803e-38	++	17	43992244	682707
rs55810795	a	g	-0.0348	0.0027	4.803e-38	--	17	43992283	682707
rs34097347	a	c	0.0348	0.0027	4.864e-38	++	17	43949448	682707
rs62055717	a	g	-0.0348	0.0027	4.996e-38	--	17	43766415	682707
rs79346219	a	g	-0.0348	0.0027	4.996e-38	--	17	44184375	682707
rs62055718	t	c	0.0348	0.0027	5.018e-38	++	17	43766418	682707
rs62063280	c	g	0.0348	0.0027	5.032e-38	++	17	44037299	682707
rs62063278	t	c	0.0348	0.0027	5.037e-38	++	17	44036914	682707
rs62063279	a	g	0.0348	0.0027	5.062e-38	++	17	44036936	682707
rs79301522	a	g	-0.0348	0.0027	5.14e-38	--	17	44207932	682707
rs8072451	t	c	0.0335	0.0026	5.219e-38	++	17	43893716	682707
rs12150048	c	g	0.0335	0.0026	5.322e-38	++	17	43827471	682707
rs1526125	t	c	0.0335	0.0026	5.498e-38	++	17	43812177	682707
rs1880750	a	t	0.0335	0.0026	5.499e-38	++	17	43796541	682707
rs17689218	t	c	-0.0335	0.0026	5.499e-38	--	17	43785808	682707
rs17563718	t	c	0.0335	0.0026	5.505e-38	++	17	43811673	682707
rs17762535	t	c	-0.0335	0.0026	5.505e-38	--	17	43787130	682707
rs4390635	t	c	0.0335	0.0026	5.507e-38	++	17	43809016	682707
rs17563599	a	c	-0.0335	0.0026	5.51e-38	--	17	43807955	682707
rs12150683	a	g	-0.0335	0.0026	5.525e-38	--	17	43824848	682707
rs17334894	a	g	0.0335	0.0026	5.526e-38	++	17	43827209	682707
rs17334944	a	g	0.0335	0.0026	5.527e-38	++	17	43828617	682707
rs17689116	t	c	-0.0335	0.0026	5.527e-38	--	17	43782558	682707
rs17426064	t	c	0.0335	0.0026	5.527e-38	++	17	43828698	668725
rs12150672	a	g	0.0335	0.0026	5.529e-38	++	17	43826637	682707
rs12150604	a	t	0.0335	0.0026	5.53e-38	++	17	43828221	682707
rs12150455	a	g	-0.0335	0.0026	5.53e-38	--	17	43827508	682707
rs17649162	c	g	0.0335	0.0026	5.532e-38	++	17	43810371	682707
rs12150658	a	g	0.0335	0.0026	5.533e-38	++	17	43826305	682707
rs17334797	a	g	-0.0335	0.0026	5.534e-38	--	17	43825912	668786
rs4401083	a	g	0.0335	0.0026	5.535e-38	++	17	43806015	682707
rs4617909	t	c	0.0335	0.0026	5.535e-38	++	17	43806451	682707
rs1880752	t	c	0.0335	0.0026	5.535e-38	++	17	43806264	682707
rs2902662	a	g	0.0335	0.0026	5.536e-38	++	17	43806925	682707
rs17563501	t	c	0.0335	0.0026	5.539e-38	++	17	43801695	682707
rs17649019	a	g	0.0335	0.0026	5.539e-38	++	17	43801593	682707
rs968027	t	c	0.0335	0.0026	5.54e-38	++	17	43781250	682707
rs17649138	a	g	0.0335	0.0026	5.541e-38	++	17	43808067	682707
rs968028	a	g	-0.0335	0.0026	5.544e-38	--	17	43781105	682707
rs2864087	t	c	0.0335	0.0026	5.548e-38	++	17	43807063	682707
rs17762308	t	c	-0.0335	0.0026	5.549e-38	--	17	43780948	682707
rs1105571	a	t	-0.0335	0.0026	5.559e-38	--	17	43793200	682707
rs1526129	t	c	-0.0335	0.0026	5.563e-38	--	17	43779657	682707
rs17762165	t	c	0.0335	0.0026	5.597e-38	++	17	43778602	682707
rs12150454	t	c	0.0335	0.0026	5.665e-38	++	17	43776061	682707
rs17688682	c	g	-0.0335	0.0026	5.667e-38	--	17	43775929	682707
rs12150547	a	g	-0.0334	0.0026	5.668e-38	--	17	43775546	682707
rs17761838	t	c	-0.0334	0.0026	5.682e-38	--	17	43774959	682707
rs17688534	a	t	-0.0334	0.0026	5.693e-38	--	17	43773877	682707
rs449501	a	g	0.0334	0.0026	5.693e-38	++	17	43724555	682707
rs17688434	a	g	0.0334	0.0026	5.708e-38	++	17	43772540	682707
rs17688391	a	c	0.0334	0.0026	5.716e-38	++	17	43772109	682707
rs2942164	c	g	0.0334	0.0026	5.779e-38	++	17	43721283	682707
rs17687571	a	g	0.0334	0.0026	5.78e-38	++	17	43750010	682707
rs17687534	t	c	-0.0334	0.0026	5.78e-38	--	17	43749579	682707
rs241021	t	g	-0.0334	0.0026	5.781e-38	--	17	43738627	682707
rs17760577	t	c	0.0334	0.0026	5.782e-38	++	17	43741452	682707
rs17760733	t	g	0.0334	0.0026	5.782e-38	++	17	43746276	682707
rs17687504	a	g	-0.0334	0.0026	5.782e-38	--	17	43746721	682707
rs17687462	t	c	0.0334	0.0026	5.783e-38	++	17	43744990	682707
rs389217	t	c	0.0334	0.0026	5.783e-38	++	17	43717131	682707
rs413778	a	g	-0.0334	0.0026	5.784e-38	--	17	43716885	682707
rs241020	a	c	0.0334	0.0026	5.789e-38	++	17	43738676	682707
rs241022	t	c	-0.0334	0.0026	5.795e-38	--	17	43737730	682707
rs757502	t	c	0.0334	0.0026	5.805e-38	++	17	43756506	682707
rs17687740	c	g	0.0334	0.0026	5.807e-38	++	17	43756376	682707
rs385691	a	c	-0.0334	0.0026	5.807e-38	--	17	43726125	682707
rs448830	a	g	0.0334	0.0026	5.807e-38	++	17	43725212	682707
rs455028	t	c	-0.0334	0.0026	5.807e-38	--	17	43726574	682707
rs434428	a	g	0.0334	0.0026	5.807e-38	++	17	43725684	682707
rs366858	t	c	0.0334	0.0026	5.807e-38	++	17	43726588	682707
rs241026	a	g	0.0334	0.0026	5.808e-38	++	17	43735555	682707
rs241027	a	g	-0.0334	0.0026	5.808e-38	--	17	43735478	682707
rs424243	a	t	-0.0334	0.0026	5.811e-38	--	17	43727887	682707
rs422112	a	g	0.0334	0.0026	5.812e-38	++	17	43728137	682707
rs453997	t	c	0.0334	0.0026	5.813e-38	++	17	43727061	682707
rs17761046	t	c	-0.0334	0.0026	5.819e-38	--	17	43758382	682707
rs647483	t	c	0.0334	0.0026	5.822e-38	++	17	43729432	682707
rs241036	a	c	-0.0334	0.0026	5.824e-38	--	17	43731719	682707
rs241035	t	c	0.0334	0.0026	5.824e-38	++	17	43731896	682707
rs241033	a	g	0.0334	0.0026	5.825e-38	++	17	43733983	682707
rs241031	t	c	-0.0334	0.0026	5.827e-38	--	17	43734304	682707
rs17688032	a	g	0.0334	0.0026	5.837e-38	++	17	43763202	682707
rs3418	t	c	0.0334	0.0026	5.85e-38	++	17	43723462	682707
rs439558	t	c	-0.0334	0.0026	5.858e-38	--	17	43717803	682707
rs2942167	t	c	-0.0334	0.0026	5.876e-38	--	17	43715018	682707
rs2942168	a	g	0.0334	0.0026	5.883e-38	++	17	43714850	682707
rs17687849	a	g	-0.0334	0.0026	5.885e-38	--	17	43759719	682707
rs17650842	a	g	-0.0334	0.0026	5.887e-38	--	17	44037491	682707
rs241039	a	t	-0.0334	0.0026	5.887e-38	--	17	43714673	682707
rs241041	a	g	-0.0334	0.0026	5.89e-38	--	17	43713925	682707
rs4327091	a	g	0.0334	0.0026	5.898e-38	++	17	44021717	682707
rs2316784	t	g	0.0334	0.0026	5.902e-38	++	17	44021699	682707
rs17760631	t	c	-0.0334	0.0026	5.908e-38	--	17	43743045	682707
rs241044	a	g	0.0334	0.0026	5.928e-38	++	17	43712464	682707
rs2942169	c	g	0.0334	0.0026	5.957e-38	++	17	43711539	682707
rs436667	t	c	0.0334	0.0026	5.99e-38	++	17	43709415	682707
rs12150464	t	c	0.0334	0.0026	6.038e-38	++	17	43776371	682707
rs2049515	t	c	0.0334	0.0026	6.042e-38	++	17	43761856	682707
rs383241	a	g	0.0334	0.0026	6.045e-38	++	17	43705356	682707
rs2097760	a	g	-0.0334	0.0026	6.095e-38	--	17	44168677	682707
rs9907738	t	g	-0.0334	0.0026	6.111e-38	--	17	44151546	682707
rs7220752	t	c	-0.0334	0.0026	6.147e-38	--	17	44138201	682707
rs62054760	t	c	0.0347	0.0027	7.621e-38	++	17	43908989	682707
rs113871181	a	g	0.0347	0.0027	7.725e-38	++	17	43852733	682707
rs111370985	t	c	-0.0347	0.0027	7.725e-38	--	17	43852742	682707
rs55788678	t	c	0.0347	0.0027	7.754e-38	++	17	43992233	682707
rs62060834	a	t	-0.0347	0.0027	8.002e-38	--	17	44151697	682707
rs62063678	c	g	-0.0347	0.0027	8.05e-38	--	17	44129949	682707
rs62063684	t	c	-0.0347	0.0027	8.057e-38	--	17	44132269	682707
rs111295615	t	c	-0.0347	0.0027	8.063e-38	--	17	44184428	682707
rs62061848	t	c	0.0347	0.0027	8.091e-38	++	17	44192946	682707
rs78556223	a	g	-0.0347	0.0027	8.104e-38	--	17	44026478	682707
rs62062779	a	c	-0.0347	0.0027	8.131e-38	--	17	44022577	682707
rs62062780	t	c	0.0347	0.0027	8.131e-38	++	17	44022593	682707
rs62062813	a	g	0.0347	0.0027	8.137e-38	++	17	44032956	682707
rs4479290	t	c	-0.0347	0.0027	8.14e-38	--	17	44021744	682707
rs62063281	a	g	-0.0347	0.0027	8.198e-38	--	17	44038785	682707
rs1724407	t	c	-0.0321	0.0025	8.318e-38	--	17	43747615	682707
rs79765413	t	c	-0.0347	0.0027	8.463e-38	--	17	44022433	682707
rs16940671	t	c	0.0347	0.0027	8.515e-38	++	17	43908151	682707
rs78834738	a	g	0.0346	0.0027	8.816e-38	++	17	44022434	682707
rs17689104	a	g	-0.0334	0.0026	9.088e-38	--	17	43782492	682707
rs17426106	c	g	0.0334	0.0026	9.096e-38	++	17	43828935	682707
rs10514879	t	c	0.0334	0.0026	9.104e-38	++	17	43802971	682707
rs4471726	t	c	-0.0334	0.0026	9.12e-38	--	17	43807134	682707
rs241023	a	g	0.0333	0.0026	9.511e-38	++	17	43737040	682707
rs17571809	a	g	-0.0333	0.0026	9.675e-38	--	17	44034859	682707
rs3785884	a	g	0.0333	0.0026	9.69e-38	++	17	44057595	682707
rs17577369	a	g	-0.0333	0.0026	9.696e-38	--	17	44192923	682707
rs62065453	t	c	0.0346	0.0027	1.035e-37	++	17	43573419	682707
rs55907036	a	g	0.0346	0.0027	1.221e-37	++	17	44042366	682707
rs56226437	t	c	-0.0346	0.0027	1.221e-37	--	17	44042361	682707
rs12373140	a	g	0.0346	0.0027	1.237e-37	++	17	43924231	682707
rs62061817	a	g	-0.0346	0.0027	1.297e-37	--	17	44182706	682707
rs62061814	t	g	-0.0346	0.0027	1.298e-37	--	17	44181508	682707
rs111952388	t	c	0.0346	0.0027	1.298e-37	++	17	44181454	682707
rs62061821	a	g	0.0346	0.0027	1.298e-37	++	17	44186055	682707
rs413519	a	g	-0.0346	0.0027	1.356e-37	--	17	43685826	682707
rs16940672	t	c	0.0346	0.0027	1.373e-37	++	17	43908152	682707
rs4792824	t	c	-0.032	0.0025	1.386e-37	--	17	43750910	682707
rs1631850	a	g	0.032	0.0025	1.389e-37	++	17	43749942	682707
rs55974014	a	c	0.0345	0.0027	1.438e-37	++	17	43757450	682707
rs17762954	t	c	0.0333	0.0026	1.452e-37	++	17	43899786	682707
rs17689471	t	c	-0.0333	0.0026	1.473e-37	--	17	43892973	682707
rs17689824	t	c	0.0333	0.0026	1.479e-37	++	17	43904397	682707
rs10445364	a	g	0.0333	0.0026	1.489e-37	++	17	43916356	682707
rs17763086	t	g	-0.0333	0.0026	1.49e-37	--	17	43905481	682707
rs17690314	t	g	-0.0333	0.0026	1.493e-37	--	17	43919884	682707
rs4074462	t	g	0.0333	0.0026	1.496e-37	++	17	43855228	682707
rs878887	t	c	0.0333	0.0026	1.497e-37	++	17	43912582	681438
rs12150235	a	g	-0.0333	0.0026	1.518e-37	--	17	44015745	682707
rs17660132	t	c	-0.0332	0.0026	1.561e-37	--	17	44165803	665680
rs17653906	a	g	0.0332	0.0026	1.568e-37	++	17	44133142	682707
rs10514898	a	c	-0.0332	0.0026	1.572e-37	--	17	44119636	682707
rs17572169	t	c	0.0332	0.0026	1.573e-37	++	17	44045974	682707
rs17653836	a	t	0.0332	0.0026	1.574e-37	++	17	44128876	682707
rs9468	t	c	-0.0332	0.0026	1.577e-37	--	17	44101563	682707
rs17652337	t	c	0.0332	0.0026	1.58e-37	++	17	44083323	682707
rs17571857	a	g	-0.0332	0.0026	1.58e-37	--	17	44035706	682707
rs17650901	a	g	-0.0332	0.0026	1.585e-37	--	17	44039691	668768
rs17650872	t	g	0.0332	0.0026	1.585e-37	++	17	44039516	682707
rs17650771	a	g	-0.0332	0.0026	1.587e-37	--	17	44035367	682707
rs17573858	t	c	-0.0332	0.0026	1.59e-37	--	17	44090796	682707
rs17571739	t	c	-0.0332	0.0026	1.591e-37	--	17	44032915	682707
rs17650579	t	c	0.0332	0.0026	1.592e-37	++	17	44030115	682707
rs17650597	a	t	-0.0332	0.0026	1.594e-37	--	17	44030195	682707
rs17650633	t	c	-0.0332	0.0026	1.595e-37	--	17	44030231	682707
rs17661027	a	c	0.0332	0.0026	1.597e-37	++	17	44193097	682707
rs10514903	c	g	-0.0332	0.0026	1.605e-37	--	17	44206646	682707
rs62056809	a	g	-0.0345	0.0027	1.97e-37	--	17	43984669	682707
rs62056808	t	c	-0.0345	0.0027	2e-37	--	17	43984646	682707
rs62056810	t	c	-0.0345	0.0027	2e-37	--	17	43984672	682707
rs2668662	t	c	-0.0345	0.0027	2.069e-37	--	17	44290759	682707
rs3912063	a	g	-0.0345	0.0027	2.073e-37	--	17	44165049	682707
rs3912062	a	g	-0.0345	0.0027	2.073e-37	--	17	44165069	682707
rs77875796	a	g	-0.0345	0.0027	2.086e-37	--	17	44051612	682707
rs2668670	a	c	-0.0345	0.0027	2.094e-37	--	17	44289628	682707
rs2732601	a	g	0.0345	0.0027	2.094e-37	++	17	44291479	682707
rs2696610	a	g	-0.0345	0.0027	2.096e-37	--	17	44291820	682707
rs62063853	a	g	-0.0345	0.0027	2.109e-37	--	17	44074613	682707
rs1918787	a	g	-0.0345	0.0027	2.116e-37	--	17	44279252	682707
rs4581739	t	c	-0.0345	0.0027	2.148e-37	--	17	44204739	682707
rs113638513	a	g	-0.0345	0.0027	2.148e-37	--	17	44204749	682707
rs4277389	a	g	-0.0332	0.0026	2.374e-37	--	17	43895653	682707
rs17769490	a	g	0.0332	0.0026	2.376e-37	++	17	43925605	682707
rs1396862	a	g	0.0332	0.0026	2.399e-37	++	17	43902997	668665
rs1912151	t	c	0.0332	0.0026	2.405e-37	++	17	43902944	682707
rs17689918	a	g	0.0332	0.0026	2.411e-37	++	17	43910088	682707
rs885639	t	g	-0.0332	0.0026	2.415e-37	--	17	43928614	682707
rs17689882	a	g	0.0332	0.0026	2.422e-37	++	17	43906828	682707
rs17690679	a	g	-0.0332	0.0026	2.435e-37	--	17	43924803	682707
rs17763533	t	c	-0.0332	0.0026	2.442e-37	--	17	43918190	682707
rs16940665	t	c	-0.0332	0.0026	2.447e-37	--	17	43907896	682245
rs4640231	c	g	0.0332	0.0026	2.448e-37	++	17	43912786	682707
rs17763596	t	g	0.0332	0.0026	2.449e-37	++	17	43921210	673554
rs17763634	t	c	-0.0332	0.0026	2.449e-37	--	17	43921754	682707
rs11079725	t	c	-0.0332	0.0026	2.449e-37	--	17	43923934	682707
rs16940674	t	c	0.0332	0.0026	2.449e-37	++	17	43910507	682589
rs17690326	t	c	-0.0332	0.0026	2.449e-37	--	17	43920974	682707
rs1052587	t	c	-0.0332	0.0026	2.455e-37	--	17	44102604	668688
rs878886	c	g	-0.0332	0.0026	2.455e-37	--	17	43912490	673050
rs1105569	t	c	0.0332	0.0026	2.459e-37	++	17	43793388	682707
rs17690661	a	g	0.0332	0.0026	2.461e-37	++	17	43924521	682707
rs2873269	t	c	0.0332	0.0026	2.461e-37	++	17	43931122	682707
rs1876831	t	c	0.0332	0.0026	2.462e-37	++	17	43907745	682707
rs17564948	a	g	-0.0332	0.0026	2.466e-37	--	17	44011749	682707
rs17691328	t	c	0.0332	0.0026	2.472e-37	++	17	43955487	682707
rs17770296	t	c	0.0332	0.0026	2.483e-37	++	17	43969136	682707
rs17691556	a	t	0.0332	0.0026	2.483e-37	++	17	43969168	682707
rs7501759	a	g	-0.0332	0.0026	2.483e-37	--	17	44009921	682707
rs12150195	t	c	-0.0332	0.0026	2.483e-37	--	17	44014263	682707
rs2316782	a	g	-0.0332	0.0026	2.483e-37	--	17	44010040	682707
rs17563986	a	g	-0.0332	0.0026	2.483e-37	--	17	43991272	682658
rs2316783	c	g	0.0332	0.0026	2.484e-37	++	17	44010118	682707
rs12150460	t	g	0.0332	0.0026	2.485e-37	++	17	44014137	682707
rs17650335	a	g	0.0332	0.0026	2.485e-37	++	17	44012343	682707
rs17649553	t	c	0.0332	0.0026	2.486e-37	++	17	43994648	682707
rs17564983	a	c	-0.0332	0.0026	2.486e-37	--	17	44011825	682277
rs17770186	a	c	0.0332	0.0026	2.487e-37	++	17	43964191	682707
rs17650381	t	c	-0.0332	0.0026	2.488e-37	--	17	44013024	682707
rs17770120	a	c	0.0332	0.0026	2.488e-37	++	17	43963943	682707
rs17650417	t	g	0.0332	0.0026	2.488e-37	++	17	44013103	682707
rs17564780	a	g	-0.0332	0.0026	2.489e-37	--	17	44005413	682707
rs12150242	a	g	-0.0332	0.0026	2.489e-37	--	17	44015816	682707
rs12150576	a	g	0.0332	0.0026	2.489e-37	++	17	44015624	682707
rs12150104	a	g	0.0332	0.0026	2.49e-37	++	17	44015929	682707
rs17649571	a	g	-0.0332	0.0026	2.491e-37	--	17	43994952	682707
rs17565025	t	c	-0.0332	0.0026	2.492e-37	--	17	44012463	682707
rs17770108	t	g	0.0332	0.0026	2.493e-37	++	17	43961292	682707
rs2019822	a	t	0.0332	0.0026	2.496e-37	++	17	43959918	682707
rs767058	t	c	-0.0332	0.0026	2.498e-37	--	17	43998767	682707
rs767056	t	c	0.0332	0.0026	2.499e-37	++	17	43998910	682707
rs8079501	a	t	-0.0332	0.0026	2.499e-37	--	17	44000234	682707
rs17649866	t	c	-0.0332	0.0026	2.5e-37	--	17	44000914	682707
rs17564493	t	c	0.0332	0.0026	2.5e-37	++	17	44001379	682707
rs17650063	a	g	-0.0332	0.0026	2.501e-37	--	17	44002555	682707
rs17649918	a	g	-0.0332	0.0026	2.501e-37	--	17	44001621	682707
rs17649954	a	g	-0.0332	0.0026	2.501e-37	--	17	44001661	682707
rs17564619	a	g	-0.0332	0.0026	2.502e-37	--	17	44002138	682707
rs17564223	t	c	0.0332	0.0026	2.502e-37	++	17	43997520	682707
rs916793	a	g	0.0332	0.0026	2.505e-37	++	17	43954686	682707
rs4441322	a	g	-0.0332	0.0026	2.505e-37	--	17	43955030	682707
rs12150516	t	c	0.0331	0.0026	2.528e-37	++	17	43944519	682707
rs10445370	a	g	0.0331	0.0026	2.529e-37	++	17	43935118	682707
rs12150111	a	g	-0.0331	0.0026	2.529e-37	--	17	44013938	673508
rs2316951	c	g	0.0331	0.0026	2.534e-37	++	17	44139083	682707
rs10445335	a	t	0.0331	0.0026	2.534e-37	++	17	43934896	682707
rs17660337	t	c	-0.0331	0.0026	2.557e-37	--	17	44169605	682707
rs3912061	t	c	0.0331	0.0026	2.561e-37	++	17	44165098	682707
rs2838	a	g	-0.0331	0.0026	2.561e-37	--	17	44141347	682707
rs17575683	t	c	0.0331	0.0026	2.562e-37	++	17	44139662	682707
rs17575850	a	c	0.0331	0.0026	2.562e-37	++	17	44144387	682707
rs17660167	t	c	0.0331	0.0026	2.563e-37	++	17	44166311	682707
rs1117253	a	c	-0.0331	0.0026	2.564e-37	--	17	44149297	682707
rs17660065	t	c	-0.0331	0.0026	2.566e-37	--	17	44162284	682707
rs17659881	a	g	-0.0331	0.0026	2.566e-37	--	17	44157597	682707
rs17659953	t	c	0.0331	0.0026	2.567e-37	++	17	44159725	682707
rs1476554	t	c	0.0331	0.0026	2.567e-37	++	17	44159102	682707
rs7687	t	c	-0.0331	0.0026	2.567e-37	--	17	44103296	682707
rs17660017	c	g	0.0331	0.0026	2.567e-37	++	17	44160674	682707
rs17659731	a	g	0.0331	0.0026	2.568e-37	++	17	44144634	682707
rs17660398	t	c	0.0331	0.0026	2.571e-37	++	17	44170612	682707
rs17574824	t	c	0.0331	0.0026	2.572e-37	++	17	44115107	682707
rs17576709	c	g	-0.0331	0.0026	2.572e-37	--	17	44173356	682707
rs17572495	t	g	-0.0331	0.0026	2.573e-37	--	17	44054596	682707
rs2217394	a	g	-0.0331	0.0026	2.573e-37	--	17	44053448	682707
rs17572467	t	c	-0.0331	0.0026	2.573e-37	--	17	44054388	682707
rs17576695	a	t	0.0331	0.0026	2.574e-37	++	17	44172327	682707
rs1981998	a	g	0.0331	0.0026	2.574e-37	++	17	44056833	682707
rs17651243	a	g	0.0331	0.0026	2.574e-37	++	17	44052284	682707
rs17572361	t	c	-0.0331	0.0026	2.574e-37	--	17	44052009	682707
rs1800547	a	g	-0.0331	0.0026	2.575e-37	--	17	44051846	677823
rs17651213	a	g	0.0331	0.0026	2.575e-37	++	17	44051924	682707
rs12150090	t	c	0.0331	0.0026	2.576e-37	++	17	44115886	682707
rs17651285	a	g	0.0331	0.0026	2.576e-37	++	17	44054237	682707
rs11079729	a	c	0.0331	0.0026	2.576e-37	++	17	44115569	682707
rs10514897	a	g	-0.0331	0.0026	2.576e-37	--	17	44117397	682707
rs17576631	c	g	0.0331	0.0026	2.576e-37	++	17	44170018	682707
rs12150542	a	g	0.0331	0.0026	2.576e-37	++	17	44115730	682707
rs17574796	t	c	-0.0331	0.0026	2.577e-37	--	17	44115074	682707
rs17651134	a	g	0.0331	0.0026	2.578e-37	++	17	44050340	682707
rs17572248	a	g	-0.0331	0.0026	2.579e-37	--	17	44049867	682707
rs17660464	a	c	0.0331	0.0026	2.579e-37	++	17	44177993	668750
rs12150447	a	c	-0.0331	0.0026	2.579e-37	--	17	44128125	682707
rs12150064	a	c	0.0331	0.0026	2.579e-37	++	17	44128407	682707
rs17575423	t	c	-0.0331	0.0026	2.579e-37	--	17	44129253	682707
rs17574228	t	c	-0.0331	0.0026	2.579e-37	--	17	44104509	682707
rs2158257	a	c	-0.0331	0.0026	2.579e-37	--	17	44104343	682707
rs17660595	a	g	-0.0331	0.0026	2.58e-37	--	17	44180954	682707
rs4608377	t	c	-0.0331	0.0026	2.58e-37	--	17	44113359	682707
rs17577052	t	c	-0.0331	0.0026	2.58e-37	--	17	44186301	682707
rs17654016	t	c	-0.0331	0.0026	2.58e-37	--	17	44137925	682707
rs17576870	a	g	-0.0331	0.0026	2.58e-37	--	17	44180442	682707
rs17660488	t	c	-0.0331	0.0026	2.58e-37	--	17	44178337	682707
rs17576779	t	c	0.0331	0.0026	2.58e-37	++	17	44178272	682707
rs17576842	a	g	-0.0331	0.0026	2.58e-37	--	17	44179992	682707
rs1076222	c	g	-0.0331	0.0026	2.581e-37	--	17	44109769	682707
rs17652449	c	g	0.0331	0.0026	2.581e-37	++	17	44088937	682707
rs17574425	c	g	-0.0331	0.0026	2.581e-37	--	17	44109188	682707
rs17652748	t	c	0.0331	0.0026	2.582e-37	++	17	44103616	682707
rs17652961	a	g	0.0331	0.0026	2.582e-37	++	17	44108355	682707
rs17574040	a	c	-0.0331	0.0026	2.582e-37	--	17	44102865	682707
rs17650973	a	t	-0.0331	0.0026	2.582e-37	--	17	44044220	682707
rs16940799	t	c	-0.0331	0.0026	2.582e-37	--	17	44102933	682707
rs17653889	a	t	-0.0331	0.0026	2.582e-37	--	17	44133070	682707
rs17572147	a	g	-0.0331	0.0026	2.582e-37	--	17	44044985	682707
rs17650991	a	c	-0.0331	0.0026	2.582e-37	--	17	44044508	682707
rs7350928	t	c	0.0331	0.0026	2.582e-37	++	17	44108100	668779
rs17574361	a	g	-0.0331	0.0026	2.582e-37	--	17	44108202	668772
rs17575556	a	g	0.0331	0.0026	2.583e-37	++	17	44135827	682707
rs1107820	t	c	-0.0331	0.0026	2.583e-37	--	17	44135359	682707
rs1052594	c	g	0.0331	0.0026	2.583e-37	++	17	44102689	682707
rs17653998	a	g	-0.0331	0.0026	2.583e-37	--	17	44135985	682707
rs17576989	a	c	0.0331	0.0026	2.584e-37	++	17	44183616	682707
rs17575507	a	g	-0.0331	0.0026	2.584e-37	--	17	44134095	682707
rs876944	t	g	0.0331	0.0026	2.584e-37	++	17	44134391	673729
rs17575437	a	t	0.0331	0.0026	2.584e-37	++	17	44133031	682707
rs733966	t	c	0.0331	0.0026	2.585e-37	++	17	44089563	682707
rs17577094	a	g	-0.0331	0.0026	2.586e-37	--	17	44187492	668757
rs17572613	a	g	-0.0331	0.0026	2.588e-37	--	17	44058004	682707
rs17577159	t	g	-0.0331	0.0026	2.591e-37	--	17	44188477	682707
rs17572627	a	t	0.0331	0.0026	2.595e-37	++	17	44058629	682707
rs17661015	t	c	-0.0331	0.0026	2.595e-37	--	17	44192957	682707
rs17573175	c	g	-0.0331	0.0026	2.599e-37	--	17	44071089	682707
rs17577024	a	g	0.0331	0.0026	2.599e-37	++	17	44186252	682707
rs17651754	t	c	-0.0331	0.0026	2.6e-37	--	17	44067546	682707
rs10445338	a	g	0.0331	0.0026	2.6e-37	++	17	44067682	682707
rs17652502	a	g	0.0331	0.0026	2.6e-37	++	17	44094471	682707
rs17650818	t	c	-0.0331	0.0026	2.601e-37	--	17	44036787	682707
rs17651700	c	g	-0.0331	0.0026	2.601e-37	--	17	44066634	682707
rs17573607	a	g	0.0331	0.0026	2.602e-37	++	17	44083081	682707
rs919464	t	c	0.0331	0.0026	2.602e-37	++	17	44065901	682707
rs919461	a	t	-0.0331	0.0026	2.603e-37	--	17	44065669	682707
rs10445371	a	g	0.0331	0.0026	2.604e-37	++	17	44065410	682707
rs12150170	a	g	-0.0331	0.0026	2.605e-37	--	17	44090646	682707
rs17571718	t	c	-0.0331	0.0026	2.607e-37	--	17	44032768	682707
rs17650651	t	g	-0.0331	0.0026	2.612e-37	--	17	44030311	682707
rs17660907	a	g	0.0331	0.0026	2.613e-37	++	17	44191085	682707
rs17660936	t	c	0.0331	0.0026	2.616e-37	++	17	44191159	682707
rs17661045	a	t	0.0331	0.0026	2.617e-37	++	17	44194152	682707
rs17661141	c	g	-0.0331	0.0026	2.62e-37	--	17	44196015	682707
rs4548919	t	g	0.0331	0.0026	2.623e-37	++	17	44192395	682707
rs1122380	t	c	0.0331	0.0026	2.631e-37	++	17	44206079	682707
rs17661428	c	g	-0.0331	0.0026	2.641e-37	--	17	44208144	682707
rs17660294	t	c	-0.0331	0.0026	2.666e-37	--	17	44167101	682707
rs17652036	a	g	0.0331	0.0026	2.739e-37	++	17	44073027	682707
rs974293	a	g	0.0331	0.0026	2.789e-37	++	17	44150233	682707
rs79772780	a	g	0.0344	0.0027	2.97e-37	++	17	44189855	682707
rs62063298	t	g	0.0344	0.0027	3.359e-37	++	17	44048323	682707
rs79348289	t	c	-0.0344	0.0027	3.369e-37	--	17	44172698	682707
rs2668694	t	c	-0.0344	0.0027	3.382e-37	--	17	44292319	682707
rs80020809	t	c	0.0344	0.0027	3.385e-37	++	17	44172391	682707
rs77044307	c	g	-0.0344	0.0027	3.386e-37	--	17	44172408	682707
rs62063854	a	g	0.0344	0.0027	3.39e-37	++	17	44074619	682707
rs1918786	a	g	-0.0344	0.0027	3.402e-37	--	17	44279101	682707
rs112058117	t	g	0.0344	0.0027	3.508e-37	++	17	44041562	682707
rs2732708	t	c	0.0344	0.0027	3.51e-37	?+	17	44351387	623482
rs75010486	t	c	-0.0344	0.0027	3.538e-37	--	17	44103825	682707
rs17689653	a	t	-0.0331	0.0026	3.892e-37	--	17	43898963	682707
rs12373123	t	c	-0.0331	0.0026	4.008e-37	--	17	43924073	668791
rs12185235	t	c	0.0331	0.0026	4.012e-37	++	17	43923703	665682
rs12185233	c	g	0.0331	0.0026	4.012e-37	++	17	43923654	648490
rs12373124	t	c	-0.0331	0.0026	4.033e-37	--	17	43924219	626954
rs17691508	c	g	-0.0331	0.0026	4.063e-37	--	17	43968463	682707
rs17770337	t	g	0.0331	0.0026	4.063e-37	++	17	43969779	682707
rs17691466	a	g	-0.0331	0.0026	4.064e-37	--	17	43968219	682707
rs17770343	t	c	-0.0331	0.0026	4.064e-37	--	17	43970154	682707
rs17691610	t	g	0.0331	0.0026	4.065e-37	++	17	43970662	666826
rs17691449	c	g	0.0331	0.0026	4.067e-37	++	17	43964283	682707
rs17564871	a	g	-0.0331	0.0026	4.067e-37	--	17	44011018	682707
rs17563965	a	g	-0.0331	0.0026	4.07e-37	--	17	43990919	682707
rs17564020	t	g	0.0331	0.0026	4.071e-37	++	17	43991781	682707
rs1864325	t	c	0.0331	0.0026	4.071e-37	++	17	43977827	682500
rs17770150	a	g	0.0331	0.0026	4.072e-37	++	17	43964163	682707
rs2099151	a	t	-0.0331	0.0026	4.072e-37	--	17	43979822	682707
rs17649518	a	c	0.0331	0.0026	4.073e-37	++	17	43994386	682707
rs17564153	a	g	0.0331	0.0026	4.075e-37	++	17	43995098	682707
rs1560310	a	g	0.0331	0.0026	4.078e-37	++	17	43978534	673485
rs1984937	a	c	-0.0331	0.0026	4.084e-37	--	17	43980530	682707
rs767057	a	g	-0.0331	0.0026	4.087e-37	--	17	43998822	680716
rs17649641	t	c	-0.0331	0.0026	4.087e-37	--	17	43997372	682707
rs1467969	t	c	0.0331	0.0026	4.088e-37	++	17	43998328	682707
rs1467970	t	g	-0.0331	0.0026	4.089e-37	--	17	43998574	682707
rs17649700	c	g	0.0331	0.0026	4.093e-37	++	17	43997901	682707
rs2055794	a	g	0.0331	0.0026	4.113e-37	++	17	43951717	682707
rs2158072	t	c	-0.0331	0.0026	4.118e-37	--	17	43950195	682707
rs2106784	t	c	0.0331	0.0026	4.12e-37	++	17	43949892	682707
rs1078830	t	c	-0.033	0.0026	4.152e-37	--	17	43946112	682707
rs17660251	t	c	0.033	0.0026	4.156e-37	++	17	44166646	682707
rs2082068	t	c	0.033	0.0026	4.167e-37	++	17	43979971	682707
rs754512	a	t	-0.033	0.0026	4.21e-37	--	17	44055647	682707
rs12185243	t	c	-0.033	0.0026	4.216e-37	--	17	44115351	682707
rs17651093	a	g	0.033	0.0026	4.221e-37	++	17	44049550	682707
rs17653255	a	c	0.033	0.0026	4.222e-37	++	17	44112743	682707
rs17576954	t	c	-0.033	0.0026	4.222e-37	--	17	44181933	682707
rs17653211	t	c	-0.033	0.0026	4.223e-37	--	17	44112638	682707
rs17653162	a	c	0.033	0.0026	4.224e-37	++	17	44111827	682707
rs17574604	a	g	-0.033	0.0026	4.224e-37	--	17	44111613	668741
rs2668665	a	g	0.033	0.0026	4.231e-37	++	17	44290047	682707
rs17573593	a	c	-0.033	0.0026	4.243e-37	--	17	44082603	682707
rs2668692	a	g	0.033	0.0026	4.248e-37	++	17	44293020	681993
rs17652121	t	c	-0.033	0.0026	4.265e-37	--	17	44073973	668754
rs1052553	a	g	-0.033	0.0026	4.266e-37	--	17	44073889	668780
rs17651483	a	c	0.033	0.0026	4.27e-37	++	17	44058861	682707
rs17651549	t	c	0.033	0.0026	4.27e-37	++	17	44061278	668637
rs17660865	t	c	-0.033	0.0026	4.271e-37	--	17	44189408	682707
rs17571781	t	c	-0.033	0.0026	4.271e-37	--	17	44033802	682707
rs17577313	a	g	-0.033	0.0026	4.277e-37	--	17	44191835	682707
rs17577496	t	c	-0.033	0.0026	4.282e-37	--	17	44194835	682707
rs10514901	t	g	0.033	0.0026	4.282e-37	++	17	44194735	682707
rs1468241	a	g	-0.033	0.0026	4.286e-37	--	17	44196153	682707
rs4383188	t	c	-0.033	0.0026	4.299e-37	--	17	44197603	682707
rs17577650	a	g	-0.033	0.0026	4.303e-37	--	17	44205500	682707
rs1122381	a	g	-0.033	0.0026	4.304e-37	--	17	44205839	682707
rs17661348	a	g	-0.033	0.0026	4.305e-37	--	17	44207066	682707
rs17577954	t	c	-0.033	0.0026	4.309e-37	--	17	44209628	682707
rs12150515	t	g	0.033	0.0026	4.31e-37	++	17	44090685	682707
rs12150087	c	g	-0.033	0.0026	4.312e-37	--	17	44210988	682707
rs17577975	t	c	0.033	0.0026	4.339e-37	++	17	44210442	682707
rs17661385	a	g	-0.033	0.0026	4.345e-37	--	17	44207778	682707
rs10514904	t	c	0.033	0.0026	4.345e-37	++	17	44207887	682707
rs17577877	a	g	-0.033	0.0026	4.357e-37	--	17	44208218	682707
rs17577447	a	t	0.033	0.0026	4.594e-37	++	17	44194381	682707
rs753236	t	c	-0.0343	0.0027	5.281e-37	--	17	43946318	682707
rs75210307	t	c	-0.0343	0.0027	5.287e-37	--	17	43940012	682707
rs62061793	a	c	0.0343	0.0027	5.378e-37	++	17	44171565	682707
rs62063300	t	c	-0.0343	0.0027	5.393e-37	--	17	44048350	682707
rs62063299	t	c	-0.0343	0.0027	5.393e-37	--	17	44048336	682707
rs62061792	a	g	0.0343	0.0027	5.415e-37	++	17	44171554	682707
rs2004674	a	t	-0.0343	0.0027	5.441e-37	--	17	44075110	682707
rs2004673	t	c	-0.0343	0.0027	5.442e-37	--	17	44075099	682707
rs79412431	a	g	0.0343	0.0027	5.57e-37	++	17	43940021	682707
rs74944644	t	c	-0.0343	0.0027	5.596e-37	--	17	43940020	682707
rs56301633	a	g	0.0343	0.0027	5.636e-37	++	17	44077850	682707
rs2668622	t	g	0.0343	0.0027	5.64e-37	?+	17	44352131	623482
rs2696532	a	g	-0.0343	0.0027	5.64e-37	?-	17	44355602	623482
rs2696524	a	g	-0.0343	0.0027	5.64e-37	?-	17	44356793	623482
rs16940806	a	g	0.0343	0.0027	5.682e-37	++	17	44103826	682707
rs56108300	a	t	0.0343	0.0027	5.695e-37	++	17	44077851	682707
rs112333322	a	g	-0.0343	0.0027	5.717e-37	--	17	44126673	682707
rs17769552	a	g	0.033	0.0026	6.229e-37	++	17	43927290	682707
rs12373142	c	g	-0.033	0.0026	6.592e-37	--	17	43924200	668694
rs4471723	t	c	0.0329	0.0026	6.791e-37	++	17	44205690	682707
rs17660228	a	g	0.0329	0.0026	6.794e-37	++	17	44166500	682707
rs17653193	a	g	0.0329	0.0026	6.902e-37	++	17	44112441	682707
rs2732629	a	g	-0.0329	0.0026	6.914e-37	--	17	44289101	682707
rs10445337	t	c	-0.0329	0.0026	6.953e-37	--	17	44067400	673548
rs17660847	t	c	0.0329	0.0026	6.978e-37	++	17	44189373	682707
rs8070723	a	g	-0.0329	0.0026	6.998e-37	--	17	44081064	682673
rs55767267	t	c	-0.0342	0.0027	8.408e-37	--	17	43960325	682707
rs56365901	a	g	-0.0342	0.0027	8.409e-37	--	17	43960323	682707
rs4627402	t	c	0.0342	0.0027	8.731e-37	++	17	43932741	682707
rs78929339	a	g	-0.0341	0.0027	9.487e-37	--	17	44189910	682707
rs1981997	a	g	0.0328	0.0026	1.122e-36	++	17	44056767	682679
rs1078268	a	g	-0.0328	0.0026	1.134e-36	--	17	44075901	682707
rs58879558	t	c	-0.0328	0.0026	1.162e-36	--	17	44095467	682707
rs56127309	a	g	0.0341	0.0027	1.346e-36	++	17	43960341	682707
rs74998289	t	g	-0.0341	0.0027	1.418e-36	--	17	43913558	682707
rs75104593	t	g	-0.0341	0.0027	1.423e-36	--	17	43913557	682707
rs117124984	c	g	-0.0341	0.0027	1.431e-36	--	17	44051588	682707
rs118087478	t	g	-0.0341	0.0027	1.431e-36	--	17	44051589	682707
rs2668632	t	c	0.0341	0.0027	1.45e-36	?+	17	44319366	623482
rs12150230	a	g	-0.0328	0.0026	1.771e-36	--	17	44015464	682707
rs1635288	a	g	0.0315	0.0025	1.776e-36	++	17	43756969	682707
rs17650860	a	g	0.0327	0.0026	1.865e-36	++	17	44039008	682707
rs76640332	a	g	0.034	0.0027	1.962e-36	++	17	44189858	682707
rs2532363	t	g	0.034	0.0027	2.319e-36	?+	17	44333423	623482
rs55653937	t	g	0.034	0.0027	2.319e-36	?+	17	44316076	623482
rs12373168	a	c	-0.0327	0.0026	2.697e-36	--	17	43924337	668523
rs12150229	a	g	-0.0327	0.0026	2.882e-36	--	17	44015446	682707
rs7210219	t	c	-0.0339	0.0027	3.143e-36	--	17	44018519	682707
rs112950348	a	g	0.0339	0.0027	3.534e-36	++	17	44033188	682707
rs62073098	a	c	-0.0339	0.0027	3.706e-36	?-	17	44316449	623482
rs62073157	a	g	0.0339	0.0027	3.706e-36	?+	17	44334052	623482
rs113277432	t	c	-0.0338	0.0027	5.701e-36	--	17	44033169	682707
rs113520245	t	c	0.0337	0.0027	9.076e-36	++	17	44033132	682707
rs1991556	a	g	0.0323	0.0026	1.312e-35	++	17	44083402	682615
rs56214516	a	c	-0.0347	0.0028	2.078e-35	--	17	43836953	682707
rs7207373	t	c	0.031	0.0025	2.162e-35	++	17	43770712	682707
rs1635298	a	t	-0.031	0.0025	2.231e-35	--	17	43744344	682707
rs4327090	a	g	-0.0346	0.0028	3.093e-35	--	17	43902541	682707
rs6503443	t	c	-0.0309	0.0025	3.607e-35	--	17	43765881	682707
rs7215239	t	c	-0.0309	0.0025	3.621e-35	--	17	43767773	682368
rs16941035	t	g	-0.0309	0.0025	3.727e-35	--	17	43761519	682707
rs16941038	t	c	-0.0309	0.0025	3.767e-35	--	17	43761565	682707
rs242559	a	c	-0.0308	0.0025	4.564e-35	--	17	44025888	673604
rs199447	t	c	0.0333	0.0027	4.627e-35	++	17	44812188	682707
rs1378358	t	c	0.0333	0.0027	4.98e-35	++	17	44787312	682707
rs9303525	a	g	-0.032	0.0026	5.616e-35	--	17	44187257	682707
rs7221390	t	g	-0.032	0.0026	5.624e-35	--	17	44116950	682707
rs8077487	t	c	-0.032	0.0026	5.624e-35	--	17	44115440	682707
rs7350980	a	g	0.032	0.0026	5.642e-35	++	17	44110271	682707
rs4597358	c	g	-0.032	0.0026	5.643e-35	--	17	44110670	682707
rs6503457	t	g	0.032	0.0026	5.792e-35	++	17	44208312	682707
rs8070942	t	g	0.032	0.0026	5.792e-35	++	17	44208674	682707
rs7207582	a	g	-0.032	0.0026	5.795e-35	--	17	44210933	682707
rs10221243	a	g	0.032	0.0026	5.803e-35	++	17	44212310	682707
rs57222984	a	g	-0.032	0.0026	6.488e-35	--	17	43758898	682707
rs199451	a	g	0.0332	0.0027	7.435e-35	++	17	44801784	682707
rs199457	t	c	0.0332	0.0027	7.49e-35	++	17	44795469	682707
rs169201	a	g	-0.0332	0.0027	7.517e-35	--	17	44790203	682666
rs8080583	a	c	0.0319	0.0026	8.898e-35	++	17	44162597	682707
rs2066899	t	c	0.0319	0.0026	9.029e-35	++	17	44155732	682707
rs7218319	t	c	0.0319	0.0026	9.057e-35	++	17	44126365	682707
rs1724409	t	g	-0.0295	0.0024	9.349e-35	--	17	43740565	682707
rs1630095	a	g	-0.0307	0.0025	9.801e-35	--	17	43750172	682707
rs1724401	a	c	-0.0306	0.0025	1.613e-34	--	17	43755857	682707
rs1724400	a	c	0.0306	0.0025	1.617e-34	++	17	43755871	668754
rs439945	a	c	0.0294	0.0024	1.681e-34	++	17	43726659	682707
rs417968	a	g	-0.0294	0.0024	1.682e-34	--	17	43728376	682659
rs1635291	a	g	-0.0305	0.0025	2.621e-34	--	17	43751913	681898
rs9896243	c	g	-0.0327	0.0027	7.199e-34	--	17	44826056	682707
rs79172804	a	g	0.0339	0.0028	8.33e-34	++	17	43828764	682707
rs199456	t	c	0.0314	0.0026	1.184e-33	++	17	44797919	682707
rs199445	t	c	0.0314	0.0026	1.191e-33	++	17	44817408	682707
rs199443	t	c	0.0314	0.0026	1.197e-33	++	17	44819565	682707
rs199534	t	g	-0.0314	0.0026	1.205e-33	--	17	44824213	682707
rs538628	c	g	0.0314	0.0026	1.249e-33	++	17	44787313	682707
rs17665188	t	c	-0.0326	0.0027	1.448e-33	?-	17	44357351	623482
rs2732705	t	g	-0.0326	0.0027	1.448e-33	?-	17	44351929	623482
rs199439	a	g	-0.0313	0.0026	1.904e-33	--	17	44793503	673567
rs199535	a	g	-0.0313	0.0026	1.93e-33	--	17	44822662	682707
rs2532329	a	g	0.0325	0.0027	2.27e-33	?+	17	44350090	623482
rs2732706	t	c	0.0325	0.0027	2.27e-33	?+	17	44351686	623482
rs17688916	a	t	0.0337	0.0028	2.343e-33	++	17	43778680	682707
rs70600	t	c	0.0324	0.0027	3.202e-33	++	17	44860021	682707
rs199525	t	g	-0.0324	0.0027	3.23e-33	--	17	44847834	682707
rs7207400	t	c	-0.03	0.0025	3.643e-33	--	17	43824360	682707
rs1358071	a	c	-0.0287	0.0024	3.952e-33	--	17	43803189	682707
rs430685	t	c	0.0323	0.0027	5.324e-33	++	17	44859148	682707
rs415430	t	c	-0.0323	0.0027	5.325e-33	--	17	44859144	682686
rs199512	t	c	0.0322	0.0027	8.309e-33	++	17	44857352	682707
rs199533	a	g	0.0307	0.0026	3.096e-32	++	17	44828931	682686
rs199528	t	c	0.0307	0.0026	3.412e-32	++	17	44843136	682707
rs199505	a	g	0.0307	0.0026	3.623e-32	++	17	44859410	682707
rs113322852	a	t	0.033	0.0028	4.415e-32	++	17	43569245	682707
rs1879583	t	c	0.033	0.0028	4.557e-32	++	17	43570893	682707
rs70602	t	c	0.0306	0.0026	5.7e-32	++	17	44859715	682707
rs199506	a	g	0.0306	0.0026	5.716e-32	++	17	44859031	682707
rs199507	a	g	0.0306	0.0026	5.783e-32	++	17	44858855	682707
rs886249	a	g	-0.0329	0.0028	6.659e-32	--	17	43946291	682707
rs199514	a	g	-0.0305	0.0026	8.723e-32	--	17	44856881	682707
rs199513	a	g	0.0305	0.0026	8.996e-32	++	17	44856932	682707
rs199509	a	g	-0.0305	0.0026	9.078e-32	--	17	44858728	682707
rs1879585	t	g	-0.0328	0.0028	1.006e-31	--	17	43567175	682707
rs62065442	t	c	-0.0328	0.0028	1.029e-31	--	17	43563894	682707
rs62065438	t	c	0.0328	0.0028	1.049e-31	++	17	43558092	682707
rs62065450	t	c	0.0328	0.0028	1.104e-31	++	17	43570407	682707
rs62055935	t	c	-0.0327	0.0028	1.346e-31	--	17	43848750	449503
rs199515	c	g	-0.0304	0.0026	1.413e-31	--	17	44856641	628295
rs199516	t	c	-0.0304	0.0026	1.414e-31	--	17	44856485	682707
rs62065445	a	g	0.0327	0.0028	1.531e-31	++	17	43565840	682707
rs62065389	t	g	-0.0327	0.0028	1.64e-31	--	17	43538807	682707
rs56194509	t	g	-0.0326	0.0028	2.109e-31	--	17	43844559	449503
rs55657917	t	g	-0.0326	0.0028	2.11e-31	--	17	43844560	449503
rs199448	a	g	-0.0314	0.0027	2.248e-31	--	17	44809001	682707
rs62065385	t	c	0.0326	0.0028	2.336e-31	++	17	43534694	682707
rs62065436	a	g	0.0326	0.0028	2.357e-31	++	17	43556652	682707
rs111423688	a	g	0.0326	0.0028	2.361e-31	++	17	43538523	682707
rs55663797	a	g	0.0326	0.0028	2.394e-31	++	17	43544379	682707
rs55703888	t	c	0.0326	0.0028	2.407e-31	++	17	43536408	682707
rs55643511	a	g	0.0326	0.0028	2.408e-31	++	17	43556982	682707
rs2139890	a	c	0.0326	0.0028	2.416e-31	++	17	43541627	682707
rs56005713	t	c	0.0326	0.0028	2.417e-31	++	17	43536743	682707
rs62065437	a	g	0.0326	0.0028	2.418e-31	++	17	43557612	682707
rs62065449	t	c	-0.0326	0.0028	2.495e-31	?-	17	43569909	623482
rs12452273	t	c	0.0326	0.0028	2.528e-31	++	17	43552921	682707
rs62055888	t	c	0.0325	0.0028	3.117e-31	++	17	43838720	449503
rs55801356	a	g	-0.0325	0.0028	3.12e-31	--	17	43837237	449503
rs199504	t	c	-0.0302	0.0026	3.213e-31	--	17	44861003	682707
rs55671319	a	g	-0.0325	0.0028	3.331e-31	--	17	43548424	682707
rs55652155	a	g	-0.0325	0.0028	3.4e-31	--	17	43548481	682707
rs1879581	t	c	-0.0325	0.0028	3.465e-31	--	17	43545893	682707
rs149366495	a	g	0.0325	0.0028	3.554e-31	++	17	43549608	682707
rs17631676	a	g	-0.0325	0.0028	3.562e-31	--	17	43549526	668122
rs56015792	c	g	0.0325	0.0028	3.566e-31	++	17	43551321	682707
rs62065404	t	c	0.0325	0.0028	3.61e-31	++	17	43551613	682707
rs71238846	a	g	0.0325	0.0028	3.624e-31	++	17	43552537	682707
rs56192752	a	g	-0.0325	0.0028	3.645e-31	--	17	43555253	682707
rs12950965	c	g	-0.0325	0.0028	3.772e-31	--	17	43551151	682707
rs71375313	a	g	0.0324	0.0028	4.652e-31	++	17	43839253	449503
rs17690703	t	c	0.0289	0.0025	4.663e-31	++	17	43925297	682663
rs62055887	t	c	-0.0324	0.0028	4.67e-31	--	17	43838710	449503
rs62055886	a	g	0.0324	0.0028	4.671e-31	++	17	43838678	449503
rs28439278	t	c	0.0324	0.0028	4.673e-31	++	17	43838071	449503
rs55938136	a	g	-0.0324	0.0028	4.688e-31	--	17	43798360	449503
rs77849344	a	g	0.0324	0.0028	4.695e-31	++	17	43840864	449503
rs62055868	t	c	0.0324	0.0028	4.719e-31	++	17	43830640	449503
rs62055869	a	g	0.0324	0.0028	4.721e-31	++	17	43830685	449503
rs35631660	a	g	-0.0324	0.0028	4.721e-31	--	17	43832337	449503
rs12948216	t	c	0.0324	0.0028	4.734e-31	++	17	43836673	449503
rs62055884	t	c	0.0324	0.0028	4.734e-31	++	17	43837567	449503
rs74514268	a	g	0.0324	0.0028	4.734e-31	++	17	43836191	449503
rs62055883	c	g	-0.0324	0.0028	4.734e-31	--	17	43837446	449503
rs55645418	a	g	-0.0324	0.0028	4.749e-31	--	17	43832115	449503
rs76669427	a	t	0.0324	0.0028	4.878e-31	++	17	43836051	449503
rs62054807	t	c	0.0278	0.0024	4.926e-31	++	17	43915497	682707
rs76927677	a	t	-0.0324	0.0028	5.128e-31	--	17	43761985	449503
rs113575082	t	c	0.0324	0.0028	5.428e-31	++	17	43524526	682707
rs2090847	a	g	-0.0324	0.0028	5.431e-31	--	17	43550107	682707
rs71373572	a	g	0.0324	0.0028	5.552e-31	++	17	43525022	682707
rs112538459	t	c	0.0324	0.0028	5.556e-31	++	17	43527323	682707
rs58089049	t	c	0.0289	0.0025	5.93e-31	++	17	43845480	682707
rs12150621	t	g	0.0323	0.0028	7.055e-31	++	17	43838482	449503
rs62055885	a	g	-0.0323	0.0028	7.086e-31	--	17	43838014	449503
rs56082319	a	g	0.0323	0.0028	7.107e-31	++	17	43844798	449503
rs62055901	a	g	0.0323	0.0028	7.11e-31	++	17	43845041	449503
rs79545140	t	c	-0.0323	0.0028	7.111e-31	--	17	43840935	449503
rs56369036	a	t	0.0323	0.0028	7.112e-31	++	17	43841571	449503
rs74918686	c	g	0.0323	0.0028	7.115e-31	++	17	43840899	449503
rs62055890	t	c	0.0323	0.0028	7.116e-31	++	17	43840681	449503
rs62055889	a	g	0.0323	0.0028	7.123e-31	++	17	43838919	449503
rs56070245	t	c	-0.0323	0.0028	7.129e-31	--	17	43847868	449503
rs56268325	t	c	-0.0323	0.0028	7.131e-31	--	17	43847741	449503
rs34303488	t	c	0.0323	0.0028	7.141e-31	++	17	43848181	449503
rs35879086	a	g	0.0323	0.0028	7.151e-31	++	17	43830382	449503
rs62055871	a	g	0.0323	0.0028	7.154e-31	++	17	43831112	449503
rs35282504	a	g	0.0323	0.0028	7.154e-31	++	17	43832618	449503
rs62055876	a	g	-0.0323	0.0028	7.157e-31	--	17	43832940	449503
rs36047693	c	g	0.0323	0.0028	7.16e-31	++	17	43833824	449503
rs34579278	a	g	-0.0323	0.0028	7.163e-31	--	17	43833981	449503
rs34008514	a	g	-0.0323	0.0028	7.168e-31	--	17	43834314	449503
rs34195569	a	g	0.0323	0.0028	7.168e-31	++	17	43833921	449503
rs34211253	c	g	-0.0323	0.0028	7.171e-31	--	17	43834074	449503
rs62055878	a	c	0.0323	0.0028	7.172e-31	++	17	43835854	449503
rs12943085	a	g	0.0323	0.0028	7.172e-31	++	17	43834482	449503
rs79882507	a	g	-0.0323	0.0028	7.173e-31	--	17	43837782	449503
rs56013908	t	c	-0.0323	0.0028	7.175e-31	--	17	43836920	449503
rs56168907	t	c	-0.0323	0.0028	7.175e-31	--	17	43837091	449503
rs7350923	t	c	0.0323	0.0028	7.186e-31	++	17	43834970	449503
rs62065379	t	c	0.0323	0.0028	8.129e-31	++	17	43525365	682707
rs62065376	c	g	-0.0323	0.0028	8.219e-31	--	17	43521161	682707
rs62064657	a	g	0.0323	0.0028	8.222e-31	++	17	43517054	682707
rs55746869	t	c	0.0323	0.0028	8.233e-31	++	17	43551083	682707
rs62065378	t	c	-0.0323	0.0028	8.428e-31	--	17	43522361	682707
rs35489312	t	c	-0.0323	0.0028	8.432e-31	--	17	43517252	682707
rs62055894	a	g	0.0322	0.0028	1.075e-30	++	17	43843943	449503
rs75257002	t	c	0.0322	0.0028	1.075e-30	++	17	43843395	449503
rs62055896	t	c	0.0322	0.0028	1.075e-30	++	17	43844201	449503
rs62055895	a	g	-0.0322	0.0028	1.075e-30	--	17	43844044	449503
rs55725840	a	t	0.0322	0.0028	1.075e-30	++	17	43844486	449503
rs56109643	a	g	-0.0322	0.0028	1.076e-30	--	17	43844859	449503
rs62055900	c	g	-0.0322	0.0028	1.076e-30	--	17	43845002	449503
rs62055928	a	g	0.0322	0.0028	1.076e-30	++	17	43847374	449503
rs62055899	a	t	0.0322	0.0028	1.076e-30	++	17	43844977	449503
rs111374028	a	g	0.0322	0.0028	1.078e-30	++	17	43846820	449503
rs62055903	a	c	0.0322	0.0028	1.078e-30	++	17	43846668	449503
rs56387266	t	c	-0.0322	0.0028	1.079e-30	--	17	43847912	449503
rs62055893	a	g	-0.0322	0.0028	1.079e-30	--	17	43842494	449503
rs55707339	t	c	-0.0322	0.0028	1.08e-30	--	17	43842462	449503
rs62055932	a	g	-0.0322	0.0028	1.082e-30	--	17	43848412	449503
rs62055875	t	c	-0.0322	0.0028	1.083e-30	--	17	43832864	449503
rs55747440	a	g	-0.0322	0.0028	1.086e-30	--	17	43837115	449503
rs113934115	t	c	0.0322	0.0028	1.118e-30	++	17	43847039	449503
rs56168933	a	g	0.0322	0.0028	1.157e-30	++	17	43512318	682707
rs62064598	c	g	-0.0322	0.0028	1.162e-30	--	17	43474668	682707
rs55925547	t	c	-0.0322	0.0028	1.181e-30	--	17	43556807	682707
rs56020833	t	c	0.0322	0.0028	1.218e-30	++	17	43509778	682707
rs62064654	t	c	0.0322	0.0028	1.246e-30	++	17	43513896	682707
rs55642947	c	g	0.0322	0.0028	1.251e-30	++	17	43510187	682707
rs36114997	a	g	-0.0322	0.0028	1.277e-30	--	17	43515885	682707
rs62064655	a	g	0.0322	0.0028	1.279e-30	++	17	43514954	682707
rs12949256	t	c	0.0321	0.0028	1.507e-30	++	17	43507297	682707
rs62055933	a	g	0.0321	0.0028	1.629e-30	++	17	43848461	449503
rs62055477	a	c	0.0321	0.0028	1.684e-30	++	17	43945687	449503
rs35389313	t	c	-0.0321	0.0028	1.797e-30	--	17	43487424	682707
rs62064641	t	c	-0.0321	0.0028	1.843e-30	--	17	43488792	682707
rs34063617	a	g	0.0321	0.0028	1.843e-30	++	17	43491003	682707
rs12940792	t	c	0.0321	0.0028	1.851e-30	++	17	43492357	682707
rs34018943	a	g	-0.0321	0.0028	1.924e-30	--	17	43508303	682707
rs62064645	a	g	0.0321	0.0028	1.928e-30	++	17	43500477	682707
rs7209501	a	c	-0.0321	0.0028	1.935e-30	--	17	43503294	682707
rs12946900	a	g	-0.0321	0.0028	1.942e-30	--	17	43512206	682707
rs55790407	c	g	0.0321	0.0028	1.942e-30	++	17	43512439	682707
rs34465449	a	c	0.0321	0.0028	1.944e-30	++	17	43511435	682707
rs12939187	t	g	0.0321	0.0028	1.949e-30	++	17	43508223	682707
rs34104358	t	g	0.0321	0.0028	1.949e-30	++	17	43508616	682707
rs35327136	a	c	0.0321	0.0028	2.006e-30	++	17	43487574	682707
rs62064653	t	c	0.0321	0.0028	2.028e-30	++	17	43509316	682707
rs7222444	a	g	-0.0321	0.0028	2.031e-30	--	17	43507649	682707
rs62064652	a	g	-0.032	0.0028	2.102e-30	--	17	43509310	682707
rs55660209	a	g	-0.032	0.0028	2.543e-30	--	17	43932173	449503
rs62060796	t	g	0.032	0.0028	2.577e-30	++	17	44143029	449503
rs78136862	t	c	-0.032	0.0028	2.577e-30	--	17	44085743	449503
rs113894932	c	g	0.032	0.0028	2.611e-30	++	17	44080408	449503
rs35519908	t	c	-0.032	0.0028	2.729e-30	--	17	43499328	682707
rs8071011	t	c	0.032	0.0028	2.775e-30	++	17	43488382	682707
rs36078910	a	g	0.032	0.0028	2.783e-30	++	17	43487217	682707
rs35884427	a	g	0.032	0.0028	2.786e-30	++	17	43495216	682707
rs34915103	c	g	-0.032	0.0028	2.793e-30	--	17	43493560	682707
rs12942951	t	c	-0.032	0.0028	2.923e-30	--	17	43493835	682707
rs62065377	a	g	-0.032	0.0028	3.01e-30	?-	17	43521193	623482
rs71373560	t	c	0.032	0.0028	3.036e-30	++	17	43493504	682707
rs17426195	a	g	0.0308	0.0027	3.447e-30	++	17	43832367	449503
rs17762073	a	c	0.0308	0.0027	3.495e-30	++	17	43777745	449503
rs62064603	t	c	0.0319	0.0028	3.858e-30	++	17	43484496	682707
rs55793500	t	c	-0.0319	0.0028	4.003e-30	--	17	43479748	682707
rs62064600	a	g	0.0319	0.0028	4.015e-30	++	17	43480701	682707
rs35626715	t	c	-0.0319	0.0028	4.068e-30	--	17	43502241	682707
rs56212100	a	g	0.0319	0.0028	4.08e-30	++	17	43501940	682707
rs62064647	a	g	0.0319	0.0028	4.117e-30	++	17	43500621	682707
rs56378631	t	c	-0.0319	0.0028	4.124e-30	--	17	43496465	682707
rs34286926	a	g	-0.0319	0.0028	4.145e-30	--	17	43495852	682707
rs62064649	a	g	-0.0319	0.0028	4.157e-30	--	17	43502111	682707
rs2960000	t	c	-0.0319	0.0028	4.266e-30	--	17	43534353	682707
rs7220206	a	g	0.0319	0.0028	4.459e-30	++	17	43507403	682707
rs62065374	a	g	0.0319	0.0028	4.539e-30	?+	17	43520272	623482
rs11079724	t	c	0.0307	0.0027	5.26e-30	++	17	43841912	449503
rs17426174	c	g	0.0307	0.0027	5.271e-30	++	17	43830938	449503
rs11079717	t	c	-0.0307	0.0027	5.284e-30	--	17	43835351	449503
rs55915917	t	g	-0.0318	0.0028	5.418e-30	--	17	43892784	449503
rs11079720	a	g	0.0318	0.0028	5.579e-30	++	17	43840016	449503
rs56236914	t	c	0.0318	0.0028	5.935e-30	++	17	43483551	682707
rs55648326	t	c	-0.0318	0.0028	6.145e-30	--	17	43501591	682707
rs12946723	t	c	0.0318	0.0028	6.57e-30	++	17	43496828	682707
rs35420583	t	c	0.0318	0.0028	7.042e-30	++	17	43498180	682707
rs73984391	t	g	0.0317	0.0028	8.752e-30	++	17	43484598	682707
rs62064637	t	g	-0.0317	0.0028	8.975e-30	--	17	43485551	682707
rs62064646	a	g	0.0317	0.0028	9.288e-30	++	17	43500587	682707
rs12952764	a	g	0.0317	0.0028	9.304e-30	++	17	43497210	682707
rs17762769	a	g	0.0305	0.0027	1.207e-29	++	17	43893403	449503
rs55668363	a	g	0.0316	0.0028	1.224e-29	++	17	43892788	449503
rs767059	c	g	0.0305	0.0027	1.249e-29	++	17	43999100	449503
rs56220387	a	g	-0.0326	0.0029	2.236e-29	--	17	43476807	682707
rs34792542	a	g	-0.0314	0.0028	2.488e-29	--	17	43498181	682707
rs11079719	t	g	-0.0314	0.0028	2.729e-29	--	17	43840006	449503
rs199526	c	g	0.0292	0.0026	2.807e-29	++	17	44847707	682707
rs62065448	t	c	0.0324	0.0029	5.565e-29	?+	17	43569770	623482
rs2028078	a	g	0.0323	0.0029	6.673e-29	++	17	43475929	682707
rs62064643	a	g	0.0323	0.0029	7.431e-29	++	17	43490853	682707
rs62064597	c	g	-0.0322	0.0029	1.041e-28	--	17	43473307	682707
rs76344126	a	g	0.0322	0.0029	1.059e-28	++	17	43503284	682707
rs3946526	t	c	0.0311	0.0028	1.094e-28	++	17	43541656	682707
rs2077606	a	g	0.0311	0.0028	1.112e-28	++	17	43529293	682707
rs62061734	t	c	-0.0309	0.0028	2.057e-28	--	17	44018488	449503
rs916888	t	c	-0.0275	0.0025	3.49e-28	--	17	44863133	682707
rs17631303	a	g	-0.0308	0.0028	3.594e-28	--	17	43516402	682707
rs11079721	a	c	0.0307	0.0028	4.639e-28	++	17	43840107	449503
rs11079723	t	c	-0.0306	0.0028	6.993e-28	--	17	43841729	449503
rs9730	c	g	-0.0306	0.0028	8.132e-28	--	17	43513551	682707
rs11012	t	c	0.0306	0.0028	8.134e-28	++	17	43513441	634907
rs7222389	t	c	-0.0304	0.0028	1.655e-27	--	17	43501442	682707
rs12942666	a	g	-0.0304	0.0028	1.666e-27	--	17	43499839	682707
rs12947718	a	g	0.0304	0.0028	1.708e-27	++	17	43493101	668772
rs199502	a	g	0.0293	0.0027	1.892e-27	++	17	44862347	682707
rs2684641	a	g	-0.0314	0.0029	2.548e-27	?-	17	43520118	623482
rs11079718	a	t	-0.0302	0.0028	3.187e-27	--	17	43839951	449503
rs4763	a	g	0.0312	0.0029	4.539e-27	++	17	43471489	682707
rs79724577	a	c	-0.0311	0.0029	7.089e-27	--	17	43463493	682707
rs199529	a	c	-0.0266	0.0025	1.581e-26	--	17	44837217	682707
rs199441	a	g	0.0298	0.0028	1.883e-26	?+	17	44773783	390278
rs199437	a	t	0.0265	0.0025	2.212e-26	++	17	44786336	682707
rs199446	a	g	-0.0265	0.0025	2.301e-26	--	17	44813169	682707
rs199454	a	g	-0.0265	0.0025	2.309e-26	--	17	44800110	668757
rs199453	t	c	0.0264	0.0025	3.344e-26	++	17	44800946	682707
rs113434679	a	c	0.0317	0.003	4.041e-26	++	17	44126765	449503
rs4630591	t	c	0.0306	0.0029	5.009e-26	++	17	44192568	449503
rs199461	a	g	0.0263	0.0025	6.987e-26	?+	17	44762589	623482
rs1560312	a	g	-0.0239	0.0023	2.5e-25	--	17	43978988	682707
rs199508	c	g	0.0259	0.0025	3.393e-25	++	17	44858838	682707
rs9899833	a	g	0.0238	0.0023	3.871e-25	++	17	43992943	682707
rs28646281	t	g	-0.0238	0.0023	3.935e-25	--	17	43977846	682707
rs9303523	t	c	-0.0237	0.0023	6.181e-25	--	17	43976684	682707
rs199521	c	g	-0.0257	0.0025	7.644e-25	--	17	44853456	682707
rs199519	a	g	-0.0257	0.0025	7.703e-25	--	17	44853924	682707
rs199523	a	c	-0.0257	0.0025	9.109e-25	--	17	44848517	682707
rs199531	t	c	-0.0256	0.0025	9.938e-25	--	17	44830414	682707
rs199444	t	c	-0.0267	0.0026	1.006e-24	--	17	44818276	682707
rs199527	a	g	-0.0256	0.0025	1.21e-24	--	17	44843667	682707
rs199518	a	c	0.0254	0.0025	2.167e-24	++	17	44854580	682707
rs199517	a	g	0.0254	0.0025	2.192e-24	++	17	44854587	682707
rs79742625	t	c	0.0303	0.003	5.524e-24	?+	17	43657257	390278
rs199536	t	c	0.0249	0.0025	1.844e-23	++	17	44820425	682707
rs7210728	a	g	0.0228	0.0023	3.364e-23	++	17	43968415	668783
rs199449	a	g	0.0247	0.0025	3.712e-23	++	17	44808902	682707
rs199442	a	g	0.0247	0.0025	3.775e-23	++	17	44820122	682707
rs9912530	t	c	0.0238	0.0024	3.793e-23	++	17	44836302	682707
rs6507215	t	c	0.0227	0.0023	4.209e-23	++	18	35195629	682707
rs142167	a	g	-0.0246	0.0025	5.612e-23	--	17	44795234	682707
rs199438	a	g	0.0246	0.0025	5.642e-23	++	17	44791643	682707
rs199452	t	c	0.0246	0.0025	5.647e-23	++	17	44801340	682707
rs199436	a	g	-0.0246	0.0025	5.657e-23	--	17	44789285	682707
rs183211	a	g	0.0246	0.0025	5.662e-23	++	17	44788310	682561
rs199455	t	c	-0.0246	0.0025	5.767e-23	--	17	44799216	682707
rs9898399	a	g	-0.0227	0.0023	5.972e-23	--	17	43950322	682707
rs28414828	a	g	-0.0226	0.0023	6.661e-23	--	18	35196274	682707
rs4792891	t	g	-0.0226	0.0023	7.836e-23	--	17	43973498	677320
rs62064651	a	g	0.0294	0.003	9.312e-23	++	17	43503000	449503
rs6507216	t	g	0.0224	0.0023	1.535e-22	++	18	35195719	682707
rs9961847	a	g	-0.0223	0.0023	2.416e-22	--	18	35181225	682707
rs12969294	a	g	0.0223	0.0023	2.484e-22	++	18	35186122	682707
rs12956949	a	g	-0.0213	0.0022	2.956e-22	--	18	35171653	682680
rs7505519	a	g	-0.0213	0.0022	2.961e-22	--	18	35172316	682687
rs35064785	a	g	0.0222	0.0023	3.64e-22	++	18	35197862	682707
rs55731231	c	g	-0.0251	0.0026	4.503e-22	--	18	35183274	682707
rs6507210	a	t	-0.0212	0.0022	4.731e-22	--	18	35169497	682707
rs12962050	a	g	-0.0212	0.0022	5.427e-22	--	18	35179808	682707
rs80035064	a	t	0.025	0.0026	5.708e-22	++	18	35146366	682707
rs7224296	a	g	-0.0231	0.0024	6.051e-22	--	17	44800046	682677
rs72893199	t	c	-0.025	0.0026	6.359e-22	--	18	35182708	682707
rs12967741	a	g	0.0211	0.0022	7.088e-22	++	18	35168263	668772
rs199520	a	g	-0.024	0.0025	7.11e-22	--	17	44853872	682707
rs7237475	t	c	0.0211	0.0022	7.266e-22	++	18	35167222	668735
rs11082014	t	g	0.022	0.0023	8.477e-22	++	18	35197905	682707
rs199524	t	g	-0.0239	0.0025	1.047e-21	--	17	44848438	682707
rs62081465	t	c	-0.0248	0.0026	1.183e-21	--	18	35154196	682707
rs11665070	a	g	-0.0229	0.0024	1.206e-21	--	18	35152563	449503
rs12455348	a	g	-0.0219	0.0023	1.335e-21	--	18	35197842	682707
rs199530	a	g	-0.0238	0.0025	1.415e-21	--	17	44836653	682707
rs34186148	c	g	0.0219	0.0023	1.625e-21	++	17	43854655	682707
rs4799949	t	c	-0.0228	0.0024	1.76e-21	--	18	35155910	449503
rs1941954	a	c	0.0218	0.0023	2.228e-21	++	18	35159596	682707
rs35076622	a	g	0.0218	0.0023	2.457e-21	++	17	43856458	682707
rs7504262	a	g	0.0217	0.0023	3.652e-21	++	18	35160143	682707
rs11082013	t	g	-0.0216	0.0023	5.622e-21	--	18	35186448	682707
rs1724422	a	g	-0.0206	0.0022	6.021e-21	--	17	43777313	682666
rs12967855	a	g	0.0224	0.0024	8.632e-21	++	18	35138245	449503
rs12709690	t	c	0.0214	0.0023	1.014e-20	++	18	35165852	682707
rs199500	t	c	0.0242	0.0026	1.243e-20	++	17	44863413	449503
rs7243102	t	c	-0.0214	0.0023	1.333e-20	--	18	35161833	682707
rs4799950	c	g	0.0214	0.0023	1.365e-20	++	18	35170045	682707
rs17570353	a	g	0.0241	0.0026	1.549e-20	++	18	35154734	682707
rs199470	t	c	-0.026	0.0028	1.606e-20	?-	17	44753025	390278
rs7243439	a	g	-0.024	0.0026	2.216e-20	--	18	35156196	682707
rs7243428	a	g	-0.024	0.0026	2.219e-20	--	18	35156177	682707
rs72893182	a	g	0.024	0.0026	2.254e-20	++	18	35167218	682707
rs72893192	t	g	-0.024	0.0026	2.274e-20	--	18	35174836	682707
rs72893190	a	g	-0.024	0.0026	2.278e-20	--	18	35174815	682707
rs11082011	t	c	-0.023	0.0025	2.669e-20	--	18	35145122	449503
rs1941955	t	c	0.0212	0.0023	3.027e-20	++	18	35162838	682685
rs8096815	a	g	-0.0239	0.0026	3.1e-20	--	18	35161285	668777
rs12954661	t	c	-0.0212	0.0023	3.165e-20	--	18	35160655	682707
rs11664242	a	g	0.022	0.0024	3.627e-20	++	18	35176161	682686
rs7242923	t	c	0.0211	0.0023	4.357e-20	++	18	35159833	682707
rs7233417	a	g	0.0201	0.0022	5.294e-20	++	18	35200180	682672
rs9964724	t	c	-0.0219	0.0024	5.814e-20	--	18	35159124	449272
rs1557343	a	t	0.0218	0.0024	8.556e-20	++	18	35159172	449503
rs7225384	c	g	-0.02	0.0022	9.043e-20	--	17	43809096	682707
rs4799461	a	g	0.0236	0.0026	9.359e-20	++	18	35185858	449426
rs200403	a	c	-0.0245	0.0027	1.146e-19	?-	17	44781143	390278
rs11663050	t	g	0.0217	0.0024	1.214e-19	++	18	35201153	449503
rs9953231	a	g	0.0235	0.0026	1.377e-19	++	18	35150526	682206
rs1557341	a	c	0.0226	0.0025	1.621e-19	++	18	35127427	449503
rs75614054	t	c	0.0352	0.0039	1.678e-19	++	9	98275789	682707
rs11877758	t	g	-0.0225	0.0025	1.992e-19	--	18	35138110	449503
rs35738585	t	g	0.0198	0.0022	2.051e-19	++	11	113386347	682707
rs34216353	t	c	-0.0198	0.0022	2.051e-19	--	11	113386391	682707
rs11661878	a	g	-0.0198	0.0022	2.166e-19	--	18	35198836	634907
rs62053943	t	c	0.0296	0.0033	2.862e-19	++	17	43744203	449503
rs7107293	a	g	-0.0197	0.0022	3.034e-19	--	11	113384111	682707
rs1427027	t	c	0.0215	0.0024	3.083e-19	++	18	35246322	682707
rs145965565	t	g	-0.034	0.0038	3.217e-19	--	9	98273305	682707
rs7111031	a	c	0.0197	0.0022	3.534e-19	++	11	113377488	682707
rs4938023	t	g	-0.0197	0.0022	3.549e-19	--	11	113374847	682707
rs6589379	t	g	0.0196	0.0022	3.848e-19	++	11	113374567	682707
rs12938031	a	g	-0.0196	0.0022	4.182e-19	--	17	43854502	639740
rs11661202	c	g	-0.0214	0.0024	4.578e-19	--	18	35250414	682707
rs11090045	a	g	0.0214	0.0024	5.068e-19	++	22	41753603	682707
rs8067056	t	c	-0.0213	0.0024	5.994e-19	--	17	44083948	401589
rs60150206	a	g	0.0337	0.0038	7.378e-19	++	9	98262223	682707
rs28510415	a	g	-0.0336	0.0038	8.901e-19	--	9	98245026	682707
rs79057214	t	c	-0.0336	0.0038	9.009e-19	--	9	98250674	682707
rs28446321	a	t	0.0336	0.0038	9.221e-19	++	9	98266855	682707
rs60417486	a	g	0.0336	0.0038	9.278e-19	++	9	98262178	682707
rs8075654	t	g	-0.0194	0.0022	1.202e-18	--	17	43820669	682707
rs199501	a	g	0.0229	0.0026	1.223e-18	++	17	44862613	435577
rs28673156	t	c	0.0326	0.0037	1.248e-18	++	9	98247790	682707
rs2217127	t	g	0.021	0.0024	1.893e-18	++	18	35221630	682669
rs4245154	a	g	0.0192	0.0022	2.375e-18	++	11	113388674	682707
rs1544905	a	t	-0.0209	0.0024	2.701e-18	--	18	35217544	682707
rs12957516	t	c	-0.0209	0.0024	2.725e-18	--	18	35215517	682707
rs8067527	a	g	0.0192	0.0022	2.74e-18	++	17	43813186	682707
rs28474857	t	c	0.0331	0.0038	2.818e-18	++	9	98247204	682707
rs28427480	a	c	-0.0331	0.0038	2.956e-18	--	9	98264942	682707
rs875075	t	c	-0.0209	0.0024	3.103e-18	--	18	35247421	682707
rs10512249	a	g	0.0322	0.0037	3.197e-18	++	9	98256309	676086
rs12969480	c	g	0.0235	0.0027	3.271e-18	++	18	35147621	449503
rs4534613	a	c	0.0191	0.0022	3.523e-18	++	11	113386043	682707
rs28418339	a	g	0.033	0.0038	3.607e-18	++	9	98253476	682707
rs890546	t	c	-0.0208	0.0024	3.79e-18	--	18	35204858	435272
rs80155616	t	c	0.0338	0.0039	3.898e-18	++	9	98243868	682707
rs61572747	a	g	-0.0216	0.0025	4.436e-18	--	17	43460891	682707
rs7242036	c	g	0.0208	0.0024	4.461e-18	++	18	35247852	682707
rs9960528	c	g	0.0208	0.0024	4.602e-18	++	18	35251030	682707
rs12327351	a	t	0.0208	0.0024	4.692e-18	++	18	35250576	682707
rs16909922	a	g	-0.0329	0.0038	4.7e-18	--	9	98265901	682707
rs4799959	a	g	-0.0208	0.0024	4.716e-18	--	18	35252529	682707
rs61902811	a	g	-0.0199	0.0023	4.976e-18	--	11	113370758	682707
rs113154802	t	c	0.0337	0.0039	5.15e-18	++	9	98278413	682707
rs4479021	a	g	-0.019	0.0022	5.193e-18	--	11	113383394	682678
rs7818437	t	c	-0.0216	0.0025	5.313e-18	--	8	10209623	682707
rs62081464	t	c	0.0241	0.0028	5.706e-18	++	18	35142133	449503
rs890544	t	c	0.0207	0.0024	6.476e-18	++	18	35249456	682707
rs9952499	a	g	-0.0207	0.0024	6.569e-18	--	18	35250883	682707
rs11661128	t	c	0.0207	0.0024	6.672e-18	++	18	35250102	682707
rs2282040	a	g	-0.0327	0.0038	7.102e-18	--	9	98248328	682707
rs7934649	t	c	0.0198	0.0023	7.315e-18	++	11	113372671	682707
rs4757136	a	t	-0.0189	0.0022	7.529e-18	--	11	13281327	682707
rs948537	t	c	0.024	0.0028	7.808e-18	++	18	35125161	449503
rs4936276	c	g	0.0189	0.0022	8.893e-18	++	11	113365141	682707
rs17602038	t	c	0.0189	0.0022	9.013e-18	++	11	113364691	682707
rs4936275	t	c	0.0189	0.0022	9.039e-18	++	11	113365084	682707
rs4938021	t	c	0.0189	0.0022	9.042e-18	++	11	113364803	677854
rs6589377	a	g	0.0189	0.0022	9.292e-18	++	11	113355736	639738
rs1427028	a	g	0.0206	0.0024	9.742e-18	++	18	35253147	682707
rs11603808	t	c	-0.0188	0.0022	1.131e-17	--	11	13274991	682707
rs7117317	a	g	0.0188	0.0022	1.134e-17	++	11	13278809	682707
rs7949802	t	c	-0.0188	0.0022	1.144e-17	--	11	113381832	682707
rs35601753	t	c	0.0188	0.0022	1.147e-17	++	11	13279149	682707
rs34588274	t	c	-0.0188	0.0022	1.181e-17	--	11	13269946	682707
rs9955296	a	c	-0.023	0.0027	1.283e-17	--	18	35156537	449503
rs28448271	a	g	0.0316	0.0037	1.319e-17	++	9	98239730	682707
rs948536	a	g	-0.023	0.0027	1.339e-17	--	18	35125314	449503
rs3780573	a	g	0.0316	0.0037	1.347e-17	++	9	98239503	682707
rs1539853	a	g	0.0221	0.0026	1.448e-17	++	18	35131444	446978
rs58011088	a	g	0.0213	0.0025	1.47e-17	++	18	35188449	449503
rs7244667	t	c	-0.0221	0.0026	1.496e-17	--	18	35126708	435580
rs1557338	a	g	0.0221	0.0026	1.507e-17	++	18	35129579	449503
rs1557339	a	c	-0.0221	0.0026	1.51e-17	--	18	35129076	449503
rs2514218	t	c	-0.0196	0.0023	1.513e-17	--	11	113392994	668789
rs12786955	c	g	-0.0187	0.0022	1.657e-17	--	11	13280635	682707
rs4757135	a	g	0.0187	0.0022	1.661e-17	++	11	13280403	682707
rs4756761	t	c	0.0187	0.0022	1.684e-17	++	11	13272616	682707
rs55957464	a	g	0.0187	0.0022	1.693e-17	++	11	13277443	682707
rs9783306	a	c	-0.0187	0.0022	1.696e-17	--	11	13276923	682707
rs11825504	a	t	0.0187	0.0022	1.748e-17	++	11	13269921	682707
rs35681858	t	c	-0.0187	0.0022	1.75e-17	--	11	13270008	682707
rs12607755	t	c	-0.022	0.0026	2.034e-17	--	18	35134259	449503
rs11661080	a	t	-0.0203	0.0024	2.101e-17	--	18	35250059	682707
rs2024567	c	g	0.0195	0.0023	2.132e-17	++	22	41699206	682707
rs1984839	c	g	0.0195	0.0023	2.163e-17	++	22	41685937	682707
rs3824488	t	c	0.0322	0.0038	2.24e-17	++	9	98236664	682707
rs2036963	t	c	0.033	0.0039	2.341e-17	++	9	98230545	682707
rs28583690	t	c	-0.0322	0.0038	2.41e-17	--	9	98215631	682707
rs12959642	a	g	0.0228	0.0027	2.431e-17	++	18	35154480	449503
rs6589381	a	c	-0.0186	0.0022	2.473e-17	--	11	113378952	682676
rs11022726	a	g	-0.0186	0.0022	2.516e-17	--	11	13273305	682707
rs75259420	t	c	-0.033	0.0039	2.516e-17	--	9	98215185	682707
rs11022725	a	c	0.0186	0.0022	2.517e-17	++	11	13273156	682707
rs4756762	a	g	-0.0186	0.0022	2.54e-17	--	11	13272778	682707
rs4757134	t	c	-0.0186	0.0022	2.54e-17	--	11	13272902	682707
rs1481876	a	g	0.0186	0.0022	2.543e-17	++	11	13272171	682707
rs11825452	a	c	0.0186	0.0022	2.581e-17	++	11	13269722	682707
rs9611519	t	c	0.0203	0.0024	2.691e-17	++	22	41613188	682707
rs55769038	a	g	-0.0186	0.0022	2.786e-17	--	11	13331808	682707
rs16909904	t	c	0.0321	0.0038	2.817e-17	++	9	98236865	682707
rs28711421	t	c	-0.0321	0.0038	2.854e-17	--	9	98230907	682707
rs4245150	t	g	0.0186	0.0022	2.93e-17	++	11	113364647	682707
rs2024566	a	g	-0.0194	0.0023	3.103e-17	--	22	41697338	682661
rs34796300	t	c	0.0185	0.0022	3.459e-17	++	11	13315205	682707
rs28493225	t	c	0.032	0.0038	3.482e-17	++	9	98226307	682707
rs7396943	c	g	0.0185	0.0022	3.518e-17	++	11	13328979	682707
rs11022723	a	g	-0.0185	0.0022	3.782e-17	--	11	13270635	682707
rs11022722	t	c	-0.0185	0.0022	3.807e-17	--	11	13270538	682707
rs2273085	t	c	0.0202	0.0024	3.906e-17	++	22	41615376	668787
rs2092563	a	g	0.0202	0.0024	4.052e-17	++	22	41592677	682707
rs4630328	a	g	-0.0185	0.0022	4.347e-17	--	11	113334209	682568
rs6002328	t	c	-0.0193	0.0023	4.706e-17	--	22	41710034	682707
rs2282043	t	c	0.0319	0.0038	4.717e-17	++	9	98212608	682707
rs62064595	a	g	-0.026	0.0031	5.212e-17	--	17	43460374	682707
rs4756763	a	g	-0.0184	0.0022	5.33e-17	--	11	13280556	677860
rs4757145	a	g	0.0184	0.0022	5.369e-17	++	11	13331324	682677
rs5758268	a	t	-0.0201	0.0024	5.62e-17	--	22	41622419	682707
rs1351521	t	c	-0.0184	0.0022	5.651e-17	--	11	13268494	682707
rs3818003	t	c	0.0201	0.0024	5.766e-17	++	22	41609690	682660
rs34862781	a	g	-0.0183	0.0022	6.81e-17	--	11	13305263	682707
rs9611460	t	c	-0.02	0.0024	7.197e-17	--	22	41418297	682707
rs4309187	a	c	-0.0192	0.0023	7.238e-17	--	11	113412443	682707
rs28520225	a	c	-0.0291	0.0035	7.609e-17	--	9	98243187	682707
rs4372426	t	c	-0.0183	0.0022	7.9e-17	--	11	13275240	682707
rs28377268	t	g	0.0283	0.0034	7.911e-17	++	9	98225056	682707
rs11090039	a	g	0.02	0.0024	7.913e-17	++	22	41496800	682707
rs1481877	a	g	0.0183	0.0022	7.942e-17	++	11	13272091	682707
rs5758267	a	t	0.02	0.0024	7.974e-17	++	22	41619350	682707
rs5758264	t	g	-0.02	0.0024	8.083e-17	--	22	41616284	682627
rs1983631	t	c	0.0191	0.0023	8.105e-17	++	22	41644074	682707
rs11825506	a	g	0.0183	0.0022	8.228e-17	++	11	13269937	682707
rs16909902	a	g	-0.0308	0.0037	8.42e-17	--	9	98236202	682707
rs1880755	t	c	-0.0183	0.0022	8.714e-17	--	17	43829404	682707
rs1883827	a	g	-0.0191	0.0023	9.037e-17	--	22	41703579	682707
rs1883825	a	g	-0.0191	0.0023	9.044e-17	--	22	41703408	682707
rs4146385	a	t	-0.0183	0.0022	9.234e-17	--	11	13291931	682707
rs12938476	t	c	-0.0183	0.0022	9.242e-17	--	17	43812897	682609
rs34560638	a	t	-0.0183	0.0022	9.261e-17	--	11	13288851	682707
rs2219998	a	g	-0.0183	0.0022	9.274e-17	--	11	13292864	682707
rs12484971	a	t	-0.0199	0.0024	9.566e-17	--	22	41439304	682707
rs4821990	t	g	-0.0199	0.0024	9.587e-17	--	22	41438710	682707
rs7121986	t	c	-0.0191	0.0023	1.012e-16	--	11	113355444	682707
rs7948028	a	c	0.0191	0.0023	1.016e-16	++	11	113328681	682707
rs16909898	a	g	-0.0307	0.0037	1.054e-16	--	9	98231008	668749
rs6002323	t	c	-0.0191	0.0023	1.088e-16	--	22	41701125	682707
rs9611510	t	c	-0.0199	0.0024	1.119e-16	--	22	41569124	682707
rs6002271	t	c	0.0199	0.0024	1.125e-16	++	22	41566595	682707
rs2057070	t	c	-0.0199	0.0024	1.126e-16	--	22	41564287	682707
rs11022762	t	c	0.0182	0.0022	1.153e-16	++	11	13335926	682707
rs10741616	a	g	0.0182	0.0022	1.175e-16	++	11	13333851	668530
rs1880753	a	g	-0.0174	0.0021	1.191e-16	--	17	43811260	682650
rs7506216	t	c	0.0223	0.0027	1.225e-16	++	18	35125862	449503
rs4821998	c	g	-0.0198	0.0024	1.241e-16	--	22	41468273	682707
rs9611548	t	g	0.019	0.0023	1.259e-16	++	22	41704143	682707
rs7220839	t	c	-0.0182	0.0022	1.279e-16	--	17	43815145	682707
rs926914	t	c	0.0198	0.0024	1.31e-16	++	22	41418154	682649
rs12484477	a	g	0.0198	0.0024	1.33e-16	++	22	41429084	682707
rs9611549	c	g	-0.019	0.0023	1.335e-16	--	22	41705909	682707
rs1883826	a	g	0.019	0.0023	1.343e-16	++	22	41703428	682707
rs2092564	c	g	0.019	0.0023	1.355e-16	++	22	41700030	682707
rs4822020	t	c	0.019	0.0023	1.356e-16	++	22	41700203	682707
rs61882109	a	c	0.0182	0.0022	1.356e-16	++	11	13288885	682707
rs4821989	t	c	0.0198	0.0024	1.365e-16	++	22	41438061	682707
rs9611469	t	c	-0.0198	0.0024	1.386e-16	--	22	41433319	682707
rs34369393	a	g	-0.0182	0.0022	1.395e-16	--	11	13289344	682707
rs61902787	a	c	-0.019	0.0023	1.428e-16	--	11	113337058	682707
rs11601054	a	g	-0.019	0.0023	1.428e-16	--	11	113336172	682707
rs61902807	t	c	0.019	0.0023	1.432e-16	++	11	113344912	682707
rs72867447	c	g	0.0182	0.0022	1.448e-16	++	11	13301875	682707
rs56084168	t	c	-0.0256	0.0031	1.45e-16	--	17	79084574	682707
rs7929453	t	c	0.019	0.0023	1.502e-16	++	11	113356179	682707
rs9611505	t	c	-0.0198	0.0024	1.566e-16	--	22	41540279	682707
rs20551	a	g	-0.0198	0.0024	1.572e-16	--	22	41548008	668778
rs4820428	a	g	-0.0198	0.0024	1.574e-16	--	22	41537589	682707
rs5751069	c	g	-0.0198	0.0024	1.627e-16	--	22	41627775	682707
rs9671386	a	g	0.0206	0.0025	1.644e-16	++	14	75151047	668744
rs1481879	t	c	-0.0181	0.0022	1.744e-16	--	11	13271768	682707
rs6486110	c	g	0.0181	0.0022	1.757e-16	++	11	13270920	682707
rs1481881	t	c	0.0181	0.0022	1.764e-16	++	11	13269536	668768
rs12944235	a	g	-0.0173	0.0021	1.771e-16	--	17	43813221	682707
rs13053242	a	g	0.0197	0.0024	1.896e-16	++	22	41459486	677857
rs242947	a	g	-0.0181	0.0022	1.942e-16	--	17	43917136	682707
rs62081501	a	g	0.0329	0.004	1.944e-16	++	18	35207712	682707
rs7502590	a	g	0.0255	0.0031	1.954e-16	++	17	79082081	682707
rs7942486	t	g	-0.0181	0.0022	2.022e-16	--	11	13288698	634782
rs7110440	a	c	-0.0189	0.0023	2.076e-16	--	11	113349374	682707
rs35277073	c	g	0.0189	0.0023	2.079e-16	++	11	113350620	682707
rs9611520	t	c	0.0197	0.0024	2.219e-16	++	22	41613303	682707
rs12420205	t	c	0.0197	0.0024	2.243e-16	?+	11	113394035	623482
rs11661076	a	g	-0.0205	0.0025	2.4e-16	--	18	35250052	682707
rs9607771	a	g	0.0197	0.0024	2.406e-16	++	22	41474077	682707
rs12485034	a	g	-0.0196	0.0024	2.478e-16	--	22	41469877	682707
rs136402	a	g	0.0196	0.0024	2.544e-16	++	22	41598933	682707
rs11661075	a	g	-0.0205	0.0025	2.559e-16	--	18	35250050	682707
rs11022721	a	c	0.018	0.0022	2.576e-16	++	11	13270501	682707
rs12963780	a	g	-0.0188	0.0023	2.597e-16	--	18	35233949	682707
rs2284079	t	c	0.0188	0.0023	2.638e-16	++	22	41658632	682707
rs12896360	a	c	-0.0188	0.0023	2.641e-16	--	14	75278181	682707
rs2235852	t	g	0.0188	0.0023	2.654e-16	++	22	41661154	682666
rs2270431	t	c	-0.0188	0.0023	2.686e-16	--	14	75270635	682707
rs4821991	t	c	-0.0196	0.0024	2.715e-16	--	22	41440683	682707
rs9611474	a	g	0.0196	0.0024	2.764e-16	++	22	41434858	682707
rs4969386	a	g	-0.027	0.0033	2.765e-16	--	17	79076776	682707
rs28372566	t	c	0.0294	0.0036	3.038e-16	++	9	98244978	682707
rs2064560	a	g	-0.0196	0.0024	3.14e-16	--	22	41530040	682707
rs5995992	t	c	-0.0196	0.0024	3.252e-16	--	22	41487218	668781
rs56149656	a	g	-0.0285	0.0035	3.311e-16	--	9	98232754	682707
rs6002277	c	g	0.0196	0.0024	3.365e-16	++	22	41582922	682707
rs28706464	t	c	-0.0285	0.0035	3.402e-16	--	9	98235310	682707
rs8136923	a	g	0.0195	0.0024	3.459e-16	++	22	41470522	682707
rs9611542	t	c	0.0187	0.0023	3.462e-16	++	22	41677317	682707
rs28535421	a	g	-0.0285	0.0035	3.501e-16	--	9	98235885	682707
rs1542212	t	g	-0.0179	0.0022	3.556e-16	+-	3	35683935	668757
rs9810464	a	g	0.0179	0.0022	3.559e-16	-+	3	35693167	682707
rs59925771	t	g	0.0301	0.0037	3.613e-16	++	9	98210941	682707
rs10512247	t	c	0.0293	0.0036	3.662e-16	++	9	98296403	682707
rs9611555	a	g	0.0195	0.0024	3.731e-16	++	22	41713111	682707
rs4757133	a	g	-0.0179	0.0022	3.752e-16	--	11	13268797	682707
rs1351522	t	c	0.0179	0.0022	3.766e-16	++	11	13268386	682707
rs2193596	t	g	-0.0187	0.0023	3.79e-16	--	14	75234101	681644
rs1351520	a	g	0.0179	0.0022	3.792e-16	++	11	13268538	682707
rs9611487	t	c	0.0195	0.0024	3.821e-16	++	22	41460489	682707
rs13055800	a	g	0.0195	0.0024	3.833e-16	++	22	41440424	682707
rs4821982	t	c	0.0195	0.0024	3.847e-16	++	22	41432104	682707
rs7142898	a	t	-0.0187	0.0023	3.853e-16	--	14	75254310	682707
rs4820426	t	c	0.0195	0.0024	3.858e-16	++	22	41432099	682707
rs7145246	a	t	0.0187	0.0023	3.959e-16	++	14	75242394	682707
rs900144	t	c	-0.0179	0.0022	4.223e-16	--	11	13294268	682707
rs4337071	t	c	-0.0187	0.0023	4.428e-16	--	11	113334100	682707
rs2179744	a	g	0.0195	0.0024	4.541e-16	++	22	41621714	682707
rs28733891	t	c	-0.0284	0.0035	4.641e-16	--	9	98235859	682707
rs4820433	c	g	-0.0195	0.0024	4.698e-16	--	22	41607065	682707
rs13058113	t	g	0.0195	0.0024	4.781e-16	++	22	41508414	682707
rs28446116	a	g	-0.0292	0.0036	4.815e-16	--	9	98243385	682707
rs9611528	t	c	-0.0186	0.0023	5.076e-16	--	22	41648502	682667
rs6002310	a	g	-0.0186	0.0023	5.112e-16	--	22	41675126	682707
rs1805155	a	g	-0.0283	0.0035	5.124e-16	--	9	98238379	682707
rs9619935	c	g	-0.0194	0.0024	5.227e-16	--	22	41456013	682707
rs10144860	t	c	-0.0186	0.0023	5.239e-16	--	14	75286426	682707
rs2058918	a	g	-0.0186	0.0023	5.239e-16	--	14	75288518	668755
rs16909892	t	g	0.0283	0.0035	5.304e-16	++	9	98227810	682707
rs28494679	a	c	-0.0283	0.0035	5.31e-16	--	9	98226395	682707
rs28535536	t	c	-0.0283	0.0035	5.311e-16	--	9	98226702	682707
rs867452	a	g	0.0283	0.0035	5.312e-16	++	9	98226066	682707
rs9611465	a	g	0.0194	0.0024	5.406e-16	++	22	41426139	682707
rs8022046	a	g	0.0186	0.0023	5.416e-16	++	14	75278302	682707
rs9611459	a	g	0.0194	0.0024	5.416e-16	++	22	41414055	682707
rs9611466	a	t	-0.0194	0.0024	5.42e-16	--	22	41426299	682707
rs73174660	t	c	-0.0194	0.0024	5.428e-16	--	22	41437304	682707
rs4820423	a	t	-0.0194	0.0024	5.454e-16	--	22	41430338	682707
rs9607765	t	c	0.0194	0.0024	5.593e-16	++	22	41415337	682707
rs75723348	t	g	-0.0194	0.0024	5.649e-16	--	22	41420679	682707
rs28814423	a	g	0.0194	0.0024	5.743e-16	++	22	41452301	682707
rs4757144	a	g	-0.0178	0.0022	5.755e-16	--	11	13331226	682637
rs720023	a	t	-0.0178	0.0022	5.777e-16	--	11	112838867	682707
rs2155281	a	g	0.0178	0.0022	5.882e-16	++	11	112838338	668793
rs10750016	a	t	0.0178	0.0022	5.889e-16	++	11	112837740	682707
rs9611509	a	g	-0.0194	0.0024	6.336e-16	--	22	41565827	682707
rs2282041	a	g	-0.0282	0.0035	6.423e-16	--	9	98248387	682707
rs59015093	t	c	0.0282	0.0035	6.448e-16	++	9	98227415	682707
rs2042555	a	g	0.0177	0.0022	6.615e-16	++	2	148555489	682422
rs998884	a	g	-0.0177	0.0022	6.808e-16	--	2	148539852	682707
rs5758265	a	g	0.0193	0.0024	7.186e-16	++	22	41617897	682707
rs9607768	a	g	0.0193	0.0024	7.417e-16	++	22	41427446	682707
rs8142874	a	g	0.0193	0.0024	7.488e-16	++	22	41450844	682707
rs1535048	t	c	0.0185	0.0023	7.546e-16	++	22	41684093	682707
rs9611488	t	g	0.0193	0.0024	7.547e-16	++	22	41462592	682707
rs2186707	a	t	0.0177	0.0022	7.585e-16	++	11	112850643	682707
rs2212449	t	g	0.0177	0.0022	7.598e-16	++	11	112852032	682707
rs1940727	t	g	0.0177	0.0022	7.602e-16	++	11	112852588	634706
rs1940724	a	g	-0.0177	0.0022	7.604e-16	--	11	112852946	682707
rs7948327	a	c	0.0177	0.0022	7.613e-16	++	11	112910077	682707
rs12147629	a	g	0.0185	0.0023	7.647e-16	++	14	75307588	682707
rs1940726	t	g	-0.0177	0.0022	7.67e-16	--	11	112852611	682707
rs73174657	a	g	0.0193	0.0024	7.74e-16	++	22	41434158	682707
rs62064594	a	g	0.0258	0.0032	7.74e-16	++	17	43460181	682707
rs723599	a	g	-0.0177	0.0022	7.787e-16	--	11	112872305	682707
rs12887044	t	c	0.0185	0.0023	7.804e-16	++	14	75255659	682707
rs76597087	a	t	-0.0305	0.0038	8.423e-16	--	9	98291853	682707
rs4822008	c	g	-0.0193	0.0024	8.749e-16	--	22	41539206	682707
rs9611503	t	c	0.0193	0.0024	8.754e-16	++	22	41534356	682707
rs242944	a	g	-0.0177	0.0022	8.848e-16	--	17	43923180	682596
rs4820434	t	g	0.0193	0.0024	8.865e-16	++	22	41637119	682707
rs5758266	t	g	0.0193	0.0024	9.029e-16	++	22	41618880	682707
rs9623320	a	g	0.0193	0.0024	9.49e-16	++	22	41478482	682707
rs34351088	t	c	-0.0176	0.0022	1.009e-15	--	7	126382962	682707
rs8014695	c	g	-0.0184	0.0023	1.05e-15	--	14	75301617	682707
rs2267429	c	g	0.0184	0.0023	1.072e-15	++	22	41667493	682707
rs2186874	t	c	-0.0176	0.0022	1.086e-15	--	11	112912724	648490
rs5751074	a	g	0.0184	0.0023	1.088e-15	++	22	41665722	682707
rs5751072	a	g	0.0184	0.0023	1.092e-15	++	22	41656509	682707
rs11214441	a	t	0.0176	0.0022	1.098e-15	++	11	112846713	682707
rs5758274	a	g	-0.0184	0.0023	1.099e-15	--	22	41664539	682707
rs2298526	t	c	-0.0176	0.0022	1.099e-15	--	11	112852464	673563
rs6589353	a	g	0.0176	0.0022	1.1e-15	++	11	112854935	682707
rs7942723	t	g	-0.0176	0.0022	1.102e-15	--	11	112911839	682707
rs3802848	a	c	-0.0176	0.0022	1.103e-15	--	11	112912387	682707
rs3802847	t	c	-0.0176	0.0022	1.103e-15	--	11	112912303	682707
rs7950836	t	c	-0.0176	0.0022	1.104e-15	--	11	112856137	682707
rs1940718	t	c	0.0176	0.0022	1.106e-15	++	11	112859867	682707
rs7938812	t	g	-0.0176	0.0022	1.111e-15	--	11	112911004	677846
rs7121047	a	t	-0.0176	0.0022	1.111e-15	--	11	112860893	682707
rs1940712	c	g	0.0176	0.0022	1.12e-15	++	11	112906218	682707
rs7115165	t	c	-0.0176	0.0022	1.121e-15	--	11	112862587	682707
rs8011071	t	c	-0.0184	0.0023	1.122e-15	--	14	75286705	682707
rs9607769	a	g	0.0192	0.0024	1.173e-15	++	22	41434650	682707
rs9611540	t	c	0.0184	0.0023	1.176e-15	++	22	41674203	682707
rs3802850	a	c	-0.0176	0.0022	1.178e-15	--	11	112912518	682707
rs4787048	a	g	0.0184	0.0023	1.226e-15	++	16	7664102	682707
rs7937151	t	g	-0.0176	0.0022	1.244e-15	--	11	112835024	682674
rs66816002	t	c	0.0287	0.0036	1.396e-15	++	18	35218921	682707
rs182923402	a	t	0.0319	0.004	1.399e-15	++	9	98299677	682707
rs9960923	t	c	-0.0287	0.0036	1.399e-15	--	18	35219421	682707
rs7838901	a	g	-0.0207	0.0026	1.423e-15	--	8	10207274	682707
rs36097273	a	g	0.0175	0.0022	1.428e-15	++	7	126384233	682707
rs34548930	c	g	-0.0175	0.0022	1.429e-15	--	7	126382969	682707
rs34839514	c	g	-0.0175	0.0022	1.429e-15	--	7	126386654	682707
rs55964602	t	c	0.0175	0.0022	1.43e-15	++	7	126387887	682707
rs61756390	a	g	0.0175	0.0022	1.43e-15	++	7	126384442	682707
rs35048193	t	g	0.0175	0.0022	1.431e-15	++	7	126382539	682707
rs34137725	a	c	-0.0175	0.0022	1.431e-15	--	7	126384104	682707
rs9611486	c	g	-0.0191	0.0024	1.437e-15	--	22	41458784	682707
rs13224947	a	g	0.0175	0.0022	1.445e-15	++	7	126385731	682707
