## Supplementary tables 1-50 for "Genetic architecture of the personality meta-traits – stability and plasticity – and their overlap with psychopathology" (part 3 of 3)

### Sheet: 9. neuro top 10,000 (continued)
SNP	A1	A2	Beta	SE	P	Direction	CHR	BP	N
rs35825148	t	c	-0.0175	0.0022	1.472e-15	--	7	126380109	682707
rs9611467	t	c	0.0191	0.0024	1.501e-15	++	22	41426877	682707
rs2300599	t	c	0.0183	0.0023	1.531e-15	++	14	75359441	673599
rs2155284	c	g	0.0175	0.0022	1.588e-15	++	11	112850770	682707
rs5751071	a	g	0.0183	0.0023	1.591e-15	++	22	41656332	682707
rs1940725	t	c	-0.0175	0.0022	1.592e-15	--	11	112852759	682707
rs1954826	a	g	-0.0175	0.0022	1.592e-15	--	11	112853012	682707
rs7108081	a	g	-0.0175	0.0022	1.624e-15	--	11	112865115	677517
rs7127528	t	c	0.0175	0.0022	1.624e-15	++	11	112904479	682707
rs7945073	a	g	0.0175	0.0022	1.625e-15	++	11	112903595	682707
rs10891487	a	g	0.0175	0.0022	1.628e-15	++	11	112869054	682707
rs7113099	a	t	0.0175	0.0022	1.628e-15	++	11	112904335	682707
rs11214469	a	t	0.0175	0.0022	1.629e-15	++	11	112900343	682707
rs10750019	c	g	0.0175	0.0022	1.633e-15	++	11	112875768	682707
rs1940699	a	t	-0.0175	0.0022	1.635e-15	--	11	112898428	682707
rs1940697	a	g	0.0175	0.0022	1.636e-15	++	11	112876886	682707
rs7118907	a	c	0.0175	0.0022	1.637e-15	++	11	112878254	682707
rs2155290	c	g	-0.0175	0.0022	1.637e-15	--	11	112851068	682707
rs4589334	c	g	0.0175	0.0022	1.638e-15	++	11	112879456	682707
rs6589354	a	t	0.0175	0.0022	1.639e-15	++	11	112878547	682707
rs7113596	a	c	0.0175	0.0022	1.648e-15	++	11	112883761	682707
rs10732853	c	g	-0.0175	0.0022	1.651e-15	--	11	112887410	682707
rs999851	a	g	-0.0175	0.0022	1.652e-15	--	11	112889846	682707
rs7926312	a	g	-0.0175	0.0022	1.652e-15	--	11	112893856	682707
rs1940733	a	g	0.0175	0.0022	1.653e-15	++	11	112892274	682707
rs1940734	c	g	0.0175	0.0022	1.655e-15	++	11	112895028	682707
rs72854146	a	g	0.0247	0.0031	1.674e-15	++	17	79078610	682707
rs76709848	a	g	-0.0286	0.0036	1.696e-15	--	9	98313349	682707
rs9607805	t	c	-0.0191	0.0024	1.697e-15	--	22	41854446	682707
rs8008785	a	g	-0.0183	0.0023	1.701e-15	--	14	75307600	682707
rs754593	a	g	-0.0175	0.0022	1.713e-15	--	17	44054696	677824
rs28747668	t	c	0.0286	0.0036	1.718e-15	++	18	35235877	682707
rs11851433	a	g	0.0183	0.0023	1.735e-15	++	14	75339450	668543
rs12944712	a	g	0.0175	0.0022	1.782e-15	++	17	43871147	682707
rs2413639	a	g	0.0183	0.0023	1.803e-15	++	22	41659580	682707
rs9807632	a	g	0.019	0.0024	1.903e-15	++	18	35188753	668792
rs9611546	c	g	-0.019	0.0024	1.928e-15	--	22	41698542	682707
rs2235849	t	g	-0.0182	0.0023	2.033e-15	--	22	41653540	682707
rs28459372	a	t	-0.0174	0.0022	2.047e-15	--	7	126395673	682707
rs28547284	t	c	-0.0174	0.0022	2.06e-15	--	7	126393730	682707
rs10239096	t	g	0.0174	0.0022	2.069e-15	++	7	126393463	682707
rs35456895	a	c	0.0174	0.0022	2.08e-15	++	7	126383857	682707
rs12969553	t	c	-0.0174	0.0022	2.116e-15	--	18	53101904	682707
rs34083516	a	g	0.0174	0.0022	2.129e-15	++	7	126394236	682707
rs10238925	t	c	0.0174	0.0022	2.134e-15	++	7	126393477	682707
rs731952	t	c	-0.0182	0.0023	2.173e-15	--	14	75366447	682707
rs17093914	t	c	-0.0182	0.0023	2.175e-15	--	14	75363641	682707
rs28534892	a	c	0.0285	0.0036	2.183e-15	++	18	35222694	682707
rs2235850	t	c	0.0182	0.0023	2.207e-15	++	22	41657626	682707
rs2155646	t	c	-0.0174	0.0022	2.269e-15	--	11	112912811	682707
rs1941951	t	c	-0.0229	0.0029	2.272e-15	--	18	35128263	449503
rs1940728	t	g	0.0174	0.0022	2.287e-15	++	11	112852195	682707
rs4439550	a	g	0.0174	0.0022	2.296e-15	++	11	112853538	682707
rs10736463	t	c	-0.0174	0.0022	2.297e-15	--	11	112854052	682707
rs10891492	t	c	0.0174	0.0022	2.297e-15	++	11	112909745	682707
rs1940720	a	g	-0.0174	0.0022	2.301e-15	--	11	112857202	682707
rs4479020	a	g	0.0174	0.0022	2.309e-15	++	11	112861443	682707
rs2155282	a	t	-0.0174	0.0022	2.311e-15	--	11	112860348	682707
rs4466874	t	c	-0.0174	0.0022	2.313e-15	--	11	112861434	682707
rs1940716	a	g	-0.0174	0.0022	2.314e-15	--	11	112860288	682707
rs10954133	t	c	0.0166	0.0021	2.314e-15	++	7	126383578	682707
rs1940729	t	c	-0.0174	0.0022	2.315e-15	--	11	112852192	682707
rs7935745	a	g	-0.0174	0.0022	2.33e-15	--	11	112906804	682707
rs1940714	t	c	-0.0174	0.0022	2.33e-15	--	11	112906391	682707
rs1940713	t	c	-0.0174	0.0022	2.331e-15	--	11	112906285	682707
rs4480572	t	c	0.0174	0.0022	2.333e-15	++	11	112905776	682707
rs7128314	t	c	0.0174	0.0022	2.34e-15	++	11	112905039	682707
rs1940701	t	c	-0.0174	0.0022	2.344e-15	--	11	112869404	682707
rs7128648	a	g	0.0174	0.0022	2.35e-15	++	11	112905129	682707
rs17102847	a	g	0.0182	0.0023	2.352e-15	++	14	75324780	682707
rs13226841	t	c	-0.0166	0.0021	2.368e-15	--	7	126389408	682707
rs9919558	a	t	0.0174	0.0022	2.391e-15	++	11	112877409	682707
rs9919557	t	c	-0.0174	0.0022	2.411e-15	--	11	112877408	682707
rs9919670	a	g	0.0174	0.0022	2.424e-15	++	11	112877304	682707
rs2155292	a	g	-0.0174	0.0022	2.43e-15	--	11	112910783	682707
rs4728055	a	g	0.0174	0.0022	2.44e-15	++	7	126471780	682707
rs4728054	t	c	0.0174	0.0022	2.448e-15	++	7	126471603	682707
rs1969666	a	c	-0.0182	0.0023	2.456e-15	--	22	41683806	682707
rs10502675	t	c	0.019	0.0024	2.459e-15	++	18	35198296	682682
rs4757142	a	g	-0.0174	0.0022	2.484e-15	--	11	13325695	682707
rs28457693	a	g	-0.0277	0.0035	2.491e-15	--	9	98217348	682707
rs16909978	a	g	0.0284	0.0036	2.552e-15	++	9	98307990	682707
rs6601443	a	g	0.0205	0.0026	2.624e-15	++	8	10207943	682646
rs7566230	a	c	0.0174	0.0022	2.641e-15	++	2	148596760	668786
rs7582403	a	g	-0.0174	0.0022	2.657e-15	--	2	148618754	682707
rs4731332	c	g	0.0174	0.0022	2.686e-15	++	7	126471626	682707
rs11761926	a	t	-0.0173	0.0022	2.892e-15	--	7	126399240	682707
rs7236656	a	g	-0.0173	0.0022	2.985e-15	--	18	53107115	682707
rs4245147	t	c	0.0181	0.0023	3.09e-15	++	11	113318007	449503
rs10873272	t	c	-0.0197	0.0025	3.096e-15	--	14	75146500	682707
rs9945322	a	t	-0.0244	0.0031	3.233e-15	--	18	35248426	682707
rs10502676	c	g	-0.0244	0.0031	3.261e-15	--	18	35247545	682707
rs4381397	t	c	-0.0173	0.0022	3.331e-15	--	11	112866269	682707
rs11763603	c	g	0.0165	0.0021	3.367e-15	++	7	126383306	682707
rs2299510	t	c	-0.0165	0.0021	3.369e-15	--	7	126387174	682707
rs12333442	c	g	-0.0165	0.0021	3.37e-15	--	7	126386377	682707
rs12333645	t	c	-0.0165	0.0021	3.37e-15	--	7	126385945	682707
rs2157977	t	g	-0.0165	0.0021	3.37e-15	--	7	126380847	682646
rs13236505	a	g	-0.0165	0.0021	3.371e-15	--	7	126388945	682707
rs1946114	t	g	-0.0165	0.0021	3.371e-15	--	7	126388225	682707
rs10487460	a	g	-0.0165	0.0021	3.372e-15	--	7	126387828	682707
rs2299511	t	c	-0.0165	0.0021	3.372e-15	--	7	126387181	682707
rs1940702	a	g	-0.0173	0.0022	3.374e-15	--	11	112867061	682707
rs2157979	t	g	0.0165	0.0021	3.374e-15	++	7	126390572	682707
rs2106601	a	g	0.0165	0.0021	3.374e-15	++	7	126390184	682707
rs2299508	t	c	0.0165	0.0021	3.375e-15	++	7	126381640	682707
rs2106600	a	g	-0.0165	0.0021	3.376e-15	--	7	126381659	682707
rs1320670	a	t	-0.0173	0.0022	3.377e-15	--	11	112902671	682707
rs13224779	t	c	0.0165	0.0021	3.382e-15	++	7	126385823	682707
rs7127712	a	t	-0.0173	0.0022	3.385e-15	--	11	112874603	682707
rs2299509	a	g	-0.0165	0.0021	3.385e-15	--	7	126387127	682707
rs7127930	a	c	0.0173	0.0022	3.386e-15	++	11	112874645	682707
rs1892981	t	c	0.0173	0.0022	3.387e-15	++	11	112899633	682707
rs9919620	a	g	0.0173	0.0022	3.431e-15	++	11	112892570	682707
rs10750021	c	g	-0.0173	0.0022	3.433e-15	--	11	112896214	682707
rs17619947	t	c	-0.0165	0.0021	3.446e-15	--	7	126380374	682707
rs13222700	t	g	0.0165	0.0021	3.471e-15	++	7	126380153	682707
rs4731328	t	c	-0.0165	0.0021	3.481e-15	--	7	126379490	682707
rs56235965	a	g	0.0173	0.0022	3.508e-15	++	3	136130677	682707
rs4294596	a	t	-0.0173	0.0022	3.582e-15	--	11	112880732	682707
rs2058919	c	g	0.0173	0.0022	3.628e-15	++	14	75310812	682707
rs9959618	t	c	0.0275	0.0035	3.743e-15	++	18	35233241	682490
rs55859016	t	c	-0.0243	0.0031	3.84e-15	--	17	79046358	682707
rs62081486	a	g	0.0228	0.0029	3.969e-15	++	18	35168744	682707
rs16969178	t	c	-0.0243	0.0031	4.212e-15	--	18	35247818	668326
rs4274224	a	g	0.018	0.0023	4.358e-15	++	11	113319452	449337
rs4245146	t	c	-0.018	0.0023	4.379e-15	--	11	113317973	449472
rs9956731	t	c	0.0274	0.0035	4.582e-15	++	18	35239873	668791
rs11769459	a	c	0.0164	0.0021	4.802e-15	++	7	126399407	682707
rs886179	t	c	0.0164	0.0021	4.851e-15	++	7	126398678	682707
rs1361998	a	g	0.0164	0.0021	4.854e-15	++	7	126398306	682707
rs2214159	t	c	-0.0164	0.0021	4.857e-15	--	7	126398436	682707
rs10271146	t	c	-0.0164	0.0021	4.871e-15	--	7	126397408	682707
rs10252649	a	g	0.0164	0.0021	4.873e-15	++	7	126397238	682707
rs10216287	a	c	-0.0164	0.0021	4.883e-15	--	7	126396505	682707
rs10215498	t	c	0.0164	0.0021	4.887e-15	++	7	126396292	682707
rs17620525	a	t	0.0164	0.0021	4.894e-15	++	7	126395625	682707
rs10254445	t	c	-0.0164	0.0021	4.926e-15	--	7	126393382	682198
rs1946115	a	g	0.0164	0.0021	4.932e-15	++	7	126393019	682707
rs10935181	a	g	-0.0172	0.0022	4.943e-15	--	3	136098408	682707
rs2157978	t	c	0.0164	0.0021	4.944e-15	++	7	126381159	682707
rs6969572	a	g	-0.0164	0.0021	4.948e-15	--	7	126385589	682707
rs11039182	t	c	-0.0188	0.0024	5.107e-15	--	11	47346723	682707
rs73222302	a	g	0.0172	0.0022	5.258e-15	++	3	136098085	682707
rs10250459	a	g	-0.0164	0.0021	5.482e-15	--	7	126378868	668765
rs1539844	a	g	0.0242	0.0031	5.538e-15	++	18	35120132	449369
rs11661773	a	c	-0.0187	0.0024	5.603e-15	--	18	35226024	682707
rs7160852	t	c	-0.0187	0.0024	5.633e-15	--	14	75239424	682707
rs3742021	t	c	-0.0179	0.0023	5.746e-15	--	12	109883117	682707
rs11640647	t	g	0.0171	0.0022	5.985e-15	++	16	7662489	682707
rs9965395	t	c	0.0273	0.0035	6.124e-15	++	18	35217559	682707
rs3742783	t	c	-0.0179	0.0023	6.356e-15	--	14	75377008	682707
rs78843682	a	g	0.028	0.0036	6.359e-15	++	9	98282414	682707
rs80317870	a	c	0.028	0.0036	6.362e-15	++	9	98282354	682707
rs1941952	c	g	0.0226	0.0029	6.754e-15	++	18	35152239	682707
rs4144892	t	c	0.0171	0.0022	6.93e-15	++	11	112866456	682707
rs722599	t	c	0.0171	0.0022	6.951e-15	++	14	75327443	668993
rs11769491	a	c	0.0163	0.0021	6.997e-15	++	7	126399506	682639
rs2603600	t	c	-0.0171	0.0022	7.134e-15	--	2	148716830	682707
rs2603597	t	c	-0.0171	0.0022	7.176e-15	--	2	148727026	682707
rs11915629	c	g	0.0171	0.0022	7.21e-15	++	3	136139730	682707
rs10254692	t	g	-0.0163	0.0021	7.218e-15	--	7	126393571	682707
rs1419508	a	g	0.0163	0.0021	7.258e-15	++	7	126386865	682707
rs2627019	t	c	0.0171	0.0022	7.277e-15	++	2	148729050	682707
rs2100469	a	g	0.0171	0.0022	7.409e-15	++	2	148746693	660895
rs10139016	t	c	-0.0186	0.0024	7.511e-15	--	14	75274288	682707
rs10142972	a	g	-0.0186	0.0024	7.642e-15	--	14	75272008	682707
rs2435201	a	t	-0.0171	0.0022	7.809e-15	--	17	44078982	682707
rs4936272	t	c	-0.0186	0.0024	7.839e-15	--	11	113318907	449503
rs76062908	t	c	0.0279	0.0036	7.949e-15	++	9	98282528	682707
rs6709182	c	g	0.0171	0.0022	8.128e-15	++	2	148579646	682707
rs35648111	c	g	0.0171	0.0022	8.189e-15	++	7	126410171	682707
rs1045430	t	g	-0.0163	0.0021	8.247e-15	--	14	75130235	668786
rs34309246	t	g	0.0171	0.0022	8.292e-15	++	7	126415408	682707
rs17782683	a	g	-0.0163	0.0021	8.358e-15	--	14	75167706	682707
rs61687445	a	c	-0.017	0.0022	9.411e-15	--	11	113438092	682707
rs7506595	a	g	0.0232	0.003	9.864e-15	++	18	35189856	682707
rs9945536	a	g	-0.0247	0.0032	9.91e-15	--	18	35248697	682620
rs2359239	t	c	-0.017	0.0022	9.983e-15	--	14	75326771	682707
rs9961687	t	g	0.0247	0.0032	9.995e-15	++	18	35246056	682707
rs9961877	a	g	0.0247	0.0032	1.001e-14	++	18	35246254	682707
rs9950896	t	c	-0.0247	0.0032	1.003e-14	--	18	35246142	682707
rs1227304	t	c	-0.017	0.0022	1.017e-14	--	2	148706497	682707
rs11039149	a	g	-0.0185	0.0024	1.022e-14	--	11	47276675	681716
rs655836	t	c	0.017	0.0022	1.024e-14	++	3	136097576	668725
rs2302834	a	t	0.0185	0.0024	1.037e-14	++	14	75279395	682707
rs9811585	t	g	-0.017	0.0022	1.044e-14	+-	3	35724596	668719
rs480162	a	t	0.017	0.0022	1.049e-14	++	3	136068695	682707
rs654237	t	c	0.017	0.0022	1.049e-14	++	3	136068699	682707
rs4936271	t	c	-0.0185	0.0024	1.089e-14	--	11	113318705	449503
rs55816333	a	g	-0.017	0.0022	1.117e-14	--	2	148594052	682707
rs1230077	a	g	-0.017	0.0022	1.118e-14	--	17	43496218	682707
rs62470207	a	c	0.017	0.0022	1.131e-14	++	7	126405067	682707
rs4320492	a	c	0.017	0.0022	1.133e-14	++	7	126404232	682707
rs11761617	a	g	-0.017	0.0022	1.133e-14	--	7	126404132	682707
rs11768413	a	g	0.017	0.0022	1.135e-14	++	7	126403956	668416
rs10263498	t	c	0.017	0.0022	1.144e-14	++	7	126405161	682707
rs1362002	t	g	0.017	0.0022	1.158e-14	++	7	126413981	682707
rs1941953	a	g	-0.0224	0.0029	1.163e-14	--	18	35154890	682707
rs17601612	c	g	-0.0185	0.0024	1.183e-14	--	11	113317745	449503
rs17671611	t	c	0.0246	0.0032	1.237e-14	++	18	35250858	682707
rs62081536	a	t	-0.0246	0.0032	1.273e-14	--	18	35247857	682707
rs17570856	t	c	0.0246	0.0032	1.274e-14	++	18	35247139	682707
rs17570458	c	g	0.0277	0.0036	1.276e-14	++	18	35209656	682707
rs10789929	t	c	0.0177	0.0023	1.348e-14	++	11	112830663	682707
rs28698544	t	c	-0.0277	0.0036	1.351e-14	--	9	98284747	682707
rs7944584	a	t	-0.0185	0.0024	1.379e-14	--	11	47336320	670574
rs2717043	t	c	0.0177	0.0023	1.393e-14	++	2	58179019	682707
rs7202054	t	c	-0.0169	0.0022	1.4e-14	--	16	7663180	682652
rs7191889	a	g	-0.0169	0.0022	1.405e-14	--	16	7662811	682707
rs6791611	c	g	-0.0169	0.0022	1.436e-14	--	3	136160590	682707
rs711972	t	c	-0.0169	0.0022	1.438e-14	--	3	136110018	682707
rs8008475	t	c	0.0184	0.0024	1.445e-14	++	14	75291900	682707
rs6574190	a	g	0.0184	0.0024	1.445e-14	++	14	75167015	682707
rs2194695	c	g	0.0169	0.0022	1.453e-14	++	2	148630741	682707
rs6713811	a	g	0.0169	0.0022	1.506e-14	++	2	148631535	682707
rs1895694	t	c	-0.0169	0.0022	1.507e-14	--	2	148619746	682671
rs8071546	a	g	-0.0245	0.0032	1.572e-14	--	17	79046643	682707
rs10439199	c	g	0.0169	0.0022	1.582e-14	++	2	148863751	682707
rs6545677	a	g	-0.0169	0.0022	1.587e-14	--	2	58211509	682707
rs12882676	a	g	-0.0184	0.0024	1.6e-14	--	14	75272433	682707
rs2269426	a	g	0.0184	0.0024	1.617e-14	++	6	32076499	429677
rs11685710	a	g	-0.0169	0.0022	1.618e-14	--	2	148892754	668766
rs55707505	t	c	0.0176	0.0023	1.642e-14	++	14	75362552	682707
rs13239613	t	c	0.0169	0.0022	1.672e-14	++	7	126430215	682707
rs7152906	t	c	-0.0161	0.0021	1.682e-14	--	14	75125540	681563
rs2302832	t	c	-0.0161	0.0021	1.737e-14	--	14	75137664	682647
rs10083495	a	c	0.0184	0.0024	1.765e-14	?+	14	75273113	623482
rs4341827	a	g	-0.0168	0.0022	1.866e-14	--	18	53103739	682707
rs11608355	t	c	-0.0176	0.0023	1.944e-14	--	12	109879292	682707
rs10928378	a	g	-0.0168	0.0022	1.944e-14	--	2	148927969	682707
rs7132057	a	c	-0.0176	0.0023	1.969e-14	--	12	109880279	682056
rs11066591	a	g	0.0176	0.0023	1.972e-14	++	12	109880523	668783
rs10162454	t	c	-0.0183	0.0024	1.996e-14	--	14	75144618	682674
rs10935184	t	c	0.0168	0.0022	2.007e-14	++	3	136153468	682707
rs7191200	t	c	0.0168	0.0022	2.041e-14	++	16	7662831	682707
rs11662561	t	c	0.0183	0.0024	2.045e-14	++	18	35198916	668724
rs3742020	t	c	-0.0176	0.0023	2.062e-14	--	12	109883254	682707
rs62081537	t	c	-0.0244	0.0032	2.07e-14	--	18	35248087	682707
rs9955020	a	c	-0.0244	0.0032	2.087e-14	--	18	35244178	682707
rs7196688	a	t	0.0168	0.0022	2.094e-14	++	16	7662773	682707
rs204893	t	c	-0.0176	0.0023	2.109e-14	--	6	32094593	449503
rs3768688	a	g	0.0168	0.0022	2.146e-14	++	2	148671101	682707
rs12923795	a	c	-0.016	0.0021	2.18e-14	--	16	7662707	682707
rs4820425	a	c	0.0191	0.0025	2.253e-14	++	22	41431342	401735
rs1518394	a	g	-0.0168	0.0022	2.254e-14	--	2	58171287	682707
rs1362005	t	g	-0.0168	0.0022	2.34e-14	--	7	126422818	682707
rs28520360	t	g	-0.0267	0.0035	2.421e-14	--	9	98283580	682707
rs4969391	a	g	0.0228	0.003	2.483e-14	++	17	79089590	682607
rs11640969	c	g	-0.0167	0.0022	2.491e-14	--	16	7662479	682707
rs6948500	t	g	0.0167	0.0022	2.498e-14	++	7	126446586	682707
rs9304178	t	c	0.0243	0.0032	2.575e-14	++	18	35256713	682675
rs113343136	a	g	0.0289	0.0038	2.593e-14	++	9	98314306	682707
rs7595938	a	g	0.0167	0.0022	2.606e-14	++	2	148840271	682707
rs8004430	t	c	0.0182	0.0024	2.766e-14	++	14	75171683	668770
rs11640652	a	g	0.0167	0.0022	2.848e-14	++	16	7662500	682707
rs4899535	t	c	-0.0182	0.0024	2.862e-14	--	14	75255081	682707
rs556788	a	g	0.0167	0.0022	2.879e-14	++	3	136027549	682707
rs1279424	a	g	0.0167	0.0022	2.887e-14	++	3	136007333	682707
rs12958048	a	g	0.0175	0.0023	2.887e-14	++	18	53101598	682707
rs4903265	t	c	-0.0182	0.0024	2.893e-14	--	14	75343877	682707
rs61978932	t	c	-0.0182	0.0024	2.897e-14	--	14	75342954	682707
rs7969719	t	c	0.0175	0.0023	2.901e-14	++	12	109883577	682707
rs684195	a	c	0.0167	0.0022	2.912e-14	++	3	135993599	682707
rs1279949	a	t	-0.0167	0.0022	2.927e-14	--	3	135996870	682707
rs6731371	t	g	-0.0167	0.0022	2.941e-14	--	2	148711175	668310
rs2627025	t	g	-0.0167	0.0022	2.97e-14	--	2	148731859	682707
rs4587762	a	g	-0.0167	0.0022	3.063e-14	--	11	113306893	682707
rs113100008	c	g	-0.0319	0.0042	3.113e-14	--	17	43789710	682707
rs10935182	a	g	-0.0167	0.0022	3.215e-14	--	3	136137422	682707
rs36015524	a	g	0.0235	0.0031	3.252e-14	++	18	35141783	449503
rs833861	a	t	-0.0167	0.0022	3.296e-14	--	3	136231067	682707
rs2139053	t	c	-0.0174	0.0023	3.704e-14	--	2	58156539	682707
rs574307253	a	g	-0.0598	0.0079	3.743e-14	?-	17	43667635	233204
rs2717042	a	c	0.0174	0.0023	3.8e-14	++	2	58177082	682707
rs10891539	c	g	-0.0174	0.0023	3.833e-14	--	11	113236492	449503
rs61076166	t	c	0.0272	0.0036	3.846e-14	++	9	98282846	682707
rs7145173	a	g	-0.0181	0.0024	3.944e-14	--	14	75351647	682707
rs741096	a	g	0.0181	0.0024	3.945e-14	++	14	75351487	682707
rs10487459	a	g	-0.0166	0.0022	3.976e-14	--	7	126378255	682707
rs11623342	a	c	0.0181	0.0024	3.98e-14	++	14	75347937	682707
rs10789942	a	g	0.0174	0.0023	4.007e-14	++	11	113236199	435569
rs7190951	t	c	0.0166	0.0022	4.042e-14	++	16	7662660	682707
rs11039165	a	g	-0.0181	0.0024	4.116e-14	--	11	47312689	668785
rs8071392	t	g	0.0226	0.003	4.136e-14	++	17	79091103	682707
rs1230106	a	g	-0.0166	0.0022	4.157e-14	--	17	43487968	682669
rs2186710	c	g	-0.0174	0.0023	4.167e-14	--	11	112827048	449503
rs17671686	a	g	-0.0241	0.0032	4.175e-14	--	18	35254946	682707
rs696520	t	c	0.0166	0.0022	4.207e-14	++	3	136056861	682659
rs16909964	a	g	-0.0264	0.0035	4.24e-14	--	9	98296718	682707
rs2080086	a	g	-0.0181	0.0024	4.273e-14	--	14	75338408	682707
rs4630889	t	c	0.0166	0.0022	4.274e-14	++	3	136278251	682707
rs2312141	a	t	-0.0166	0.0022	4.311e-14	--	2	58155358	682707
rs2139054	a	c	-0.0166	0.0022	4.315e-14	--	2	58156583	682707
rs2678880	t	c	0.0166	0.0022	4.349e-14	++	2	58158283	668751
rs189777036	t	c	-0.0592	0.0078	4.421e-14	--	17	43574229	292429
rs2717032	t	c	-0.0166	0.0022	4.427e-14	--	2	58166760	682707
rs57793730	a	g	-0.0264	0.0035	4.454e-14	--	9	98286036	682707
rs35713203	c	g	-0.0166	0.0022	4.479e-14	--	16	31090407	682707
rs33960758	d	i	0.0499	0.0066	4.499e-14	++	8	10927234	292429
rs2678886	a	g	-0.0166	0.0022	4.526e-14	--	2	58161221	682707
rs2312147	t	c	-0.0166	0.0022	4.559e-14	--	2	58222928	682671
rs11263943	a	g	0.0166	0.0022	4.66e-14	++	1	37198130	682707
rs4632195	t	c	0.0158	0.0021	4.683e-14	++	18	50746748	682707
rs4360891	t	c	-0.0158	0.0021	4.693e-14	--	15	78018854	677859
rs4076998	t	g	0.0158	0.0021	4.715e-14	++	15	78025420	682707
rs948538	a	c	-0.0241	0.0032	4.722e-14	--	18	35125113	449503
rs4653218	t	c	0.0166	0.0022	4.798e-14	++	1	37197319	682707
rs1542211	a	g	-0.0166	0.0022	4.802e-14	--	3	35678494	682199
rs6565535	a	c	0.0226	0.003	4.812e-14	++	17	79090448	657063
rs4731331	c	g	0.0166	0.0022	4.836e-14	++	7	126447627	682707
rs4977844	c	g	0.0166	0.0022	4.849e-14	-+	9	23295899	682707
rs10216314	t	c	-0.0166	0.0022	4.873e-14	--	7	126445925	682707
rs1427041	a	g	0.0211	0.0028	4.891e-14	++	18	35208320	682707
rs28682502	a	g	-0.0271	0.0036	4.917e-14	--	9	98284999	682707
rs16909923	a	g	-0.0271	0.0036	4.925e-14	--	9	98283990	682707
rs28372466	t	c	0.0271	0.0036	4.988e-14	++	9	98283701	682707
rs13054099	t	c	-0.018	0.0024	5.147e-14	--	22	41215672	682470
rs20578	t	c	-0.018	0.0024	5.21e-14	--	14	75367807	679258
rs1059326	t	c	-0.018	0.0024	5.213e-14	--	14	75369385	682707
rs61978948	a	g	-0.018	0.0024	5.218e-14	--	14	75363369	682707
rs59112602	c	g	0.018	0.0024	5.267e-14	++	14	75358817	682707
rs11848876	c	g	0.018	0.0024	5.286e-14	++	14	75224626	449503
rs2425752	t	c	0.018	0.0024	5.358e-14	++	20	44702120	682670
rs731165	t	c	0.018	0.0024	5.426e-14	++	14	75352555	682707
rs7933981	a	g	-0.0165	0.0022	5.477e-14	--	11	113438068	668786
rs13056300	t	c	-0.0195	0.0026	5.484e-14	--	22	41408754	449503
rs61978928	t	c	0.018	0.0024	5.499e-14	++	14	75321714	682707
rs10891540	a	g	-0.0173	0.0023	5.522e-14	--	11	113239082	435566
rs74607569	a	g	-0.0263	0.0035	5.552e-14	--	9	98297123	682707
rs13016893	a	g	0.0165	0.0022	5.589e-14	++	2	148720187	682707
rs13037326	t	c	0.018	0.0024	5.6e-14	++	20	44692598	673484
rs727903	a	t	-0.0165	0.0022	5.602e-14	--	7	126378842	682707
rs5026246	t	g	-0.0583	0.0078	5.637e-14	--	17	43572896	292429
rs2113792	t	c	-0.0165	0.0022	5.648e-14	--	2	148641809	682707
rs1528838	t	c	0.0165	0.0022	5.713e-14	++	2	148461491	677857
rs527888	c	g	-0.0165	0.0022	5.758e-14	--	3	136031358	682707
rs199505547	d	i	0.0588	0.0078	5.806e-14	++	17	43696837	292429
rs7111153	t	c	-0.0173	0.0023	5.833e-14	--	11	112834153	682707
rs10241618	a	t	-0.0165	0.0022	5.856e-14	--	7	126376478	682707
rs2299506	a	c	0.0165	0.0022	5.864e-14	++	7	126376147	682707
rs2299505	a	g	-0.0165	0.0022	5.872e-14	--	7	126376133	682677
rs570621	a	g	0.0165	0.0022	5.9e-14	++	3	136000743	682707
rs12488721	t	c	0.0165	0.0022	5.957e-14	++	3	135992645	682707
rs1153877	t	c	-0.0165	0.0022	5.98e-14	--	3	136004925	668787
rs66691851	t	c	-0.0165	0.0022	6.043e-14	--	3	136154828	682707
rs57594450	t	c	0.027	0.0036	6.057e-14	++	9	98285920	682707
rs57594805	a	t	0.027	0.0036	6.074e-14	++	9	98285877	682707
rs4570961	t	c	0.0172	0.0023	6.077e-14	++	18	52789439	682707
rs16909927	t	c	0.027	0.0036	6.082e-14	++	9	98284175	682707
rs2734831	t	g	0.0165	0.0022	6.084e-14	++	11	113293596	682707
rs16909930	t	c	-0.027	0.0036	6.085e-14	--	9	98284358	682707
rs2734833	a	g	-0.0165	0.0022	6.086e-14	--	11	113292920	668526
rs11663684	a	g	0.0172	0.0023	6.087e-14	++	18	52787581	682707
rs1076563	a	c	0.0165	0.0022	6.142e-14	++	11	113295909	675809
rs2678896	a	g	-0.0165	0.0022	6.24e-14	--	2	58169388	682707
rs1234418	a	g	-0.0165	0.0022	6.247e-14	--	2	148794288	682707
rs2678882	a	t	0.0165	0.0022	6.276e-14	++	2	58159362	682707
rs2678879	a	g	-0.0165	0.0022	6.288e-14	--	2	58158152	682707
rs4938017	t	c	0.0165	0.0022	6.293e-14	++	11	113303929	682707
rs2678891	t	g	-0.0165	0.0022	6.296e-14	--	2	58166643	682707
rs62066085	c	g	0.0589	0.0078	6.306e-14	++	17	43688249	292429
rs2678883	a	g	-0.0165	0.0022	6.314e-14	--	2	58159670	682707
rs2717022	c	g	0.0165	0.0022	6.363e-14	++	2	58160639	682707
rs1820530	t	c	0.021	0.0028	6.385e-14	++	18	35208827	668780
rs2678887	a	c	0.0165	0.0022	6.392e-14	++	2	58161752	682707
rs4731327	c	g	0.0172	0.0023	6.395e-14	++	7	126377254	682707
rs2717035	t	c	0.0165	0.0022	6.402e-14	++	2	58167440	682707
rs2734837	t	c	-0.0165	0.0022	6.406e-14	--	11	113286829	682707
rs7195278	t	g	0.0165	0.0022	6.409e-14	++	16	7663290	682671
rs2678888	a	g	-0.0165	0.0022	6.416e-14	--	2	58162191	682707
rs7432375	a	g	-0.0165	0.0022	6.463e-14	--	3	136288405	682073
rs2717041	t	c	0.0165	0.0022	6.467e-14	++	2	58172107	682707
rs6808312	t	c	0.0165	0.0022	6.508e-14	++	3	136371504	682707
rs10935185	c	g	0.0165	0.0022	6.514e-14	++	3	136290529	682707
rs55970317	t	g	0.0165	0.0022	6.557e-14	++	3	136353193	682707
rs12163529	a	g	-0.0165	0.0022	6.56e-14	--	3	136298879	682707
rs11072662	a	g	0.0157	0.0021	6.579e-14	++	15	77999436	668761
rs13262595	a	g	0.0165	0.0022	6.637e-14	++	8	143316970	682707
rs4977847	t	c	0.0165	0.0022	6.695e-14	++	9	23293604	682707
rs111336625	t	c	-0.0262	0.0035	6.706e-14	--	9	98297187	682707
rs4977846	t	c	-0.0165	0.0022	6.708e-14	--	9	23293756	682707
rs188710438	t	c	0.0588	0.0078	6.726e-14	++	17	43573649	292429
rs55688739	t	c	0.0585	0.0078	6.827e-14	++	17	43741136	292429
rs78007483	t	c	-0.0262	0.0035	6.842e-14	--	9	98297522	682707
rs56340658	t	c	-0.058	0.0077	6.869e-14	--	17	43689090	292429
rs62056908	a	g	0.0585	0.0078	6.911e-14	++	17	43783590	292429
rs12805699	a	t	-0.0172	0.0023	6.915e-14	--	11	113241810	449503
rs17689182	t	c	0.0585	0.0078	6.922e-14	++	17	43783573	292429
rs61660304	a	g	0.0262	0.0035	6.928e-14	++	9	98304640	682707
rs200133133	d	i	-0.0588	0.0079	6.953e-14	--	17	43576046	292429
rs1078	t	c	-0.0172	0.0023	6.956e-14	--	11	113241877	449503
rs1729951	t	g	-0.0165	0.0022	6.985e-14	--	3	136500733	682707
rs1940709	a	g	0.0179	0.0024	6.997e-14	++	11	112849719	682670
rs11631410	t	c	0.0157	0.0021	7.078e-14	++	15	78013273	682707
rs11640957	t	c	-0.0164	0.0022	7.119e-14	--	16	31060363	682707
rs73654567	a	g	-0.0254	0.0034	7.147e-14	--	9	98309513	682707
rs2537824	t	c	0.0179	0.0024	7.18e-14	++	14	75367349	682707
rs9287411	t	c	0.0172	0.0023	7.258e-14	++	2	148623304	449328
rs17102884	t	c	-0.0179	0.0024	7.327e-14	--	14	75374899	682707
rs57434408	a	c	-0.0164	0.0022	7.352e-14	--	16	31066380	682707
rs385199	a	c	-0.0579	0.0077	7.367e-14	--	17	43686419	292429
rs2678884	a	c	-0.0172	0.0023	7.519e-14	--	2	58160123	682707
rs2717027	a	g	0.0172	0.0023	7.601e-14	++	2	58164454	682707
rs62055692	a	g	-0.0576	0.0077	7.665e-14	--	17	43754909	292429
rs17150172	t	c	0.0164	0.0022	7.714e-14	++	7	126374805	682707
rs12616680	t	c	-0.0164	0.0022	7.767e-14	--	2	148482545	682707
rs7159354	a	g	-0.0179	0.0024	7.814e-14	--	14	75253847	449503
rs11686177	a	t	-0.0164	0.0022	7.848e-14	--	2	148491856	682707
rs62055696	a	g	-0.0576	0.0077	7.871e-14	--	17	43758125	292429
rs2696569	c	g	0.0583	0.0078	7.984e-14	++	17	44266290	292429
rs6711640	a	g	-0.0164	0.0022	8.033e-14	--	2	148467554	668790
rs62055710	a	t	0.0576	0.0077	8.22e-14	++	17	43762537	292429
rs10487457	c	g	-0.0164	0.0022	8.23e-14	--	7	126376890	682707
rs2299507	t	c	-0.0164	0.0022	8.272e-14	--	7	126376263	682687
rs12706745	t	c	0.0164	0.0022	8.279e-14	++	7	126376694	682681
rs143345034	t	c	0.0583	0.0078	8.286e-14	++	17	43696920	292429
rs444967	a	g	-0.0578	0.0077	8.304e-14	--	17	43685698	292429
rs10259217	c	g	0.0164	0.0022	8.342e-14	++	7	126373819	682707
rs10229765	a	t	-0.0164	0.0022	8.367e-14	--	7	126373998	682707
rs12969390	a	g	-0.0171	0.0023	8.413e-14	--	18	52789013	682707
rs112637166	a	g	-0.0576	0.0077	8.428e-14	--	17	43751101	292429
rs669915	a	g	0.0575	0.0077	8.433e-14	++	17	43724245	292429
rs73195303	t	c	0.0194	0.0026	8.434e-14	++	8	10200253	682707
rs7634476	a	g	-0.0164	0.0022	8.477e-14	--	3	136398387	682707
rs113851275	a	g	0.0261	0.0035	8.507e-14	++	9	98297220	682707
rs113486004	t	c	-0.0575	0.0077	8.524e-14	--	17	43751427	292429
rs34477402	t	c	0.0171	0.0023	8.526e-14	-+	3	35662731	682707
rs9867227	a	g	0.0179	0.0024	8.549e-14	++	3	16866253	677866
rs4468641	a	c	0.0164	0.0022	8.605e-14	++	16	31096876	668791
rs2587548	c	g	-0.0164	0.0022	8.606e-14	--	11	113292212	682707
rs2113794	t	g	-0.0164	0.0022	8.658e-14	--	2	148622977	673411
rs35505390	t	c	0.0164	0.0022	8.667e-14	++	7	126488798	682707
rs11686483	a	c	0.0164	0.0022	8.674e-14	++	2	148664590	682707
rs6430291	t	c	0.0164	0.0022	8.722e-14	++	2	148872513	682707
rs12472291	a	g	-0.0164	0.0022	8.743e-14	--	2	148852399	682707
rs184745911	a	g	-0.0583	0.0078	8.781e-14	--	17	43698899	292429
rs56073268	a	g	0.0164	0.0022	8.785e-14	++	2	148587838	682707
rs1568254	a	c	0.0164	0.0022	8.818e-14	++	2	58170161	682707
rs10188070	a	g	-0.0171	0.0023	8.826e-14	--	2	58299326	682627
rs2734838	a	g	0.0164	0.0022	8.886e-14	++	11	113286501	682668
rs62066460	t	c	0.0578	0.0077	8.898e-14	++	17	43574935	292429
rs593720	t	g	0.0575	0.0077	8.902e-14	++	17	43707848	292429
rs11864839	c	g	-0.0164	0.0022	8.906e-14	--	16	31095251	682707
rs3751855	t	c	0.0164	0.0022	8.931e-14	++	16	31091209	682707
rs12363125	t	c	-0.0164	0.0022	8.962e-14	--	11	113285916	682648
rs11865038	t	c	-0.0164	0.0022	8.972e-14	--	16	31095171	673476
rs11864806	c	g	-0.0164	0.0022	8.974e-14	--	16	31095204	682707
rs7199949	c	g	-0.0164	0.0022	8.985e-14	--	16	31096164	682707
rs385383	a	c	0.0575	0.0077	9.004e-14	++	17	43704031	292429
rs7196726	a	g	-0.0164	0.0022	9.007e-14	--	16	31092075	627942
rs698269	c	g	0.0164	0.0022	9.036e-14	++	3	136110506	682707
rs2678890	t	c	0.0164	0.0022	9.04e-14	++	2	58164435	682707
rs2734839	t	c	-0.0164	0.0022	9.058e-14	--	11	113286490	682549
rs28750076	t	c	0.0171	0.0023	9.075e-14	++	7	126374756	682707
rs1234430	a	g	-0.0164	0.0022	9.085e-14	--	2	148817888	682707
rs10259459	c	g	0.0171	0.0023	9.113e-14	++	7	126373967	682707
rs12364051	a	g	0.0164	0.0022	9.121e-14	++	11	113305314	682707
rs10935186	t	c	0.0164	0.0022	9.131e-14	++	3	136346206	668785
rs2435200	a	g	0.0164	0.0022	9.179e-14	++	17	44071851	677851
rs6439649	t	g	0.0164	0.0022	9.197e-14	++	3	136371691	682707
rs9611522	t	c	0.0193	0.0026	9.2e-14	++	22	41627924	449503
rs9881798	a	c	-0.0164	0.0022	9.216e-14	--	3	16846967	682707
rs68054622	c	g	0.0171	0.0023	9.224e-14	++	7	126373055	682707
rs2696609	a	g	-0.0582	0.0078	9.228e-14	--	17	44293205	292429
rs2949997	a	g	0.0592	0.0079	9.288e-14	++	17	43687072	292429
rs750952	t	c	-0.0164	0.0022	9.293e-14	--	16	31093954	682707
rs940174	t	c	0.0164	0.0022	9.306e-14	++	3	136309710	668514
rs4129585	a	c	0.0164	0.0022	9.329e-14	++	8	143312933	682667
rs392116	a	g	-0.0575	0.0077	9.331e-14	--	17	43703555	292429
rs75788861	t	c	0.0574	0.0077	9.339e-14	++	17	43822769	292429
rs7294	t	c	-0.0164	0.0022	9.364e-14	--	16	31102321	682682
rs7618871	t	g	0.0164	0.0022	9.367e-14	++	3	136400420	682707
rs62055660	t	c	-0.0576	0.0077	9.377e-14	--	17	43751308	292429
rs2906007	t	c	0.0584	0.0078	9.391e-14	++	17	43684920	292429
rs62066086	a	g	-0.0584	0.0078	9.417e-14	--	17	43688387	292429
rs7948789	a	g	-0.0171	0.0023	9.467e-14	--	11	112839532	449503
rs76493835	t	g	-0.0574	0.0077	9.536e-14	--	17	43807642	292429
rs12804573	a	g	-0.0171	0.0023	9.624e-14	--	11	113241726	449503
rs28814987	t	c	-0.0164	0.0022	9.631e-14	--	16	31081460	682707
rs4886898	t	c	0.0156	0.0021	9.643e-14	++	15	78004743	669010
rs8007145	a	t	0.0178	0.0024	9.667e-14	++	14	75185748	449503
rs1427045	c	g	-0.0201	0.0027	9.714e-14	--	18	35214592	682707
rs6802702	a	g	0.0164	0.0022	9.725e-14	++	3	136489563	682622
rs3785232	t	c	0.0178	0.0024	9.776e-14	++	16	7667538	449503
rs2383258	a	g	-0.0164	0.0022	9.821e-14	+-	9	23294180	682707
rs67379001	d	i	0.0581	0.0078	9.832e-14	++	17	43708415	292429
rs929579	t	c	-0.0171	0.0023	9.864e-14	--	14	75330697	682663
rs11763734	a	c	-0.0164	0.0022	9.882e-14	--	7	126400910	682707
rs1452789	a	t	-0.0164	0.0022	9.89e-14	--	18	53115879	682707
rs11770578	t	c	0.0164	0.0022	9.916e-14	++	7	126400885	682707
rs17693362	t	c	-0.0164	0.0022	9.917e-14	--	7	126400753	682707
rs4886902	a	g	0.0156	0.0021	9.992e-14	++	15	78017361	682707
rs4477663	t	c	-0.0156	0.0021	1.004e-13	--	15	78007254	682707
rs10891481	a	g	-0.0171	0.0023	1.008e-13	--	11	112830562	449503
rs8061047	t	c	0.0163	0.0022	1.011e-13	++	16	31068960	682707
rs59061704	c	g	-0.0163	0.0022	1.012e-13	--	16	31062704	682707
rs111985258	a	g	-0.0573	0.0077	1.019e-13	--	17	43795859	292429
rs12622150	t	c	0.0171	0.0023	1.021e-13	++	2	148673390	449503
rs378392	c	g	-0.0583	0.0078	1.027e-13	--	17	43687542	292429
rs2906009	t	c	-0.0575	0.0077	1.035e-13	--	17	43684563	292429
rs113173628	t	c	0.0573	0.0077	1.041e-13	++	17	43794899	292429
rs111511018	t	c	-0.0573	0.0077	1.041e-13	--	17	43794828	292429
rs17689966	a	g	-0.0171	0.0023	1.044e-13	--	17	43910455	401733
rs201658835	d	i	0.0583	0.0078	1.048e-13	++	17	43683792	292429
rs113155081	d	i	-0.0581	0.0078	1.068e-13	--	17	43752078	292429
rs13430086	a	t	-0.0171	0.0023	1.082e-13	--	2	148687061	449503
rs7125588	a	g	0.0163	0.0022	1.087e-13	++	11	113436072	682707
rs62054372	c	g	0.058	0.0078	1.103e-13	++	17	43798775	292429
rs430688	t	c	-0.0589	0.0079	1.113e-13	--	17	43685707	292429
rs201758601	d	i	0.058	0.0078	1.129e-13	++	17	43798790	292429
rs8075717	t	c	0.0163	0.0022	1.134e-13	++	17	43534322	682707
rs2668668	t	g	-0.058	0.0078	1.135e-13	--	17	44284641	292429
rs6996846	c	g	-0.0498	0.0067	1.161e-13	--	8	10976494	292429
rs10960039	a	g	0.0193	0.0026	1.161e-13	++	9	11630621	682707
rs979636	t	g	-0.0163	0.0022	1.162e-13	--	2	148795014	682707
rs34220720	t	c	-0.017	0.0023	1.169e-13	--	18	52795084	682707
rs10259229	t	c	0.0163	0.0022	1.176e-13	++	7	126373932	682707
rs10269099	t	g	0.0163	0.0022	1.18e-13	++	7	126371011	681264
rs62053959	t	c	0.058	0.0078	1.184e-13	++	17	43751246	292429
rs62053958	a	t	-0.058	0.0078	1.185e-13	--	17	43751223	292429
rs2299502	t	c	-0.0163	0.0022	1.185e-13	--	7	126372507	682707
rs1361995	t	c	0.0163	0.0022	1.186e-13	++	7	126372057	682707
rs2299501	t	c	0.0163	0.0022	1.186e-13	++	7	126372438	682707
rs2299503	a	g	0.0163	0.0022	1.187e-13	++	7	126372947	682707
rs2186800	a	g	-0.0163	0.0022	1.193e-13	--	11	113242860	682707
rs2102989	a	g	-0.0163	0.0022	1.194e-13	--	17	43492416	682707
rs117615688	a	g	0.0326	0.0044	1.195e-13	++	17	43798308	628296
rs112779734	t	c	-0.0178	0.0024	1.197e-13	--	22	41434198	682707
rs1346281	t	c	-0.02	0.0027	1.208e-13	--	18	35238126	682707
rs2059677	a	g	0.023	0.0031	1.214e-13	++	18	35254151	682707
rs17571010	a	g	0.023	0.0031	1.216e-13	++	18	35254419	682659
rs1116313	a	g	0.0163	0.0022	1.217e-13	++	11	113296107	682707
rs9952679	t	c	-0.023	0.0031	1.231e-13	--	18	35258929	682707
rs10896636	c	g	-0.017	0.0023	1.233e-13	--	11	57448032	682707
rs35810597	t	c	-0.0163	0.0022	1.235e-13	--	7	126479819	682707
rs7122246	a	g	-0.0163	0.0022	1.243e-13	--	11	113304457	682707
rs17839568	t	c	0.0163	0.0022	1.266e-13	++	16	31099783	682707
rs113089855	d	i	-0.0578	0.0078	1.278e-13	--	17	44256811	292429
rs10928375	a	t	-0.0163	0.0022	1.279e-13	--	2	148866193	682707
rs7427564	a	g	-0.0163	0.0022	1.284e-13	--	3	136274435	682707
rs10853443	a	g	0.02	0.0027	1.288e-13	++	18	35219549	682707
rs619605	c	g	-0.0163	0.0022	1.292e-13	--	3	136087012	682707
rs6565217	a	g	-0.0163	0.0022	1.294e-13	--	16	31083324	668789
rs7037845	c	g	-0.0163	0.0022	1.309e-13	--	9	23295063	682707
rs7197717	a	c	0.0163	0.0022	1.309e-13	++	16	31083075	682707
rs7225002	a	g	-0.0163	0.0022	1.311e-13	--	17	44189067	682655
rs2471737	a	g	-0.0163	0.0022	1.328e-13	--	17	44070583	682707
rs201128097	d	i	0.0571	0.0077	1.337e-13	++	17	43914979	292429
rs11628769	a	g	-0.017	0.0023	1.343e-13	--	14	75332403	682707
rs11642192	t	c	0.0163	0.0022	1.347e-13	++	16	31082025	682707
rs113417378	a	g	-0.0578	0.0078	1.378e-13	--	17	44270809	292429
rs201825478	d	i	-0.0573	0.0077	1.387e-13	--	17	43774408	292429
rs35864494	c	g	0.017	0.0023	1.389e-13	++	7	126483559	682707
rs9644823	a	g	-0.0163	0.0022	1.402e-13	+-	9	23294911	682707
rs11640767	a	g	-0.0162	0.0022	1.416e-13	--	16	31060647	682707
rs3768684	a	c	-0.017	0.0023	1.438e-13	--	2	148703965	449503
rs140242735	d	i	-0.0482	0.0065	1.446e-13	--	8	8887542	292429
rs7105462	a	g	-0.017	0.0023	1.447e-13	--	11	112912048	449432
rs9946342	a	g	0.0185	0.0025	1.453e-13	++	18	35266137	449503
rs242951	t	c	-0.017	0.0023	1.47e-13	--	17	43909412	449503
rs3768686	t	c	-0.017	0.0023	1.498e-13	--	2	148692776	435514
rs10215496	c	g	-0.017	0.0023	1.503e-13	--	7	126396256	449503
rs13395141	t	c	0.017	0.0023	1.518e-13	++	2	148955901	435559
rs9963645	t	c	0.0229	0.0031	1.519e-13	++	18	35259006	682707
rs13237160	c	g	0.017	0.0023	1.523e-13	++	7	126389256	449503
rs10144845	t	c	0.0184	0.0025	1.535e-13	++	14	75237770	449503
rs35204059	a	g	-0.017	0.0023	1.538e-13	--	7	126391407	449503
rs12938775	a	g	-0.0162	0.0022	1.543e-13	--	17	2574821	682661
rs429150	t	c	-0.017	0.0023	1.571e-13	--	6	32075563	449503
rs36104984	a	g	0.017	0.0023	1.583e-13	-+	3	35691748	682707
rs35097015	t	c	-0.0169	0.0023	1.611e-13	--	18	52794340	682707
rs34906855	a	t	0.0169	0.0023	1.617e-13	++	18	52792433	682707
rs76539714	a	g	-0.0583	0.0079	1.618e-13	--	17	43758887	292429
rs2040845	c	g	0.0576	0.0078	1.619e-13	++	17	43767188	292429
rs1365665	a	t	0.0199	0.0027	1.623e-13	++	18	35222024	682707
rs1230083	a	g	-0.0162	0.0022	1.635e-13	--	17	43500837	682707
rs62057066	t	c	-0.0576	0.0078	1.664e-13	--	17	43858307	292429
rs10873273	c	g	0.0162	0.0022	1.667e-13	++	14	75280892	682707
rs2157753	a	c	0.0162	0.0022	1.669e-13	++	7	126472723	648495
rs11082016	a	g	0.0199	0.0027	1.67e-13	++	18	35211543	682707
rs199504614	d	i	-0.0576	0.0078	1.685e-13	--	17	43781720	292429
rs2861297	t	c	0.0199	0.0027	1.687e-13	++	18	35220038	682707
rs11608185	t	c	0.0162	0.0022	1.687e-13	++	11	113294976	682707
rs2906006	t	c	0.0578	0.0078	1.689e-13	++	17	43685021	292429
rs56044714	a	g	-0.0199	0.0027	1.689e-13	--	9	11497863	682707
rs7117205	t	c	-0.0169	0.0023	1.719e-13	--	11	57641883	682707
rs11601320	t	c	-0.0169	0.0023	1.72e-13	--	11	57642617	682707
rs11608109	c	g	-0.0162	0.0022	1.722e-13	--	11	113303448	682707
rs2734832	a	g	0.0162	0.0022	1.73e-13	++	11	113293501	682707
rs968653	a	g	-0.0169	0.0023	1.735e-13	--	2	58296890	682707
rs7126748	t	c	-0.0169	0.0023	1.746e-13	--	11	112842976	449503
rs12807357	t	c	0.0169	0.0023	1.751e-13	++	11	57656902	682707
rs1107162	a	g	-0.0162	0.0022	1.755e-13	--	11	113289037	682661
rs149079649	d	i	-0.0589	0.008	1.756e-13	--	17	44203806	292429
rs711975	t	c	0.0162	0.0022	1.757e-13	++	3	136235908	668680
rs11717954	a	g	0.0162	0.0022	1.757e-13	++	3	136112109	682577
rs2732606	t	c	0.0582	0.0079	1.781e-13	++	17	44291365	292429
rs4510068	t	g	0.0162	0.0022	1.79e-13	?+	17	44184828	623482
rs1312025	a	c	-0.0162	0.0022	1.791e-13	--	2	148832035	682707
rs35015902	c	g	-0.0162	0.0022	1.795e-13	--	11	13292277	682707
rs521746	t	c	0.0162	0.0022	1.802e-13	++	3	136103920	682707
rs113313477	a	g	0.0575	0.0078	1.815e-13	++	17	44005186	292429
rs62055866	c	g	0.0162	0.0022	1.841e-13	++	16	30969557	682707
rs10209751	a	g	-0.0162	0.0022	1.842e-13	--	2	148898550	682707
rs34221112	d	i	-0.0576	0.0078	1.843e-13	--	17	44284962	292429
rs1870293	t	c	-0.0162	0.0022	1.858e-13	--	16	30970941	668639
rs713522	t	c	-0.0162	0.0022	1.867e-13	--	17	44065263	682707
rs60529258	t	c	0.0257	0.0035	1.875e-13	++	9	98305508	682707
rs62063781	t	g	0.0567	0.0077	1.878e-13	++	17	44058691	292429
rs2298527	c	g	-0.0169	0.0023	1.897e-13	--	11	112851961	449503
rs1518393	a	c	-0.0169	0.0023	1.9e-13	--	2	58171220	682707
rs242937	a	g	0.0169	0.0023	1.902e-13	++	17	43898368	427682
rs2316954	a	g	0.0574	0.0078	1.902e-13	++	17	44156167	292429
rs1029463	t	g	-0.0567	0.0077	1.911e-13	--	17	44150161	292429
rs62063782	t	g	0.0567	0.0077	1.923e-13	++	17	44058716	292429
rs77727624	a	g	-0.0574	0.0078	1.924e-13	--	17	43790770	292429
rs900818	t	c	0.0162	0.0022	1.928e-13	++	3	136471815	682707
rs1681817	t	c	0.0162	0.0022	1.931e-13	++	3	136473728	682707
rs74872829	a	g	-0.0567	0.0077	1.941e-13	--	17	43938394	292429
rs9955022	a	c	-0.0235	0.0032	1.941e-13	--	18	35244181	682707
rs75676226	a	g	0.0567	0.0077	1.952e-13	++	17	43947171	292429
rs7106434	t	c	0.0169	0.0023	1.96e-13	++	11	112860579	449503
rs62083472	t	g	0.0184	0.0025	1.964e-13	++	18	35266739	449503
rs78454137	a	g	0.0574	0.0078	1.968e-13	++	17	43785096	292429
rs112123127	t	c	0.0574	0.0078	1.969e-13	++	17	43785098	292429
rs10891490	t	c	0.0169	0.0023	1.969e-13	++	11	112885527	449503
rs9906974	t	c	-0.0567	0.0077	1.973e-13	--	17	43822772	292429
rs2696566	a	g	0.0574	0.0078	1.98e-13	++	17	44266531	292429
rs7107356	a	g	-0.0161	0.0022	1.982e-13	--	11	47676170	682707
rs113093579	t	g	-0.0567	0.0077	1.983e-13	--	17	43934116	292429
rs17664048	a	g	-0.0574	0.0078	1.998e-13	--	17	44278742	292429
rs9675449	t	c	-0.0228	0.0031	2.003e-13	--	18	35257707	682707
rs570399	a	g	-0.0161	0.0022	2.003e-13	--	1	37202767	682707
rs77105679	a	g	0.0567	0.0077	2.009e-13	++	17	44122896	292429
rs16909967	t	c	-0.0257	0.0035	2.013e-13	--	9	98296926	682707
rs2532229	a	c	-0.0574	0.0078	2.022e-13	--	17	44277265	292429
rs1361999	c	g	0.0169	0.0023	2.028e-13	++	7	126401576	449503
rs2696633	a	t	-0.0574	0.0078	2.03e-13	--	17	44270059	292429
rs2532233	t	c	0.0574	0.0078	2.033e-13	++	17	44273218	292429
rs10959812	a	g	-0.0198	0.0027	2.037e-13	--	9	11445540	682707
rs12373413	a	g	0.0198	0.0027	2.039e-13	++	18	35240793	682707
rs11794780	a	c	-0.0198	0.0027	2.046e-13	--	9	11529596	682707
rs2532239	t	c	-0.0573	0.0078	2.05e-13	--	17	44266227	292429
rs2696568	t	c	-0.0573	0.0078	2.05e-13	--	17	44266342	292429
rs1055075	t	c	0.0176	0.0024	2.064e-13	++	11	113239512	449470
rs62553730	a	g	0.0198	0.0027	2.07e-13	++	9	11542604	682707
rs62055489	a	c	0.0567	0.0077	2.073e-13	++	17	43950441	292429
rs10959813	a	g	-0.0198	0.0027	2.073e-13	--	9	11445598	682707
rs7130431	t	g	0.0176	0.0024	2.085e-13	++	11	113238223	449503
rs111320745	a	g	-0.0257	0.0035	2.091e-13	?-	9	98297424	623482
rs56356641	t	g	-0.0566	0.0077	2.091e-13	--	17	43958362	292429
rs75846571	t	c	0.0257	0.0035	2.091e-13	?+	9	98297476	623482
rs113065637	a	t	-0.0257	0.0035	2.091e-13	?-	9	98297356	623482
rs11079733	a	t	0.0573	0.0078	2.094e-13	++	17	44269964	292429
rs55939347	d	i	-0.0573	0.0078	2.095e-13	--	17	44013964	292429
rs62552543	a	c	-0.0198	0.0027	2.095e-13	--	9	11506222	682707
rs12150319	a	c	0.0598	0.0081	2.101e-13	++	17	44213164	292429
rs2298489	a	g	0.0176	0.0024	2.103e-13	++	11	113235419	449503
rs2083816	t	g	0.0191	0.0026	2.109e-13	++	9	11500942	682707
rs2532416	a	c	-0.058	0.0079	2.111e-13	--	17	44289291	292429
rs481121	a	g	-0.0161	0.0022	2.115e-13	--	1	37203485	682707
rs17189286	a	g	0.0198	0.0027	2.124e-13	++	9	11506471	682707
rs62552544	a	g	0.0198	0.0027	2.125e-13	++	9	11506504	682707
rs11214589	a	g	-0.0161	0.0022	2.14e-13	--	11	113245048	682683
rs56008001	c	g	0.0191	0.0026	2.146e-13	++	9	11615916	682707
rs62061820	t	c	-0.0573	0.0078	2.148e-13	--	17	44185431	292429
rs2668645	a	g	-0.058	0.0079	2.148e-13	--	17	44288640	292429
rs2732631	t	g	0.058	0.0079	2.15e-13	++	17	44289232	292429
rs377082987	d	i	-0.058	0.0079	2.157e-13	--	17	44243354	292429
rs2732605	a	g	-0.058	0.0079	2.158e-13	--	17	44291381	292429
rs62551581	a	c	0.0198	0.0027	2.161e-13	++	9	11610677	682707
rs11039154	t	c	0.0183	0.0025	2.165e-13	++	11	47278502	682707
rs80209523	t	g	0.0581	0.0079	2.168e-13	++	17	43933830	292429
rs4342517	c	g	-0.0161	0.0022	2.2e-13	--	7	126506674	682707
rs200714673	d	i	-0.0573	0.0078	2.209e-13	--	17	43773525	292429
rs142524806	d	i	-0.0587	0.008	2.219e-13	--	17	44207900	292429
rs201194882	d	i	0.058	0.0079	2.22e-13	++	17	44136425	292429
rs8090323	t	c	0.0198	0.0027	2.225e-13	++	18	35212472	668761
rs7235755	a	g	0.0198	0.0027	2.235e-13	++	18	35216261	679886
rs2532276	a	c	0.0572	0.0078	2.235e-13	++	17	44246624	292429
rs11872381	a	g	0.0198	0.0027	2.241e-13	++	18	35218653	682707
rs28795799	a	g	-0.0567	0.0077	2.246e-13	--	17	43688905	292429
rs2162440	a	g	0.0198	0.0027	2.251e-13	++	18	35214006	682678
rs141698966	d	i	-0.0565	0.0077	2.254e-13	--	17	44113227	292429
rs1234397	a	g	0.0161	0.0022	2.261e-13	++	2	148787713	682707
rs35325289	a	g	0.0168	0.0023	2.27e-13	++	18	52800351	682707
rs1557340	a	g	-0.0227	0.0031	2.282e-13	--	18	35128761	449503
rs2668653	t	c	-0.0579	0.0079	2.288e-13	--	17	44288156	292429
rs1230085	a	g	-0.0161	0.0022	2.295e-13	--	17	43501599	682707
rs55711631	t	c	-0.0565	0.0077	2.297e-13	--	17	43958431	292429
rs1230086	t	c	-0.0161	0.0022	2.3e-13	--	17	43503283	682707
rs1230087	t	c	-0.0161	0.0022	2.309e-13	--	17	43503947	682707
rs10205421	a	g	0.0168	0.0023	2.312e-13	++	2	58297664	682707
rs2603599	t	c	0.0161	0.0022	2.315e-13	++	2	148752862	682707
rs7150254	a	g	0.0161	0.0022	2.318e-13	++	14	75299101	682707
rs140713557	a	g	-0.0565	0.0077	2.319e-13	--	17	43953179	292429
rs34704187	a	g	-0.0168	0.0023	2.327e-13	--	18	52800390	682707
rs2532277	t	c	-0.0582	0.0079	2.33e-13	--	17	44246527	292429
rs146453014	d	i	-0.0579	0.0079	2.34e-13	--	17	44172493	292429
rs143143028	d	i	-0.0579	0.0079	2.347e-13	--	17	44170129	292429
rs111240522	a	g	0.0567	0.0077	2.348e-13	++	17	44066874	292429
rs56403421	a	c	-0.0176	0.0024	2.352e-13	--	18	52765283	682707
rs67335396	d	i	0.0579	0.0079	2.354e-13	++	17	44163547	292429
rs2532418	t	c	-0.0579	0.0079	2.356e-13	--	17	44288579	292429
rs2668695	t	c	-0.0579	0.0079	2.356e-13	--	17	44292126	292429
rs2734835	t	g	0.0161	0.0022	2.357e-13	++	11	113291343	682707
rs2532417	t	c	0.0579	0.0079	2.358e-13	++	17	44289220	292429
rs10959980	a	g	-0.019	0.0026	2.374e-13	--	9	11588503	682707
rs1892983	t	c	-0.0168	0.0023	2.388e-13	--	11	112899214	449503
rs527528	t	c	0.0168	0.0023	2.398e-13	++	11	57433327	682707
rs7110863	a	g	-0.0168	0.0023	2.403e-13	--	11	112843138	449455
rs2234690	a	t	-0.0161	0.0022	2.409e-13	--	11	113291748	681885
rs1800498	a	g	-0.0161	0.0022	2.409e-13	--	11	113291588	682686
rs10750022	t	g	0.0168	0.0023	2.411e-13	++	11	112896313	449503
rs111735741	a	g	0.0572	0.0078	2.418e-13	++	17	43856372	292429
rs55649944	t	c	0.0573	0.0078	2.419e-13	++	17	44119463	292429
rs644883	c	g	0.0168	0.0023	2.433e-13	++	11	57663522	682707
rs56026524	t	c	0.0572	0.0078	2.441e-13	++	17	43939389	292429
rs62063212	t	c	0.0579	0.0079	2.445e-13	++	17	44221042	292429
rs1635285	c	g	-0.0567	0.0077	2.448e-13	--	17	43684209	292429
rs834304	t	g	-0.0161	0.0022	2.455e-13	--	3	136111658	682707
rs2141298	t	c	0.0572	0.0078	2.466e-13	++	17	44268488	292429
rs113758975	a	t	0.0571	0.0078	2.468e-13	++	17	44207523	292429
rs74531363	a	g	-0.0571	0.0078	2.482e-13	--	17	44026495	292429
rs77266933	a	c	-0.0571	0.0078	2.483e-13	--	17	44026490	292429
rs201474071	d	i	-0.0564	0.0077	2.484e-13	--	17	44113197	292429
rs112003140	a	g	0.0565	0.0077	2.495e-13	++	17	43980998	292429
rs62060844	t	c	0.0578	0.0079	2.498e-13	++	17	44153836	292429
rs55979424	t	c	0.0571	0.0078	2.502e-13	++	17	43900081	292429
rs7617959	c	g	0.0161	0.0022	2.512e-13	++	3	16862555	682707
rs62057121	a	g	0.0572	0.0078	2.52e-13	++	17	43900760	292429
rs56026232	a	c	-0.0571	0.0078	2.531e-13	--	17	43939399	292429
rs56100710	a	t	-0.0571	0.0078	2.531e-13	--	17	43939395	292429
rs4485406	c	g	-0.0573	0.0078	2.535e-13	--	17	43683627	292429
rs4936277	a	g	0.0161	0.0022	2.538e-13	++	11	113431960	682707
rs78358711	a	t	0.0579	0.0079	2.542e-13	++	17	44296230	292429
rs75530705	t	c	0.0578	0.0079	2.549e-13	++	17	44154048	292429
rs201679950	d	i	0.0565	0.0077	2.549e-13	++	17	43918301	292429
rs111321973	t	c	0.0564	0.0077	2.549e-13	++	17	43953170	292429
rs76154201	t	c	-0.0578	0.0079	2.549e-13	--	17	44154033	292429
rs4889599	t	c	0.0161	0.0022	2.557e-13	++	16	30968589	673610
rs1427031	a	g	-0.0227	0.0031	2.558e-13	--	18	35257305	682622
rs56406462	t	c	-0.0573	0.0078	2.563e-13	--	17	44119474	292429
rs80028338	a	c	-0.0578	0.0079	2.565e-13	--	17	44161470	292429
rs201722973	d	i	-0.0578	0.0079	2.565e-13	--	17	44161747	292429
rs2305884	a	g	0.0161	0.0022	2.573e-13	++	16	30970741	682604
rs10804640	a	g	-0.0161	0.0022	2.584e-13	--	3	136165695	682707
rs1558804	a	g	-0.0168	0.0023	2.588e-13	--	12	109898732	449503
rs66755419	d	i	0.0572	0.0078	2.592e-13	++	17	44012257	292429
rs173365	a	g	0.0168	0.0023	2.613e-13	++	17	43901074	449464
rs12123067	a	g	0.0161	0.0022	2.613e-13	++	1	37196958	682618
rs62061855	a	g	0.0571	0.0078	2.621e-13	++	17	44199670	292429
rs56306380	a	g	0.0564	0.0077	2.63e-13	++	17	43978306	292429
rs9714347	t	c	0.0161	0.0022	2.641e-13	++	3	136188837	682707
rs655748	a	g	-0.0161	0.0022	2.643e-13	--	3	136103287	682707
rs2266497	a	g	-0.0578	0.0079	2.645e-13	--	17	44294786	292429
rs56318386	t	c	-0.0197	0.0027	2.659e-13	--	9	11703892	682707
rs7944419	t	c	0.0182	0.0025	2.661e-13	++	11	47301225	682707
rs7313797	t	c	-0.0168	0.0023	2.668e-13	--	12	109896165	449503
rs35874192	c	g	0.0161	0.0022	2.686e-13	++	3	136470004	682707
rs62061711	t	c	-0.0571	0.0078	2.694e-13	--	17	44007764	292429
rs200924217	d	i	-0.0571	0.0078	2.697e-13	--	17	44010463	292429
rs62550480	t	c	-0.0197	0.0027	2.704e-13	--	9	11449346	682707
rs12379521	c	g	0.0197	0.0027	2.706e-13	++	9	11532261	682707
rs10959883	t	c	0.0197	0.0027	2.706e-13	++	9	11519984	682707
rs3865315	t	c	0.0578	0.0079	2.713e-13	++	17	44165169	292429
rs62063686	a	g	0.057	0.0078	2.717e-13	++	17	44132458	292429
rs4521165	t	c	-0.0161	0.0022	2.717e-13	--	3	136369710	682661
rs2532307	a	g	0.057	0.0078	2.718e-13	++	17	44221350	292429
rs9915547	t	c	-0.0563	0.0077	2.721e-13	--	17	44212782	292429
rs6757199	t	c	0.0161	0.0022	2.722e-13	++	2	148522589	682707
rs10959905	a	g	0.0197	0.0027	2.723e-13	++	9	11539295	682707
rs8062719	a	g	-0.0161	0.0022	2.726e-13	--	16	31002664	682707
rs9074	a	g	0.0182	0.0025	2.727e-13	++	20	44688665	634937
rs12923556	c	g	-0.0161	0.0022	2.735e-13	--	16	7662891	682707
rs73228043	t	c	-0.0161	0.0022	2.743e-13	--	3	136319949	682707
rs146149698	d	i	-0.0578	0.0079	2.753e-13	--	17	44142491	292429
rs4578918	t	c	0.0182	0.0025	2.757e-13	++	20	44721656	682707
rs62063201	t	c	0.057	0.0078	2.761e-13	++	17	44207360	292429
rs145848989	t	c	-0.0579	0.0079	2.767e-13	--	17	44301546	292429
rs7618518	t	c	0.016	0.0022	2.779e-13	++	3	136370092	682707
rs62060837	t	g	-0.0577	0.0079	2.783e-13	--	17	44152760	292429
rs4408829	t	c	0.016	0.0022	2.783e-13	++	3	136404683	682707
rs1918794	a	t	-0.058	0.0079	2.786e-13	--	17	44224782	292429
rs2191129	t	c	0.0168	0.0023	2.793e-13	++	16	7667995	449503
rs79861768	a	g	-0.0578	0.0079	2.801e-13	--	17	44290910	292429
rs1901013	t	c	0.0168	0.0023	2.802e-13	++	2	148931461	449503
rs55841786	t	c	-0.0563	0.0077	2.804e-13	--	17	43978308	292429
rs10501320	c	g	0.0182	0.0025	2.811e-13	++	11	47293799	673524
rs142767245	d	i	0.0577	0.0079	2.822e-13	++	17	44129997	292429
rs16909975	a	g	0.0255	0.0035	2.827e-13	++	9	98307129	673394
rs10959919	a	g	-0.019	0.0026	2.837e-13	--	9	11549994	668773
rs10891549	t	c	0.0153	0.0021	2.854e-13	++	11	113278447	668761
rs72169174	d	i	0.0563	0.0077	2.858e-13	++	17	44092729	292429
rs55748329	a	g	0.0248	0.0034	2.861e-13	++	17	79045773	449503
rs4562429	t	c	-0.019	0.0026	2.87e-13	--	9	11602719	682707
rs62063675	t	c	0.057	0.0078	2.876e-13	++	17	44126575	292429
rs2316767	t	c	-0.057	0.0078	2.878e-13	--	17	43919070	292429
rs2316766	t	g	0.057	0.0078	2.878e-13	++	17	43919068	292429
rs2316768	t	g	0.057	0.0078	2.879e-13	++	17	43919073	292429
rs66760063	d	i	0.057	0.0078	2.882e-13	++	17	43989129	292429
rs199995459	d	i	-0.057	0.0078	2.883e-13	--	17	43989149	292429
rs7231178	a	g	0.016	0.0022	2.943e-13	++	18	50753741	682707
rs6800583	a	g	0.016	0.0022	2.963e-13	-+	3	16851755	682707
rs75183956	a	g	-0.0571	0.0078	2.963e-13	--	17	44182956	292429
rs11611370	a	g	0.0168	0.0023	2.974e-13	++	12	109870291	682707
rs139203747	d	i	0.0571	0.0078	3.004e-13	++	17	44303606	292429
rs62062133	t	c	-0.057	0.0078	3.016e-13	--	17	44114372	292429
rs113161176	a	g	0.0562	0.0077	3.021e-13	++	17	43974354	292429
rs4641882	t	g	-0.016	0.0022	3.035e-13	--	2	148503815	682707
rs4678436	t	g	-0.016	0.0022	3.049e-13	--	3	136317402	682707
rs6507218	t	c	0.0197	0.0027	3.06e-13	++	18	35207592	682707
rs1358439	a	g	0.0579	0.0079	3.062e-13	++	17	44219905	292429
rs62061800	c	g	0.057	0.0078	3.065e-13	++	17	44174109	292429
rs370739771	d	i	-0.0576	0.0079	3.073e-13	?-	17	44255146	233204
rs6589386	t	c	-0.016	0.0022	3.076e-13	--	11	113443753	675787
rs10270558	a	g	0.016	0.0022	3.076e-13	++	7	126506941	682707
rs34407950	a	g	0.0167	0.0023	3.105e-13	++	18	52806046	682707
rs140412994	d	i	-0.0583	0.008	3.114e-13	--	17	44203855	292429
rs55987700	t	g	-0.0569	0.0078	3.13e-13	--	17	44161146	292429
rs34778612	a	g	0.0167	0.0023	3.137e-13	++	18	52800652	682707
rs62061799	t	c	-0.0569	0.0078	3.141e-13	--	17	44174068	292429
rs9858071	t	c	-0.0175	0.0024	3.143e-13	--	3	16845406	682650
rs62061807	t	c	0.0569	0.0078	3.148e-13	++	17	44177097	292429
rs75546272	a	t	0.0569	0.0078	3.15e-13	++	17	44130668	292429
rs55825513	a	g	0.0569	0.0078	3.154e-13	++	17	44176215	292429
rs35591392	t	g	0.016	0.0022	3.16e-13	++	14	75157713	682707
rs143331068	d	i	-0.0583	0.008	3.167e-13	--	17	44210247	292429
rs2382202	a	t	0.016	0.0022	3.177e-13	++	2	148765884	682707
rs35329421	a	g	-0.0167	0.0023	3.203e-13	--	18	52803656	682707
rs682503	c	g	0.0167	0.0023	3.206e-13	++	11	57640994	682707
rs12456943	c	g	-0.0167	0.0023	3.227e-13	--	18	52802110	682707
rs61565273	c	g	0.0175	0.0024	3.241e-13	++	18	52771512	682707
rs35349559	a	g	0.0175	0.0024	3.245e-13	++	18	52765753	682707
rs7235757	a	g	0.0167	0.0023	3.268e-13	++	18	53067954	682655
rs11152212	a	g	0.0175	0.0024	3.275e-13	++	18	52770671	682707
rs538814482	a	g	0.0568	0.0078	3.288e-13	?+	17	43679193	233204
rs200326647	d	i	0.0569	0.0078	3.296e-13	++	17	43995139	292429
rs62062325	a	c	0.0569	0.0078	3.309e-13	++	17	44114364	292429
rs62062324	a	t	-0.0569	0.0078	3.309e-13	--	17	44114362	292429
rs62062273	t	c	0.0563	0.0077	3.328e-13	++	17	44092243	292429
rs10811883	t	c	-0.0167	0.0023	3.329e-13	+-	9	23291526	682707
rs12889955	a	g	0.0153	0.0021	3.356e-13	++	14	75172999	682707
rs35524223	a	t	0.0569	0.0078	3.361e-13	++	17	44192590	292429
rs111751251	t	c	0.0568	0.0078	3.364e-13	++	17	44042951	292429
rs4444109	t	g	0.0174	0.0024	3.376e-13	++	11	112854309	668789
rs528280907	t	c	0.0575	0.0079	3.376e-13	?+	17	43695197	233204
rs9441	a	g	0.0153	0.0021	3.389e-13	++	14	75128425	682707
rs2186799	t	g	-0.016	0.0022	3.393e-13	--	11	113242533	682707
rs62063801	t	g	0.0568	0.0078	3.395e-13	++	17	44069376	292429
rs7145575	a	t	0.0153	0.0021	3.417e-13	++	14	75145528	682707
rs752857	t	c	0.0153	0.0021	3.444e-13	++	14	75130944	668786
rs111957446	t	c	-0.0569	0.0078	3.446e-13	--	17	44179723	292429
rs62063672	a	g	-0.0568	0.0078	3.462e-13	--	17	44125288	292429
rs2191131	a	g	0.0182	0.0025	3.468e-13	++	16	7667788	449503
rs4678269	a	g	-0.016	0.0022	3.472e-13	--	3	136189865	682707
rs62062277	t	g	-0.0568	0.0078	3.495e-13	--	17	44093753	292429
rs62062279	t	c	-0.0569	0.0078	3.515e-13	--	17	44093964	292429
rs950789	a	c	0.016	0.0022	3.531e-13	++	7	126459894	682707
rs11769307	a	t	0.016	0.0022	3.54e-13	++	7	126460664	682707
rs2305880	t	c	-0.016	0.0022	3.553e-13	--	16	30999462	668724
rs4502227	a	g	-0.016	0.0022	3.564e-13	--	16	30980054	682707
rs62553722	a	g	0.0196	0.0027	3.573e-13	++	9	11510934	682707
rs9870893	t	g	-0.016	0.0022	3.573e-13	--	3	16863267	682707
rs9938550	a	g	-0.016	0.0022	3.576e-13	--	16	30999142	672375
rs7131440	t	c	-0.016	0.0022	3.578e-13	--	11	113299910	682707
rs4299946	t	c	-0.016	0.0022	3.578e-13	--	7	126506790	682707
rs112439933	a	c	-0.0568	0.0078	3.579e-13	--	17	44005226	292429
rs62553745	c	g	-0.0196	0.0027	3.583e-13	--	9	11545347	682707
rs10959815	a	g	-0.0196	0.0027	3.593e-13	--	9	11445802	682707
rs4889525	t	c	-0.016	0.0022	3.604e-13	--	16	30989858	682707
rs62061845	t	c	-0.0568	0.0078	3.609e-13	--	17	44190156	292429
rs12716978	c	g	-0.016	0.0022	3.628e-13	--	16	30981544	682707
rs974294	t	g	-0.0567	0.0078	3.632e-13	--	17	44150163	292429
rs17188943	a	g	-0.0189	0.0026	3.636e-13	--	9	11493575	682707
rs17189174	a	t	0.0189	0.0026	3.637e-13	++	9	11495720	682707
rs113925422	a	t	0.0575	0.0079	3.639e-13	++	17	44046934	292429
rs11150601	a	g	0.016	0.0022	3.646e-13	++	16	30977799	682707
rs10959867	a	g	0.0196	0.0027	3.658e-13	++	9	11500424	682707
rs28360557	a	c	-0.016	0.0022	3.667e-13	--	16	30983260	682707
rs56399137	a	g	-0.0196	0.0027	3.67e-13	--	9	11503956	682707
rs111314258	t	c	-0.0569	0.0078	3.691e-13	--	17	44296522	292429
rs144416125	a	g	0.0569	0.0078	3.701e-13	++	17	44296523	292429
rs72700208	a	g	-0.0196	0.0027	3.703e-13	--	9	11548730	682707
rs368673667	c	g	-0.0574	0.0079	3.708e-13	?-	17	43708418	233204
rs62065457	a	g	0.0574	0.0079	3.708e-13	?+	17	43574611	233204
rs2299519	a	g	-0.016	0.0022	3.721e-13	--	7	126415495	634933
rs1036906	c	g	-0.0189	0.0026	3.723e-13	--	9	11508875	682707
rs450237	t	c	-0.0568	0.0078	3.723e-13	--	17	43709225	292429
rs10757410	t	c	0.016	0.0022	3.733e-13	++	9	23294689	682707
rs2299518	a	g	-0.016	0.0022	3.734e-13	--	7	126415469	682707
rs55967721	a	g	0.0567	0.0078	3.735e-13	++	17	43948977	292429
rs9846711	t	c	0.016	0.0022	3.74e-13	++	3	16862873	682469
rs13225829	c	g	-0.016	0.0022	3.744e-13	--	7	126403584	682707
rs17683174	a	t	-0.016	0.0022	3.754e-13	--	7	126414078	682707
rs11773772	t	c	0.016	0.0022	3.755e-13	++	7	126414348	682707
rs56406407	t	c	-0.0567	0.0078	3.755e-13	--	17	43792099	292429
rs2316956	a	t	0.0569	0.0078	3.783e-13	++	17	44162056	292429
rs8060857	a	g	0.016	0.0022	3.785e-13	++	16	31002720	682707
rs7616204	t	c	0.016	0.0022	3.793e-13	++	3	136444589	668782
rs549226896	a	g	-0.0581	0.008	3.8e-13	?-	17	43668815	233204
rs11919030	a	g	-0.016	0.0022	3.801e-13	--	3	136348599	682707
rs4038587	a	c	-0.016	0.0022	3.813e-13	--	3	136381368	682707
rs6791142	t	c	-0.016	0.0022	3.829e-13	--	3	136377377	668609
rs62061801	a	g	-0.0568	0.0078	3.832e-13	--	17	44174235	292429
rs74846646	a	g	0.0567	0.0078	3.833e-13	++	17	44082446	292429
rs1017882	t	c	0.016	0.0022	3.833e-13	++	3	136357705	682707
rs17573509	a	g	0.0567	0.0078	3.839e-13	++	17	44081224	292429
rs9709338	a	g	-0.0567	0.0078	3.852e-13	--	17	44094871	292429
rs9836231	t	c	0.016	0.0022	3.854e-13	++	3	136414321	682686
rs10125649	a	g	-0.016	0.0022	3.861e-13	+-	9	23294730	682707
rs62062280	t	c	0.0567	0.0078	3.869e-13	++	17	44093993	292429
rs62062323	t	c	0.0567	0.0078	3.873e-13	++	17	44113224	292429
rs7637129	t	c	0.0159	0.0022	3.886e-13	++	3	136402293	682707
rs112836774	t	c	-0.0568	0.0078	3.897e-13	--	17	44084002	292429
rs2532423	t	c	-0.0574	0.0079	3.903e-13	--	17	44285952	292429
rs62061710	t	c	0.0567	0.0078	3.905e-13	++	17	44007727	292429
rs7034482	a	g	-0.0181	0.0025	3.907e-13	--	9	120500533	449503
rs62061717	a	t	0.0567	0.0078	3.927e-13	++	17	44012248	292429
rs4468713	t	c	-0.0159	0.0022	3.941e-13	--	18	53104019	682675
rs35443051	d	i	0.0573	0.0079	3.952e-13	++	17	44130328	292429
rs57213017	c	g	0.0566	0.0078	3.975e-13	?+	17	43666906	233204
rs6508210	a	c	-0.0159	0.0022	4.017e-13	--	18	50747191	682382
rs74450848	t	c	-0.0567	0.0078	4.018e-13	--	17	44082441	292429
rs112310745	a	g	0.0567	0.0078	4.019e-13	++	17	44082432	292429
rs112166495	a	g	0.0566	0.0078	4.032e-13	++	17	44005361	292429
rs112003311	a	g	0.0566	0.0078	4.048e-13	++	17	44042939	292429
rs1554929	t	c	-0.0152	0.0021	4.052e-13	--	11	113278764	668782
rs113316734	t	c	-0.0566	0.0078	4.099e-13	--	17	44084157	292429
rs719732	a	g	-0.0188	0.0026	4.196e-13	--	14	75119057	449503
rs62061723	t	g	0.0567	0.0078	4.202e-13	++	17	44014981	292429
rs62061724	t	g	0.0567	0.0078	4.204e-13	++	17	44014982	292429
rs55746658	t	c	-0.0568	0.0078	4.3e-13	--	17	44034575	292429
rs62054840	a	g	0.0566	0.0078	4.313e-13	++	17	43936812	292429
rs56201245	t	c	0.0568	0.0078	4.351e-13	++	17	44034340	292429
rs12434356	a	c	0.0159	0.0022	4.352e-13	++	14	75123374	668766
rs111433752	t	g	-0.0567	0.0078	4.388e-13	--	17	43857989	292429
rs111664122	t	c	-0.0567	0.0078	4.388e-13	--	17	43857990	292429
rs76475191	a	t	0.0568	0.0078	4.407e-13	++	17	44290849	292429
rs62062272	t	c	-0.0566	0.0078	4.411e-13	--	17	44092108	292429
rs112556326	t	g	0.0572	0.0079	4.47e-13	?+	17	43575946	233204
rs113046762	d	i	0.0572	0.0079	4.47e-13	?+	17	43773058	233204
rs566127718	a	g	-0.0572	0.0079	4.47e-13	?-	17	43575452	233204
rs2503775	a	g	0.0231	0.0032	4.529e-13	++	6	98521600	682707
rs2106786	a	g	-0.0565	0.0078	4.543e-13	--	17	43919096	292429
rs10809559	a	c	-0.0195	0.0027	4.555e-13	--	9	11701686	682707
rs1940710	a	t	0.0181	0.0025	4.568e-13	++	11	112849735	682707
rs12888998	t	g	0.0159	0.0022	4.569e-13	++	14	75292662	682707
rs55768139	t	c	0.0195	0.0027	4.588e-13	++	8	10195477	682707
rs11159105	t	c	0.0159	0.0022	4.597e-13	++	14	75298052	682707
rs59065454	t	c	0.0159	0.0022	4.598e-13	++	2	148515336	682707
rs9868600	t	c	-0.0173	0.0024	4.61e-13	+-	3	16847424	682707
rs55833444	a	c	-0.0195	0.0027	4.622e-13	--	9	11703866	682707
rs10960103	c	g	0.0195	0.0027	4.66e-13	++	9	11699270	682707
rs62553726	t	c	0.0195	0.0027	4.661e-13	++	9	11521429	682707
rs3742790	t	c	-0.0159	0.0022	4.672e-13	--	14	75308758	682707
rs112480703	t	c	-0.0572	0.0079	4.686e-13	--	17	44189799	292429
rs56056325	a	g	0.0195	0.0027	4.687e-13	++	9	11452034	682707
rs11515058	a	g	0.0195	0.0027	4.712e-13	++	9	11636127	682707
rs62065447	t	c	0.0603	0.0083	4.715e-13	++	17	43569083	292429
rs11159104	a	g	-0.0159	0.0022	4.723e-13	--	14	75293374	668682
rs10960038	a	g	-0.0195	0.0027	4.731e-13	--	9	11629615	682707
rs7580420	t	c	0.0159	0.0022	4.733e-13	++	2	148871924	682707
rs12588415	a	g	0.0159	0.0022	4.786e-13	++	14	75278211	682707
rs2684670	a	g	-0.0564	0.0078	4.803e-13	?-	17	43574016	233204
rs2678897	a	g	0.0159	0.0022	4.807e-13	++	2	58169418	682707
rs62061798	a	g	0.0565	0.0078	4.825e-13	++	17	44173812	292429
rs17188915	a	t	0.0188	0.0026	4.825e-13	++	9	11493421	682707
rs3975750	d	i	0.0571	0.0079	4.907e-13	?+	17	43685291	233204
rs62064388	t	c	-0.0571	0.0079	4.907e-13	?-	17	43663169	233204
rs12445568	t	c	0.0159	0.0022	4.911e-13	++	16	31004812	677847
rs13708	a	g	0.0159	0.0022	4.995e-13	++	16	31000809	682707
rs10959937	t	g	0.0195	0.0027	4.998e-13	++	9	11564041	682707
rs530808688	d	i	-0.0578	0.008	5.011e-13	?-	17	43663213	233204
rs532515341	a	g	-0.0578	0.008	5.011e-13	?-	17	43669879	233204
rs6950	t	c	-0.0159	0.0022	5.02e-13	--	16	30995669	682707
rs2365	t	c	-0.018	0.0025	5.021e-13	--	18	35263298	449503
rs10960025	t	c	0.0188	0.0026	5.076e-13	++	9	11616822	682707
rs11628726	a	g	-0.0173	0.0024	5.089e-13	--	14	75332274	682707
rs2054213	a	g	-0.0159	0.0022	5.09e-13	--	16	30971810	668745
rs62555664	t	c	0.0195	0.0027	5.093e-13	++	9	11727896	682707
rs897986	t	c	-0.0159	0.0022	5.11e-13	--	16	30980902	682622
rs929211	a	g	0.0159	0.0022	5.127e-13	++	7	126409473	682707
rs10935183	t	c	-0.0159	0.0022	5.13e-13	--	3	136149139	682630
rs11765100	t	g	-0.0159	0.0022	5.142e-13	--	7	126410743	682707
rs12492510	t	g	-0.0159	0.0022	5.153e-13	--	3	136151631	682707
rs11719310	t	c	-0.0159	0.0022	5.161e-13	--	3	136196754	682707
rs35163442	a	g	0.0567	0.0078	5.17e-13	++	17	44023842	292429
rs34438032	a	g	-0.0159	0.0022	5.196e-13	--	3	136337029	682707
rs546745122	a	g	0.0592	0.0082	5.217e-13	?+	17	44253951	233204
rs58726213	a	g	0.0159	0.0022	5.224e-13	++	16	31044683	682707
rs10959922	t	c	-0.0187	0.0026	5.23e-13	--	9	11551242	682707
rs112906665	t	c	0.0159	0.0022	5.257e-13	++	16	31040139	682707
rs2299516	c	g	0.0159	0.0022	5.26e-13	++	7	126415079	682707
rs2299517	t	c	0.0159	0.0022	5.261e-13	++	7	126415127	678758
rs17626816	a	g	0.0159	0.0022	5.265e-13	++	7	126415335	682707
rs835302	t	g	0.0187	0.0026	5.281e-13	++	2	157123393	682707
rs7047280	t	c	-0.0159	0.0022	5.294e-13	+-	9	23297808	682633
rs1280624	t	c	-0.0166	0.0023	5.302e-13	--	3	136496690	682707
rs7228716	t	c	0.0195	0.0027	5.307e-13	++	18	35210982	682707
rs6764567	a	c	-0.0159	0.0022	5.357e-13	--	3	136425514	682707
rs748439	a	t	-0.0166	0.0023	5.425e-13	--	3	16857534	682707
rs9854328	a	g	-0.0158	0.0022	5.464e-13	--	3	136069720	682707
rs13399553	t	c	-0.0166	0.0023	5.746e-13	--	2	148576732	682707
rs9857592	a	t	0.0173	0.0024	5.786e-13	++	3	16845144	682707
rs2280097	a	g	-0.0158	0.0022	5.83e-13	+-	3	35712446	682707
rs12458452	a	g	0.0165	0.0023	5.873e-13	++	18	52769415	682707
rs12963231	a	c	0.0165	0.0023	5.879e-13	++	18	52767977	682707
rs62064395	a	c	-0.0569	0.0079	5.91e-13	?-	17	43666001	233204
rs10928377	t	c	-0.0165	0.0023	5.937e-13	--	2	148900148	449503
rs56067150	t	g	0.0194	0.0027	5.945e-13	++	9	11475063	682707
rs17455520	a	c	0.0165	0.0023	6.036e-13	++	11	57540458	682707
rs11604333	c	g	-0.0165	0.0023	6.082e-13	--	11	57467035	682707
rs11515177	t	c	0.0194	0.0027	6.085e-13	++	9	11483986	682707
rs11521233	a	g	0.0194	0.0027	6.087e-13	++	9	11484286	682707
rs10959855	c	g	0.0194	0.0027	6.088e-13	++	9	11484364	682707
rs10959857	t	c	0.0194	0.0027	6.09e-13	++	9	11484979	682707
rs112692018	c	g	-0.0194	0.0027	6.122e-13	--	9	11482326	682707
rs56116032	a	g	0.0194	0.0027	6.124e-13	++	9	11453149	682707
rs11793852	t	c	0.0194	0.0027	6.134e-13	++	9	11448547	682707
rs62550545	a	g	-0.0194	0.0027	6.154e-13	--	9	11455272	682707
rs35351503	a	g	0.0158	0.0022	6.157e-13	++	7	126513121	682707
rs113890924	t	g	0.0194	0.0027	6.184e-13	++	9	11562615	682707
rs10205246	t	c	0.0165	0.0023	6.185e-13	++	2	148939578	449503
rs72700206	a	t	-0.0194	0.0027	6.186e-13	--	9	11535004	682707
rs62061856	t	c	-0.0562	0.0078	6.198e-13	--	17	44200015	292429
rs6719015	t	c	-0.0158	0.0022	6.209e-13	--	2	148523323	682707
rs11642303	a	c	-0.0165	0.0023	6.249e-13	--	16	31068392	682707
rs10960067	a	g	0.0187	0.0026	6.277e-13	++	9	11651144	682626
rs7936998	a	g	0.0165	0.0023	6.283e-13	++	11	57639017	682707
rs10959861	t	c	0.0187	0.0026	6.319e-13	++	9	11487280	682707
rs10809497	a	g	-0.0187	0.0026	6.322e-13	--	9	11487789	682707
rs10959823	a	c	0.0187	0.0026	6.327e-13	++	9	11447799	682707
rs10959825	a	g	0.0187	0.0026	6.344e-13	++	9	11459140	682707
rs10491952	t	c	-0.0187	0.0026	6.349e-13	--	9	11455955	682672
rs571944974	a	g	-0.0561	0.0078	6.371e-13	?-	17	43670940	233204
rs1230065	t	g	-0.0151	0.0021	6.375e-13	--	17	43461481	682707
rs200791233	d	i	0.0569	0.0079	6.417e-13	++	17	44137009	292429
rs62551582	a	g	0.0194	0.0027	6.478e-13	++	9	11610706	682707
rs556906378	a	c	0.0568	0.0079	6.485e-13	?+	17	43667836	233204
rs557845234	t	g	-0.0568	0.0079	6.485e-13	?-	17	43665343	233204
rs451737	a	g	-0.0568	0.0079	6.485e-13	?-	17	43683392	233204
rs538506995	t	c	0.0568	0.0079	6.485e-13	?+	17	43667792	233204
rs1234405	a	c	-0.0158	0.0022	6.491e-13	--	2	148835688	682707
rs147642589	a	g	-0.0579	0.0081	6.493e-13	--	17	44300067	292429
rs13428766	a	t	0.0165	0.0023	6.498e-13	++	2	148459974	682707
rs72700218	t	g	0.0194	0.0027	6.541e-13	++	9	11561105	682707
rs79260745	t	c	-0.0165	0.0023	6.544e-13	--	11	57612960	682707
rs1563304	t	c	0.0201	0.0028	6.558e-13	++	17	44874453	682624
rs10959940	t	c	-0.0194	0.0027	6.561e-13	--	9	11566803	682707
rs28469297	a	c	-0.0237	0.0033	6.573e-13	--	9	98280788	682707
rs10959942	a	g	-0.0194	0.0027	6.576e-13	--	9	11568387	682707
rs10180655	c	g	0.0165	0.0023	6.589e-13	++	2	148680845	449503
rs73654566	c	g	0.0251	0.0035	6.731e-13	++	9	98309181	682707
rs12800853	t	c	-0.0158	0.0022	6.796e-13	--	11	113302514	677839
rs542150384	t	c	-0.0589	0.0082	6.823e-13	?-	17	44253275	233204
rs73530203	a	g	-0.0165	0.0023	6.854e-13	--	16	31099859	682707
rs526574	a	g	0.0158	0.0022	6.879e-13	?+	3	136103349	623482
rs1338556	t	c	-0.0237	0.0033	6.881e-13	--	6	98340176	682707
rs62555665	a	t	0.0194	0.0027	6.903e-13	++	9	11727997	682707
rs12798900	t	g	-0.0158	0.0022	6.906e-13	--	11	113298996	682707
rs4899536	t	c	0.0158	0.0022	6.908e-13	++	14	75316614	682707
rs1890408	t	c	-0.0237	0.0033	6.918e-13	--	6	98330521	682707
rs1557646	a	g	-0.0158	0.0022	6.921e-13	--	7	126462415	682674
rs11214605	t	c	-0.0158	0.0022	6.923e-13	--	11	113300601	682707
rs7131681	t	c	-0.0158	0.0022	6.931e-13	--	11	113300052	682707
rs9948347	t	c	-0.0179	0.0025	6.931e-13	--	18	35270126	449503
rs707124	t	c	-0.0186	0.0026	6.95e-13	--	2	157133013	682633
rs2436075	a	g	-0.0186	0.0026	6.963e-13	--	2	157136419	682707
rs7131627	a	g	-0.0158	0.0022	6.977e-13	--	11	113299829	682707
rs7131465	a	c	0.0158	0.0022	6.982e-13	++	11	113300022	682707
rs1427046	a	c	0.0194	0.0027	6.985e-13	++	18	35209711	682707
rs543716852	t	c	-0.056	0.0078	6.997e-13	?-	17	43757776	233204
rs576229248	t	c	-0.056	0.0078	6.997e-13	?-	17	43766497	233204
rs643024	t	c	0.056	0.0078	6.997e-13	?+	17	43690468	233204
rs557048086	a	g	-0.056	0.0078	6.997e-13	?-	17	43688579	233204
rs562098568	t	c	0.056	0.0078	6.997e-13	?+	17	43757777	233204
rs556106195	a	g	-0.056	0.0078	6.997e-13	?-	17	43693341	233204
rs73226190	t	c	0.0158	0.0022	7.03e-13	++	3	136213310	682707
rs9320760	a	g	0.0237	0.0033	7.034e-13	++	6	98331498	682570
rs10959926	t	c	0.0194	0.0027	7.111e-13	++	9	11553382	682707
rs1879586	c	g	-0.0599	0.0083	7.112e-13	--	17	43567337	292429
rs4471725	t	g	0.0567	0.0079	7.115e-13	?+	17	43683611	233204
rs4528616	t	g	-0.0567	0.0079	7.115e-13	?-	17	43683597	233204
rs113965826	a	g	-0.0567	0.0079	7.115e-13	?-	17	43696254	233204
rs535358515	a	g	-0.0567	0.0079	7.115e-13	?-	17	43695967	233204
rs1362004	t	g	0.0158	0.0022	7.149e-13	++	7	126416353	682707
rs8014204	a	g	-0.015	0.0021	7.222e-13	--	14	75322794	682685
rs2732626	a	g	-0.0574	0.008	7.231e-13	?-	17	43669800	233204
rs35961830	t	c	0.0158	0.0022	7.288e-13	++	16	31032317	682707
rs17683391	t	c	-0.0158	0.0022	7.332e-13	--	7	126417187	682682
rs7184567	t	c	-0.0158	0.0022	7.339e-13	--	16	31021078	682707
rs696518	a	c	0.0158	0.0022	7.345e-13	++	3	136120300	682707
rs4889609	a	g	0.0158	0.0022	7.37e-13	++	16	31026427	682707
rs8056842	t	c	0.0158	0.0022	7.383e-13	++	16	31047330	682707
rs62065441	a	g	-0.0598	0.0083	7.393e-13	--	17	43563093	292429
rs10503002	t	c	0.0193	0.0027	7.394e-13	++	18	53109202	682681
rs1377454	t	g	0.0165	0.0023	7.404e-13	++	2	148937370	449464
rs62065452	t	c	-0.057	0.008	7.408e-13	--	17	43573061	292429
rs57576577	a	g	-0.0158	0.0022	7.409e-13	--	16	31036367	682707
rs9825700	a	g	-0.0158	0.0022	7.421e-13	--	3	136435162	682707
rs9842181	a	g	-0.0172	0.0024	7.434e-13	--	3	16858980	682707
rs62065444	t	c	-0.0598	0.0083	7.437e-13	--	17	43565599	292429
rs1879582	t	c	0.0598	0.0083	7.444e-13	++	17	43570680	292429
rs62054839	a	g	-0.056	0.0078	7.458e-13	--	17	43936804	292429
rs9958937	a	g	-0.0179	0.0025	7.466e-13	--	18	35269967	449503
rs864437	c	g	-0.0158	0.0022	7.488e-13	--	3	136119909	682707
rs7801349	t	c	0.0172	0.0024	7.497e-13	-+	7	2085553	682707
rs1070228	a	g	-0.0158	0.0022	7.498e-13	--	3	136245815	682707
rs78826239	a	t	0.0569	0.0079	7.499e-13	++	17	44290850	292429
rs17522826	a	g	0.02	0.0028	7.513e-13	++	18	53070914	682707
rs6722890	a	g	0.0165	0.0023	7.524e-13	++	2	148533247	682707
rs111960572	a	g	0.0598	0.0083	7.559e-13	++	17	43563349	292429
rs6779302	t	g	0.0165	0.0023	7.68e-13	++	3	16859710	682707
rs546811720	t	c	-0.0559	0.0078	7.685e-13	?-	17	43666431	233204
rs566831243	t	g	-0.0559	0.0078	7.685e-13	?-	17	43668455	233204
rs550419346	a	g	0.0559	0.0078	7.685e-13	?+	17	43668017	233204
rs533322597	a	g	-0.0559	0.0078	7.685e-13	?-	17	44257783	233204
rs564019716	c	g	0.0559	0.0078	7.685e-13	?+	17	43667922	233204
rs531234794	d	i	0.0559	0.0078	7.685e-13	?+	17	43814930	233204
rs550841458	a	t	-0.0559	0.0078	7.685e-13	?-	17	43714190	233204
rs541886938	t	g	0.0559	0.0078	7.685e-13	?+	17	43693538	233204
rs576695524	t	g	-0.0559	0.0078	7.685e-13	?-	17	43704310	233204
rs540028890	c	g	-0.0559	0.0078	7.685e-13	?-	17	43667934	233204
rs542946828	d	i	0.0559	0.0078	7.685e-13	?+	17	43811990	233204
rs557143084	d	i	0.0559	0.0078	7.685e-13	?+	17	43819597	233204
rs11918777	a	c	-0.0165	0.0023	7.69e-13	--	3	16856216	682707
rs9813513	t	c	-0.0165	0.0023	7.721e-13	--	3	16856682	682707
rs112995489	t	g	-0.0598	0.0083	7.751e-13	--	17	43563305	292429
rs10850134	c	g	0.0165	0.0023	7.759e-13	++	12	109861454	682707
rs112275793	a	c	-0.0598	0.0083	7.769e-13	--	17	43563304	292429
rs2075439	a	g	-0.0165	0.0023	7.8e-13	--	12	109859374	682707
rs533151386	a	g	-0.0566	0.0079	7.804e-13	?-	17	43668187	233204
rs545864384	t	c	-0.0566	0.0079	7.804e-13	?-	17	43667915	233204
rs561649369	t	c	-0.0566	0.0079	7.804e-13	?-	17	43681316	233204
rs539045044	a	g	-0.0566	0.0079	7.804e-13	?-	17	43669250	233204
rs540358971	a	g	0.0566	0.0079	7.804e-13	?+	17	43681304	233204
rs11066523	t	c	0.0165	0.0023	7.812e-13	++	12	109851899	668754
rs7970482	a	g	0.0165	0.0023	7.815e-13	++	12	109862335	682707
rs10774692	t	g	0.0165	0.0023	7.876e-13	++	12	109862324	682707
rs10850135	a	c	0.0165	0.0023	7.895e-13	++	12	109866528	682549
rs9882532	t	c	-0.0165	0.0023	7.918e-13	+-	3	16865845	682707
rs547777785	t	c	-0.0573	0.008	7.922e-13	?-	17	43669923	233204
rs562433512	a	c	0.0573	0.008	7.922e-13	?+	17	43669704	233204
rs4526367	a	g	-0.0207	0.0029	7.922e-13	--	8	10213462	682707
rs8022832	a	g	0.0179	0.0025	7.94e-13	++	14	75211328	449503
rs2149351	t	g	0.0193	0.0027	7.957e-13	++	9	120501644	449503
rs10896633	t	c	-0.0165	0.0023	7.979e-13	--	11	57424040	668637
rs10959859	t	c	-0.0193	0.0027	7.984e-13	--	9	11485612	682707
rs10959831	a	g	-0.0193	0.0027	8.032e-13	--	9	11461549	682707
rs62552539	a	t	0.0193	0.0027	8.049e-13	++	9	11490048	682707
rs748832	a	g	-0.0157	0.0022	8.068e-13	+-	3	16851202	682665
rs11214629	t	c	0.0157	0.0022	8.085e-13	++	11	113374684	682707
rs28478424	t	g	-0.0229	0.0032	8.097e-13	--	18	35256142	682707
rs10959814	a	c	-0.0193	0.0027	8.121e-13	--	9	11445637	682707
rs4430547	a	g	-0.0179	0.0025	8.133e-13	--	11	112849405	682707
rs529398497	t	c	0.0587	0.0082	8.154e-13	?+	17	44254291	233204
rs12967831	a	g	0.0164	0.0023	8.155e-13	++	18	52785354	682707
rs10896647	t	c	0.0164	0.0023	8.164e-13	++	11	57571883	682707
rs10891485	a	g	0.0179	0.0025	8.275e-13	++	11	112850423	682707
rs9375098	t	c	-0.0236	0.0033	8.276e-13	--	6	98481792	682707
rs986512	a	g	0.0164	0.0023	8.341e-13	++	2	58275666	668706
rs12808482	a	t	-0.0171	0.0024	8.344e-13	--	11	113294998	449503
rs7423623	a	g	0.0157	0.0022	8.362e-13	++	2	148507406	682707
rs10959826	a	g	-0.0186	0.0026	8.368e-13	--	9	11459410	682707
rs17188635	t	c	0.0186	0.0026	8.385e-13	++	9	11490521	682707
rs11229131	a	g	0.0164	0.0023	8.391e-13	++	11	57562525	682707
rs10959928	t	c	0.0193	0.0027	8.414e-13	++	9	11557159	682707
rs10491950	t	c	-0.0186	0.0026	8.415e-13	--	9	11491500	682707
rs10959929	a	c	0.0193	0.0027	8.415e-13	++	9	11557242	682707
rs555623119	d	i	0.0558	0.0078	8.438e-13	?+	17	43778315	233204
rs113927637	a	g	-0.0558	0.0078	8.438e-13	?-	17	43807911	233204
rs536475463	d	i	0.0558	0.0078	8.438e-13	?+	17	43775212	233204
rs527536333	d	i	0.0558	0.0078	8.438e-13	?+	17	43774255	233204
rs533266694	d	i	0.0558	0.0078	8.438e-13	?+	17	43827156	233204
rs543681455	d	i	0.0558	0.0078	8.438e-13	?+	17	43777835	233204
rs9398586	a	g	-0.0229	0.0032	8.454e-13	--	6	98332859	682707
rs9832622	a	g	0.0157	0.0022	8.459e-13	-+	3	35707409	682707
rs10959930	a	g	-0.0193	0.0027	8.469e-13	--	9	11557876	682707
rs11229148	a	t	-0.0164	0.0023	8.489e-13	--	11	57621460	682707
rs11602109	a	g	0.0164	0.0023	8.51e-13	++	11	57435296	682707
rs55955207	a	c	0.0566	0.0079	8.511e-13	++	17	44165594	292429
rs7932091	a	t	-0.0164	0.0023	8.511e-13	--	11	57618068	682707
rs10928364	a	g	-0.0157	0.0022	8.533e-13	--	2	148500974	682673
rs71484468	c	g	0.0164	0.0023	8.538e-13	++	11	57632799	682707
rs2958162	t	c	-0.0164	0.0023	8.548e-13	--	18	53083865	682596
rs55735563	t	c	0.0566	0.0079	8.551e-13	++	17	44165596	292429
rs556968294	a	g	-0.0565	0.0079	8.559e-13	?-	17	43664978	233204
rs192252295	t	c	-0.0565	0.0079	8.559e-13	?-	17	43702296	233204
rs566014437	d	i	0.0565	0.0079	8.559e-13	?+	17	43742454	233204
rs543087623	t	c	0.0565	0.0079	8.559e-13	?+	17	44243979	233204
rs557435762	t	c	0.0565	0.0079	8.559e-13	?+	17	43665809	233204
rs564213689	a	g	-0.0565	0.0079	8.559e-13	?-	17	43666244	233204
rs541888769	c	g	-0.0565	0.0079	8.559e-13	?-	17	43664335	233204
rs534963106	a	g	-0.0565	0.0079	8.559e-13	?-	17	43665838	233204
rs62064436	t	c	0.0565	0.0079	8.559e-13	?+	17	43671235	233204
rs369209138	c	g	0.0565	0.0079	8.559e-13	?+	17	43680850	233204
rs549463181	a	g	0.0565	0.0079	8.559e-13	?+	17	43679121	233204
rs4617257	c	g	0.0193	0.0027	8.568e-13	++	9	11600065	682707
rs62551583	a	c	0.0193	0.0027	8.575e-13	++	9	11610896	682707
rs12634096	t	c	0.0164	0.0023	8.575e-13	-+	3	35639884	682707
rs1348385	a	g	-0.0193	0.0027	8.584e-13	--	9	11559938	682707
rs4336063	a	g	-0.0164	0.0023	8.756e-13	+-	3	35642695	682707
rs11789614	t	c	0.0186	0.0026	8.765e-13	++	9	11611983	682707
rs11787535	a	g	-0.0186	0.0026	8.776e-13	--	9	11611655	682707
rs4799957	t	c	-0.0193	0.0027	8.796e-13	--	18	35242436	668792
rs8021280	c	g	-0.0157	0.0022	8.838e-13	--	14	75290018	682707
rs10809539	a	g	-0.0186	0.0026	8.86e-13	--	9	11610170	682707
rs10809537	a	g	0.0186	0.0026	8.867e-13	++	9	11609772	682707
rs10809523	t	c	-0.0186	0.0026	8.875e-13	--	9	11561385	682575
rs10959932	a	g	-0.0186	0.0026	8.891e-13	--	9	11562051	682707
rs144733372	t	g	-0.0595	0.0083	8.901e-13	--	17	43564222	292429
rs12967143	c	g	-0.0164	0.0023	8.912e-13	--	18	53099012	682707
rs10959959	t	c	-0.0186	0.0026	8.927e-13	--	9	11578540	682707
rs4469560	t	c	-0.0193	0.0027	8.969e-13	--	9	11598634	682707
rs10959998	a	g	0.0193	0.0027	8.969e-13	++	9	11598635	682707
rs1539883	t	c	0.0164	0.0023	8.99e-13	++	18	52821361	682707
rs10960130	a	c	0.0193	0.0027	9.037e-13	++	9	11727628	682707
rs1230064	a	g	-0.015	0.0021	9.079e-13	--	17	43461460	658046
rs9960860	a	c	-0.0193	0.0027	9.081e-13	--	18	35221292	682707
rs10959978	t	g	0.0193	0.0027	9.115e-13	++	9	11588186	682707
rs11229130	a	g	-0.0164	0.0023	9.125e-13	--	11	57562169	682707
rs1863645	t	g	-0.0193	0.0027	9.165e-13	--	18	35224278	682707
rs707125	t	c	-0.0185	0.0026	9.212e-13	--	2	157136844	682707
rs111689007	a	c	0.056	0.0078	9.232e-13	++	17	43981103	292429
rs1919159	a	g	-0.0185	0.0026	9.233e-13	--	2	157128755	682682
rs10959985	a	c	-0.0193	0.0027	9.239e-13	--	9	11590466	682707
rs707126	a	t	-0.0185	0.0026	9.249e-13	--	2	157139762	682707
rs10959973	t	c	-0.0193	0.0027	9.251e-13	--	9	11587493	682707
rs549599956	a	g	-0.0557	0.0078	9.264e-13	?-	17	44247164	233204
rs549524823	d	i	0.0557	0.0078	9.264e-13	?+	17	43789413	233204
rs542837271	d	i	-0.0557	0.0078	9.264e-13	?-	17	43785104	233204
rs531160164	d	i	0.0557	0.0078	9.264e-13	?+	17	43797157	233204
rs550631285	d	i	-0.0557	0.0078	9.264e-13	?-	17	43803773	233204
rs562669018	d	i	0.0557	0.0078	9.264e-13	?+	17	43809559	233204
rs563837504	d	i	0.0557	0.0078	9.264e-13	?+	17	43798584	233204
rs566002249	t	c	-0.0557	0.0078	9.264e-13	?-	17	43669931	233204
rs368303226	d	i	-0.0557	0.0078	9.264e-13	?-	17	43798784	233204
rs7568722	c	g	-0.0157	0.0022	9.283e-13	--	2	148903494	682707
rs10239010	a	g	0.0157	0.0022	9.294e-13	++	7	126458354	682707
rs10959925	a	g	-0.0193	0.0027	9.312e-13	--	9	11553381	682707
rs3785237	c	g	0.0164	0.0023	9.358e-13	++	16	7667131	449503
rs532248901	d	i	0.0564	0.0079	9.385e-13	?+	17	43693379	233204
rs573314899	t	c	-0.0564	0.0079	9.385e-13	?-	17	43665379	233204
rs541941751	d	i	0.0564	0.0079	9.385e-13	?+	17	43707838	233204
rs551793055	t	c	-0.0564	0.0079	9.385e-13	?-	17	43668239	233204
rs373853	a	g	0.0564	0.0079	9.385e-13	?+	17	43704491	233204
rs372526058	t	c	-0.0564	0.0079	9.385e-13	?-	17	43704419	233204
rs149187563	d	i	0.0564	0.0079	9.385e-13	?+	17	44285982	233204
rs558804547	d	i	-0.0564	0.0079	9.385e-13	?-	17	43760374	233204
rs565091479	d	i	0.0564	0.0079	9.385e-13	?+	17	43760759	233204
rs376183404	d	i	0.0564	0.0079	9.385e-13	?+	17	43667413	233204
rs546539025	d	i	0.0564	0.0079	9.385e-13	?+	17	43769819	233204
rs561659645	d	i	-0.0564	0.0079	9.385e-13	?-	17	43756171	233204
rs542442671	a	c	0.0564	0.0079	9.385e-13	?+	17	44283139	233204
rs835303	t	c	-0.0185	0.0026	9.386e-13	--	2	157124095	682707
rs7144654	a	g	-0.0157	0.0022	9.395e-13	--	14	75298637	682707
rs59491086	a	g	0.0192	0.0027	9.412e-13	++	2	157132879	682707
rs8016389	t	c	-0.0157	0.0022	9.414e-13	--	14	75287554	682707
rs2884668	a	t	0.0157	0.0022	9.432e-13	++	14	75281576	682707
rs7025144	t	c	0.0185	0.0026	9.45e-13	++	9	120496387	435587
rs28475125	c	g	0.0157	0.0022	9.522e-13	++	2	148906445	682707
rs2155463	t	c	0.0157	0.0022	9.528e-13	++	11	113242301	682707
rs12587457	t	c	0.015	0.0021	9.661e-13	++	14	75164141	682707
rs10144023	t	c	-0.0157	0.0022	9.707e-13	--	14	75291531	682707
rs6951771	t	c	0.0157	0.0022	9.731e-13	++	7	126429497	682707
rs1989849	a	g	0.0157	0.0022	9.877e-13	++	7	126425122	682707
rs8073904	a	g	0.0242	0.0034	9.896e-13	++	17	79095144	448157
rs66530963	t	g	0.0221	0.0031	1.011e-12	++	17	79097769	682707
rs569755890	d	i	0.0556	0.0078	1.017e-12	?+	17	43796396	233204
rs545132494	d	i	-0.0556	0.0078	1.017e-12	?-	17	43792493	233204
rs11862744	a	g	-0.0157	0.0022	1.02e-12	--	16	31057800	668791
rs12445650	a	g	-0.0157	0.0022	1.021e-12	--	16	31044897	634807
rs116956554	a	g	0.0586	0.0082	1.027e-12	++	17	44699851	292429
rs572225196	t	c	0.0563	0.0079	1.029e-12	?+	17	43681222	233204
rs573391279	d	i	0.0563	0.0079	1.029e-12	?+	17	44260939	233204
rs529177106	a	t	-0.0563	0.0079	1.029e-12	?-	17	43666511	233204
rs557945594	d	i	0.0563	0.0079	1.029e-12	?+	17	44260931	233204
rs534811419	d	i	0.0563	0.0079	1.029e-12	?+	17	43746187	233204
rs532077888	t	c	-0.0563	0.0079	1.029e-12	?-	17	43682323	233204
rs550434352	a	g	0.0563	0.0079	1.029e-12	?+	17	43670754	233204
rs377660109	d	i	-0.0563	0.0079	1.029e-12	?-	17	44263022	233204
rs542210302	d	i	-0.0563	0.0079	1.029e-12	?-	17	43669049	233204
rs565024979	d	i	-0.0563	0.0079	1.029e-12	?-	17	43741627	233204
rs142642115	d	i	-0.0563	0.0079	1.029e-12	?-	17	43746610	233204
rs558738552	d	i	0.0563	0.0079	1.029e-12	?+	17	43751598	233204
rs536720533	d	i	0.0563	0.0079	1.029e-12	?+	17	44265192	233204
rs532787183	d	i	0.0563	0.0079	1.029e-12	?+	17	43758116	233204
rs553697096	c	g	-0.0563	0.0079	1.029e-12	?-	17	43666251	233204
rs112010353	t	c	0.0563	0.0079	1.029e-12	?+	17	43666492	233204
rs543398310	d	i	-0.0563	0.0079	1.029e-12	?-	17	43714179	233204
rs538711169	d	i	0.0563	0.0079	1.029e-12	?+	17	43721690	233204
rs539288087	a	c	0.0563	0.0079	1.029e-12	?+	17	43671099	233204
rs533717295	d	i	0.0563	0.0079	1.029e-12	?+	17	43733707	233204
rs56284083	a	g	-0.0157	0.0022	1.034e-12	--	16	31052895	682707
rs17058157	a	g	0.0235	0.0033	1.04e-12	++	6	98490015	682516
rs529311580	a	g	-0.057	0.008	1.041e-12	?-	17	43699113	233204
rs546983754	t	c	0.057	0.008	1.041e-12	?+	17	44336237	233204
rs533246868	a	g	0.057	0.008	1.041e-12	?+	17	44238490	233204
rs531291107	d	i	-0.057	0.008	1.041e-12	?-	17	43671066	233204
rs6795372	t	g	-0.0164	0.0023	1.042e-12	--	3	136483890	682707
rs9401450	a	t	-0.0235	0.0033	1.048e-12	--	6	98450232	682707
rs10959832	a	c	-0.0192	0.0027	1.051e-12	--	9	11461669	682707
rs10098073	a	c	0.0157	0.0022	1.052e-12	++	8	143309504	682707
rs10809504	a	g	-0.0192	0.0027	1.055e-12	--	9	11514847	682707
rs12952301	t	c	0.0156	0.0022	1.056e-12	++	17	43852487	682707
rs930356	t	c	-0.0164	0.0023	1.058e-12	--	12	109852372	682707
rs4466255	a	c	0.0235	0.0033	1.058e-12	++	6	98517095	682707
rs7203999	t	c	-0.0156	0.0022	1.063e-12	--	16	31017554	668711
rs2129384	a	g	0.0192	0.0027	1.076e-12	++	9	11730999	682707
rs6569153	a	g	0.0235	0.0033	1.081e-12	++	6	98339769	682707
rs6933760	t	g	0.0235	0.0033	1.084e-12	++	6	98338208	682707
rs1933718	t	c	-0.0228	0.0032	1.086e-12	--	6	98341457	682707
rs9490465	t	c	-0.0235	0.0033	1.091e-12	--	6	98524279	682707
rs10960010	a	g	-0.0192	0.0027	1.093e-12	--	9	11607421	682707
rs4424705	a	t	0.0178	0.0025	1.093e-12	++	11	112863579	682707
rs28722721	a	g	0.0471	0.0066	1.094e-12	++	8	10948968	292429
rs62551585	a	g	-0.0192	0.0027	1.105e-12	--	9	11611379	682707
rs62551580	c	g	-0.0192	0.0027	1.107e-12	--	9	11610675	682707
rs1940722	t	c	-0.0178	0.0025	1.109e-12	--	11	112856359	682707
rs77993055	t	c	0.0163	0.0023	1.109e-12	++	11	57522840	682707
rs12955614	t	c	-0.0163	0.0023	1.115e-12	--	18	52788877	682707
rs11229116	c	g	-0.0163	0.0023	1.116e-12	--	11	57534542	682707
rs566672630	t	c	-0.0555	0.0078	1.116e-12	?-	17	44248769	233204
rs62551579	a	g	-0.0192	0.0027	1.116e-12	--	9	11609180	682707
rs569635106	a	g	0.0555	0.0078	1.116e-12	?+	17	44272000	233204
rs10960008	t	c	-0.0192	0.0027	1.117e-12	--	9	11607294	682707
rs10960011	a	g	-0.0192	0.0027	1.117e-12	--	9	11607516	682707
rs62553456	t	g	-0.0192	0.0027	1.117e-12	--	9	11686496	682707
rs7625233	a	g	-0.0156	0.0022	1.122e-12	+-	3	16852736	682707
rs4395985	a	g	-0.0192	0.0027	1.122e-12	--	9	11600067	682707
rs2191130	t	g	0.0178	0.0025	1.124e-12	++	16	7667797	449503
rs562451495	d	i	0.0562	0.0079	1.128e-12	?+	17	44263341	233204
rs555346866	a	g	-0.0562	0.0079	1.128e-12	?-	17	44281452	233204
rs574382763	d	i	0.0562	0.0079	1.128e-12	?+	17	44262203	233204
rs557104793	a	c	0.0562	0.0079	1.128e-12	?+	17	44274985	233204
rs589092	a	g	0.0156	0.0022	1.128e-12	++	3	135979698	682707
rs62555822	c	g	-0.0192	0.0027	1.128e-12	--	9	11599164	682707
rs72700237	t	c	0.0192	0.0027	1.128e-12	++	9	11599324	682707
rs10959995	c	g	-0.0192	0.0027	1.129e-12	--	9	11598443	682707
rs2407746	c	g	-0.0178	0.0025	1.129e-12	--	8	4937757	449503
rs4618798	t	g	0.0192	0.0027	1.134e-12	++	9	11598811	682707
rs10960018	t	c	0.0192	0.0027	1.135e-12	++	9	11608573	682707
rs35808061	t	c	-0.0163	0.0023	1.14e-12	--	11	57547000	682707
rs62071573	t	c	0.0569	0.008	1.14e-12	?+	17	44342994	233204
rs12807250	t	c	0.0163	0.0023	1.143e-12	++	11	57600285	682707
rs79740710	t	c	0.0163	0.0023	1.145e-12	++	11	57463155	682707
rs7938083	a	c	0.0163	0.0023	1.146e-12	++	11	57493622	682707
rs7116341	a	g	0.0163	0.0023	1.15e-12	++	11	57481155	682707
rs673344	a	g	-0.017	0.0024	1.15e-12	--	11	57657141	682707
rs574949827	t	c	-0.0576	0.0081	1.151e-12	?-	17	44231827	233204
rs12146541	c	g	0.0163	0.0023	1.151e-12	++	11	57508678	682707
rs4827	t	c	0.0163	0.0023	1.151e-12	++	11	57507983	682707
rs11570190	a	c	-0.0163	0.0023	1.152e-12	--	11	57560452	682707
rs11129664	a	g	-0.0156	0.0022	1.152e-12	+-	3	35708880	682707
rs589914	a	g	0.017	0.0024	1.152e-12	++	11	57661032	682707
rs10960023	a	t	-0.0185	0.0026	1.153e-12	--	9	11614149	682707
rs12362166	t	c	0.0163	0.0023	1.154e-12	++	11	57453043	682707
rs708228	t	c	0.0163	0.0023	1.155e-12	++	11	57585662	682657
rs4444227	t	c	-0.0185	0.0026	1.157e-12	--	13	59116160	682707
rs11660361	a	g	0.0177	0.0025	1.161e-12	++	18	35272360	449503
rs12790196	t	c	0.0163	0.0023	1.161e-12	++	11	57497847	682707
rs11067376	a	g	-0.0156	0.0022	1.161e-12	--	12	110027795	682608
rs574482777	t	c	0.0583	0.0082	1.162e-12	?+	17	43693462	233204
rs56381011	t	c	-0.0192	0.0027	1.163e-12	--	9	11602138	682707
rs56169972	t	c	-0.0192	0.0027	1.166e-12	--	9	11602189	682707
rs10960019	a	c	-0.0185	0.0026	1.17e-12	--	9	11608722	682707
rs10809536	a	t	0.0185	0.0026	1.172e-12	++	9	11609660	682707
rs10960020	a	g	-0.0185	0.0026	1.172e-12	--	9	11608954	682707
rs10960021	a	t	-0.0185	0.0026	1.172e-12	--	9	11609058	682707
rs10960022	a	c	0.0185	0.0026	1.172e-12	++	9	11609115	682707
rs10960016	a	c	-0.0185	0.0026	1.172e-12	--	9	11608040	682707
rs10960017	t	c	0.0185	0.0026	1.172e-12	++	9	11608310	682707
rs10960015	t	c	0.0185	0.0026	1.173e-12	++	9	11607929	682707
rs10960014	a	g	-0.0185	0.0026	1.173e-12	--	9	11607822	682707
rs6779429	t	c	-0.0163	0.0023	1.174e-12	+-	3	35638443	668677
rs17817339	a	t	0.0185	0.0026	1.174e-12	++	9	11606293	682707
rs35641442	a	g	0.0163	0.0023	1.175e-12	++	14	75207263	449503
rs11642003	a	g	-0.0163	0.0023	1.179e-12	--	16	31068391	682707
rs12458189	t	c	-0.0192	0.0027	1.19e-12	--	18	35229268	682707
rs11604325	a	c	0.0163	0.0023	1.206e-12	++	11	57497011	682707
rs1365661	t	c	0.0192	0.0027	1.223e-12	++	18	35213820	682707
rs10959990	c	g	0.0192	0.0027	1.223e-12	++	9	11595926	682707
rs535019273	a	g	0.0554	0.0078	1.225e-12	?+	17	44248814	233204
rs10959988	c	g	-0.0192	0.0027	1.225e-12	--	9	11593745	682707
rs539517706	t	c	0.0554	0.0078	1.225e-12	?+	17	43665322	233204
rs1431965	t	c	0.0191	0.0027	1.231e-12	++	2	157134864	682707
rs68002373	c	g	0.0191	0.0027	1.232e-12	++	2	157135091	682707
rs6131010	a	g	0.0177	0.0025	1.233e-12	++	20	44724305	668781
rs1431966	t	c	-0.0191	0.0027	1.234e-12	--	2	157134871	682707
rs570200944	a	g	0.0561	0.0079	1.236e-12	?+	17	44248042	233204
rs561270316	t	c	-0.0561	0.0079	1.236e-12	?-	17	44282007	233204
rs544997299	t	g	0.0561	0.0079	1.236e-12	?+	17	43670073	233204
rs528762864	d	i	0.0561	0.0079	1.236e-12	?+	17	44243543	233204
rs544255850	a	g	-0.0561	0.0079	1.236e-12	?-	17	44260933	233204
rs2462835	a	g	-0.0561	0.0079	1.236e-12	?-	17	43671739	233204
rs539456495	t	c	-0.0561	0.0079	1.236e-12	?-	17	43667365	233204
rs554385595	d	i	0.0561	0.0079	1.236e-12	?+	17	44279371	233204
rs1706722	t	c	-0.0561	0.0079	1.236e-12	?-	17	43684094	233204
rs544076796	a	c	0.0561	0.0079	1.236e-12	?+	17	44246405	233204
rs564074542	d	i	-0.0561	0.0079	1.236e-12	?-	17	44276431	233204
rs573840384	c	g	0.0561	0.0079	1.236e-12	?+	17	44282744	233204
rs573081337	d	i	0.0561	0.0079	1.236e-12	?+	17	44238130	233204
rs367637729	d	i	0.0561	0.0079	1.236e-12	?+	17	43666002	233204
rs2463523	a	c	-0.0561	0.0079	1.236e-12	?-	17	43671737	233204
rs62061858	t	c	-0.0561	0.0079	1.237e-12	--	17	44200033	292429
rs529815603	a	c	-0.0568	0.008	1.248e-12	?-	17	44335806	233204
rs2458204	a	t	0.0568	0.008	1.248e-12	?+	17	44293963	233204
rs71484461	a	g	0.0163	0.0023	1.252e-12	++	11	57488890	682707
rs1234416	a	t	-0.0156	0.0022	1.261e-12	--	2	148793465	682707
rs111825734	t	g	-0.0556	0.0078	1.264e-12	--	17	44019107	292429
rs6606725	a	c	0.0163	0.0023	1.27e-12	++	12	109905368	449503
rs480330	t	c	-0.0163	0.0023	1.275e-12	--	3	136028987	682707
rs4131042	a	g	-0.0234	0.0033	1.281e-12	--	6	98468284	668781
rs9385223	t	g	-0.0234	0.0033	1.281e-12	--	6	98466369	682707
rs17058149	t	g	0.0234	0.0033	1.284e-12	++	6	98475452	682707
rs9375029	t	c	0.0234	0.0033	1.284e-12	++	6	98415180	682707
rs6753116	c	g	-0.0156	0.0022	1.288e-12	--	2	148852515	682707
rs62062271	t	c	-0.0547	0.0077	1.289e-12	--	17	44091988	292429
rs12706747	t	c	0.0156	0.0022	1.291e-12	++	7	126458996	682707
rs9401491	a	g	0.0234	0.0033	1.303e-12	++	6	98481904	682707
rs4644075	a	c	0.0234	0.0033	1.303e-12	++	6	98425740	682707
rs4307179	t	c	-0.0234	0.0033	1.304e-12	--	6	98484453	682707
rs62420425	a	g	0.0234	0.0033	1.304e-12	++	6	98497095	682707
rs961522	t	c	-0.0156	0.0022	1.306e-12	--	2	58272502	668689
rs9375110	a	c	-0.0234	0.0033	1.307e-12	--	6	98502794	682707
rs12432026	t	g	-0.0156	0.0022	1.308e-12	--	14	75282116	682707
rs10928374	a	g	-0.0156	0.0022	1.313e-12	--	2	148852035	682165
rs9401449	a	t	0.0234	0.0033	1.313e-12	++	6	98448147	682707
rs9372649	t	c	-0.0234	0.0033	1.316e-12	--	6	98395205	682707
rs9388073	a	g	-0.0234	0.0033	1.316e-12	--	6	98516675	682707
rs6928075	a	g	-0.0234	0.0033	1.316e-12	--	6	98515781	682707
rs9372699	a	g	0.0234	0.0033	1.318e-12	++	6	98518283	682707
rs9388076	t	c	-0.0234	0.0033	1.322e-12	--	6	98520569	682707
rs199503	a	g	0.0568	0.008	1.326e-12	++	17	44862162	292429
rs1375859	t	g	-0.0156	0.0022	1.328e-12	--	2	148892355	682707
rs9320768	t	g	-0.0234	0.0033	1.343e-12	--	6	98342812	668748
rs66515942	d	i	0.0553	0.0078	1.344e-12	?+	17	44127285	233204
rs566704864	c	g	-0.0553	0.0078	1.344e-12	?-	17	44238571	233204
rs28489907	a	g	-0.0163	0.0023	1.345e-12	--	3	136461544	682707
rs1819040	a	t	0.056	0.0079	1.347e-12	++	17	44219831	292429
rs11647284	a	g	-0.0163	0.0023	1.349e-12	--	16	31077335	682707
rs35116560	t	c	0.0156	0.0022	1.35e-12	++	17	43804186	682707
rs6916891	t	g	0.0241	0.0034	1.352e-12	++	6	98457595	682707
rs3996325	t	c	0.0177	0.0025	1.353e-12	-+	7	2053747	668543
rs56226325	t	c	-0.0212	0.003	1.354e-12	+-	7	2078981	682707
rs529556708	a	g	-0.056	0.0079	1.355e-12	?-	17	44271430	233204
rs532035713	a	g	0.056	0.0079	1.355e-12	?+	17	44260967	233204
rs564688345	d	i	-0.056	0.0079	1.355e-12	?-	17	44254686	233204
rs542087094	d	i	0.056	0.0079	1.355e-12	?+	17	44254993	233204
rs62060947	t	c	-0.057	0.008	1.355e-12	--	17	44269922	292429
rs575599122	d	i	0.056	0.0079	1.355e-12	?+	17	44250669	233204
rs533085454	a	g	0.056	0.0079	1.355e-12	?+	17	43670018	233204
rs537757858	t	c	0.056	0.0079	1.355e-12	?+	17	44284420	233204
rs532904601	t	c	0.056	0.0079	1.355e-12	?+	17	44261137	233204
rs548634067	d	i	-0.056	0.0079	1.355e-12	?-	17	44249911	233204
rs7743106	a	g	-0.0227	0.0032	1.357e-12	--	6	98337728	682707
rs6951643	a	g	-0.0156	0.0022	1.358e-12	--	7	126429517	682629
rs4684303	t	c	0.0177	0.0025	1.365e-12	-+	3	16843737	682707
rs368983412	d	i	0.0567	0.008	1.366e-12	?+	17	44284877	233204
rs373417	t	c	0.0567	0.008	1.366e-12	?+	17	43691173	233204
rs527841438	a	t	-0.0567	0.008	1.366e-12	?-	17	44221476	233204
rs1989850	t	c	-0.0156	0.0022	1.381e-12	--	7	126425473	682707
rs549413112	a	g	-0.0581	0.0082	1.387e-12	?-	17	43670536	233204
rs575112434	t	g	0.0581	0.0082	1.387e-12	?+	17	44213187	233204
rs2023735	t	c	-0.0156	0.0022	1.387e-12	--	7	126421750	682707
rs2023734	t	c	0.0156	0.0022	1.389e-12	++	7	126421702	682707
rs10483863	a	g	0.0149	0.0021	1.394e-12	++	14	75322327	682707
rs7587464	t	c	0.0163	0.0023	1.396e-12	++	2	148938579	449503
rs4728053	a	t	0.0156	0.0022	1.397e-12	++	7	126442793	682707
rs55997507	c	g	0.017	0.0024	1.401e-12	++	16	7666664	449503
rs13240076	t	g	0.0156	0.0022	1.405e-12	++	7	126419712	682707
rs4899532	a	g	-0.0191	0.0027	1.409e-12	--	14	75174132	449503
rs2299520	t	c	0.0156	0.0022	1.412e-12	++	7	126431159	682707
rs35468353	a	g	0.0156	0.0022	1.417e-12	++	16	31056433	682707
rs1002655	c	g	0.0177	0.0025	1.419e-12	++	1	37192677	449503
rs1002656	t	c	-0.0177	0.0025	1.42e-12	--	1	37192741	435569
rs10960009	t	c	0.0191	0.0027	1.428e-12	++	9	11607418	682707
rs954661	t	c	0.0156	0.0022	1.43e-12	++	7	126454703	682707
rs11676430	t	c	-0.0163	0.0023	1.431e-12	--	2	148939333	449503
rs72700251	t	c	-0.0191	0.0027	1.435e-12	--	9	11606399	682707
rs10960007	t	c	0.0191	0.0027	1.435e-12	++	9	11607207	682707
rs11788960	t	g	0.0191	0.0027	1.437e-12	++	9	11670414	682707
rs62551584	a	g	-0.0191	0.0027	1.445e-12	--	9	11611057	682707
rs12107125	t	c	-0.0163	0.0023	1.448e-12	--	3	136464612	682707
rs10959836	a	t	0.0184	0.0026	1.459e-12	++	9	11465508	682707
rs62551573	t	c	-0.0191	0.0027	1.46e-12	--	9	11604194	682707
rs62551575	t	c	-0.0191	0.0027	1.461e-12	--	9	11604929	682707
rs72700253	t	c	-0.0191	0.0027	1.461e-12	--	9	11606402	682707
rs62551574	a	t	-0.0191	0.0027	1.461e-12	--	9	11604620	682707
rs55945571	a	c	-0.0191	0.0027	1.462e-12	--	9	11602052	682707
rs4621919	t	c	-0.0191	0.0027	1.462e-12	--	9	11602658	682707
rs4382565	a	g	-0.0191	0.0027	1.462e-12	--	9	11602782	682707
rs4506321	a	c	0.0191	0.0027	1.463e-12	++	9	11602915	682707
rs12376228	t	c	-0.0191	0.0027	1.463e-12	--	9	11603298	682707
rs4413878	c	g	-0.0191	0.0027	1.463e-12	--	9	11602884	682707
rs12376233	a	c	-0.0191	0.0027	1.464e-12	--	9	11603333	682707
rs1946109	a	g	-0.0155	0.0022	1.466e-12	--	7	126456966	682707
rs12950522	a	c	0.0155	0.0022	1.468e-12	++	17	43859106	682707
rs71904125	d	i	0.0552	0.0078	1.474e-12	?+	17	43914990	233204
rs142222997	d	i	-0.0552	0.0078	1.474e-12	?-	17	44057770	233204
rs10789933	a	g	-0.0177	0.0025	1.474e-12	--	11	112847680	682707
rs549810804	d	i	0.0552	0.0078	1.474e-12	?+	17	43913360	233204
rs554779172	d	i	0.0552	0.0078	1.474e-12	?+	17	43898362	233204
rs551188177	d	i	-0.0552	0.0078	1.474e-12	?-	17	43907641	233204
rs10959996	a	c	0.0191	0.0027	1.475e-12	++	9	11598511	682707
rs10959997	t	c	0.0191	0.0027	1.475e-12	++	9	11598539	682707
rs10959994	t	c	0.0191	0.0027	1.476e-12	++	9	11598287	682707
rs1940706	t	c	0.0177	0.0025	1.479e-12	++	11	112848127	682707
rs721496	a	g	0.0177	0.0025	1.479e-12	++	11	112867024	682707
rs10891488	t	g	0.0177	0.0025	1.48e-12	++	11	112869103	682707
rs12574676	t	c	0.0177	0.0025	1.481e-12	++	11	112910818	682707
rs563247091	c	g	-0.0559	0.0079	1.484e-12	?-	17	43665906	233204
rs570203120	a	g	0.0559	0.0079	1.484e-12	?+	17	44267863	233204
rs140012394	t	c	-0.0559	0.0079	1.484e-12	?-	17	43671471	233204
rs555776298	t	g	-0.0559	0.0079	1.484e-12	?-	17	43665468	233204
rs569675662	d	i	0.0559	0.0079	1.484e-12	?+	17	44288114	233204
rs544380840	a	t	-0.0559	0.0079	1.484e-12	?-	17	44137676	233204
rs563621837	a	g	0.0559	0.0079	1.484e-12	?+	17	44253364	233204
rs572543580	c	g	-0.0559	0.0079	1.484e-12	?-	17	43914981	233204
rs4787050	a	g	0.0177	0.0025	1.485e-12	++	16	7669000	449477
rs10750018	a	c	-0.0177	0.0025	1.488e-12	--	11	112847427	682707
rs1940707	a	g	0.0177	0.0025	1.491e-12	++	11	112848253	682707
rs565882203	t	c	-0.0566	0.008	1.494e-12	?-	17	44229415	233204
rs563364166	a	g	-0.0566	0.008	1.494e-12	?-	17	44335865	233204
rs543121955	a	c	0.0566	0.008	1.494e-12	?+	17	44250883	233204
rs10502163	t	c	0.0177	0.0025	1.494e-12	++	11	112846134	682707
rs554127484	t	c	0.0566	0.008	1.494e-12	?+	17	44243868	233204
rs572482907	t	c	-0.0566	0.008	1.494e-12	?-	17	44243870	233204
rs550530305	a	g	0.0566	0.008	1.494e-12	?+	17	44338694	233204
rs538910132	a	g	0.0566	0.008	1.494e-12	?+	17	44245359	233204
rs538694593	a	t	-0.0566	0.008	1.494e-12	?-	17	44243863	233204
rs11214443	t	c	0.0177	0.0025	1.494e-12	++	11	112846860	682707
rs568519571	t	c	0.0566	0.008	1.494e-12	?+	17	44215896	233204
rs554209183	d	i	0.0566	0.008	1.494e-12	?+	17	44133818	233204
rs11214442	a	g	0.0177	0.0025	1.496e-12	++	11	112846803	682707
rs10750017	a	t	-0.0177	0.0025	1.497e-12	--	11	112846248	682707
rs7944837	a	t	-0.0177	0.0025	1.499e-12	--	11	112845914	682707
rs1884	c	g	0.0177	0.0025	1.501e-12	++	11	112880597	682707
rs12363408	a	c	-0.0177	0.0025	1.502e-12	--	11	112873102	682707
rs62064364	t	c	0.0573	0.0081	1.504e-12	?+	17	43654468	233204
rs61902793	a	g	0.0177	0.0025	1.511e-12	++	11	112889813	682707
rs145472926	t	c	0.058	0.0082	1.514e-12	?+	17	43671522	233204
rs7941072	t	c	-0.0177	0.0025	1.515e-12	--	11	112893561	682707
rs7949841	c	g	0.0162	0.0023	1.516e-12	++	11	57524700	682707
rs72700243	c	g	0.0191	0.0027	1.52e-12	++	9	11601932	682707
rs11601449	a	g	0.0162	0.0023	1.521e-12	++	11	57524310	682707
rs55734208	a	g	0.0191	0.0027	1.523e-12	++	9	11602144	682707
rs10959993	t	c	-0.0191	0.0027	1.527e-12	--	9	11598192	682707
rs10809476	a	c	0.0184	0.0026	1.533e-12	++	9	11440848	682662
rs10959797	a	g	-0.0184	0.0026	1.54e-12	--	9	11431990	682658
rs62063302	a	g	0.0566	0.008	1.546e-12	++	17	44048943	292429
rs10960013	t	c	0.0184	0.0026	1.548e-12	++	9	11607738	682707
rs998426	a	c	-0.0184	0.0026	1.549e-12	--	9	11604724	682707
rs10960005	t	c	-0.0184	0.0026	1.549e-12	--	9	11606727	682707
rs10809532	a	g	0.0184	0.0026	1.55e-12	++	9	11600463	682707
rs10960001	t	c	0.0184	0.0026	1.55e-12	++	9	11600783	682707
rs10959999	a	t	0.0184	0.0026	1.55e-12	++	9	11600564	682707
rs10960002	a	g	-0.0184	0.0026	1.551e-12	--	9	11600875	682707
rs4524892	t	c	0.0184	0.0026	1.551e-12	++	9	11602902	682707
rs12378986	a	c	0.0184	0.0026	1.552e-12	++	9	11603385	682707
rs78587207	t	g	-0.0169	0.0024	1.552e-12	--	11	57654991	682707
rs4617256	c	g	0.0184	0.0026	1.553e-12	++	9	11599997	682707
rs1226574	c	g	-0.0191	0.0027	1.554e-12	--	2	157143612	682707
rs10960006	t	c	0.0184	0.0026	1.562e-12	++	9	11606971	682707
rs1226411	a	t	0.0191	0.0027	1.574e-12	++	2	157117655	682707
rs2926656	t	c	0.0162	0.0023	1.593e-12	++	11	57465389	682707
rs12805841	a	g	0.0162	0.0023	1.594e-12	++	11	57443842	682707
rs2847308	t	c	-0.0162	0.0023	1.594e-12	--	11	57498232	668674
rs547891	t	c	-0.0162	0.0023	1.597e-12	--	11	57499065	682707
rs576859	a	c	0.0162	0.0023	1.598e-12	++	11	57480623	682707
rs2532419	t	c	0.0575	0.0081	1.606e-12	++	17	44288281	292429
rs17058141	c	g	0.0233	0.0033	1.616e-12	++	6	98470173	682707
rs12524696	a	g	0.0233	0.0033	1.616e-12	++	6	98470643	682707
rs541986174	a	g	-0.0551	0.0078	1.617e-12	?-	17	44063140	233204
rs57196886	a	g	0.019	0.0027	1.617e-12	++	2	157117768	682707
rs531217003	a	g	0.0551	0.0078	1.617e-12	?+	17	44063393	233204
rs571131167	t	c	-0.0551	0.0078	1.617e-12	?-	17	44063563	233204
rs528489003	d	i	0.0551	0.0078	1.617e-12	?+	17	44125277	233204
rs576389326	a	g	0.0551	0.0078	1.617e-12	?+	17	44062337	233204
rs552965964	a	c	-0.0551	0.0078	1.617e-12	?-	17	44064759	233204
rs9375085	c	g	0.0233	0.0033	1.617e-12	++	6	98472564	682707
rs530157802	a	g	-0.0551	0.0078	1.617e-12	?-	17	44062993	233204
rs547435395	a	g	-0.0551	0.0078	1.617e-12	?-	17	44063766	233204
rs499188	a	c	0.0162	0.0023	1.617e-12	++	11	57434122	682678
rs577071575	t	c	-0.0551	0.0078	1.617e-12	?-	17	44064334	233204
rs113242154	d	i	-0.0551	0.0078	1.617e-12	?-	17	44053307	233204
rs565667714	d	i	0.0551	0.0078	1.617e-12	?+	17	43908476	233204
rs559376136	t	g	0.0551	0.0078	1.617e-12	?+	17	44062915	233204
rs565744479	a	g	-0.0551	0.0078	1.617e-12	?-	17	44063787	233204
rs4601135	a	g	0.0233	0.0033	1.62e-12	++	6	98425571	682707
rs9387954	a	g	0.0233	0.0033	1.621e-12	++	6	98419104	682614
rs9375028	a	g	0.0233	0.0033	1.623e-12	++	6	98413511	682707
rs62060952	t	c	0.0568	0.008	1.623e-12	++	17	44273398	292429
rs9375027	c	g	0.0233	0.0033	1.623e-12	++	6	98413502	682707
rs9398636	t	c	-0.0233	0.0033	1.623e-12	--	6	98422743	682707
rs564388623	a	g	0.0558	0.0079	1.626e-12	?+	17	44137678	233204
rs559790424	a	g	-0.0558	0.0079	1.626e-12	?-	17	44267617	233204
rs571297820	a	g	-0.0558	0.0079	1.626e-12	?-	17	43679132	233204
rs553368530	a	g	-0.0558	0.0079	1.626e-12	?-	17	44266972	233204
rs578046020	c	g	0.0558	0.0079	1.626e-12	?+	17	44258954	233204
rs532044959	a	c	-0.0558	0.0079	1.626e-12	?-	17	44213921	233204
rs543638572	t	g	0.0558	0.0079	1.626e-12	?+	17	44267170	233204
rs9490425	a	t	0.0233	0.0033	1.626e-12	++	6	98507665	682707
rs566209918	a	t	-0.0558	0.0079	1.626e-12	?-	17	44283761	233204
rs575726704	t	c	0.0558	0.0079	1.626e-12	?+	17	44267164	233204
rs530892614	t	c	-0.0558	0.0079	1.626e-12	?-	17	44267904	233204
rs566037900	a	g	-0.0558	0.0079	1.626e-12	?-	17	44245876	233204
rs2532392	a	g	0.0558	0.0079	1.626e-12	?+	17	44309856	233204
rs560050580	a	g	0.0565	0.008	1.635e-12	?+	17	44297148	233204
rs558031693	a	t	-0.0565	0.008	1.635e-12	?-	17	44218044	233204
rs563326240	a	g	0.0565	0.008	1.635e-12	?+	17	44234064	233204
rs577583257	t	c	0.0565	0.008	1.635e-12	?+	17	44242536	233204
rs555719522	t	c	0.0565	0.008	1.635e-12	?+	17	44302881	233204
rs2696673	a	c	-0.0565	0.008	1.635e-12	?-	17	44315803	233204
rs549030526	c	g	-0.0565	0.008	1.635e-12	?-	17	44244896	233204
rs546389384	d	i	-0.0565	0.008	1.635e-12	?-	17	44166362	233204
rs17049509	t	c	-0.0162	0.0023	1.656e-12	--	2	58686185	682707
rs558980400	t	c	-0.0586	0.0083	1.662e-12	?-	17	44360941	233204
rs9385205	t	g	-0.0233	0.0033	1.664e-12	--	6	98438038	682707
rs9401542	a	c	-0.0233	0.0033	1.67e-12	--	6	98518198	682707
rs3171692	t	c	0.0176	0.0025	1.684e-12	++	22	41642212	435573
rs12790660	t	c	-0.0162	0.0023	1.693e-12	--	11	57667222	682655
rs4476839	a	g	-0.0226	0.0032	1.701e-12	--	6	98342192	682631
rs10210652	a	g	0.0162	0.0023	1.706e-12	++	2	148469593	682707
rs3785235	a	g	-0.0169	0.0024	1.761e-12	--	16	7667228	449503
rs6430298	a	c	0.0162	0.0023	1.765e-12	++	2	148914544	435687
rs537074508	d	i	0.055	0.0078	1.773e-12	?+	17	44126473	233204
rs530783064	a	c	0.055	0.0078	1.773e-12	?+	17	44122626	233204
rs537386175	d	i	-0.055	0.0078	1.773e-12	?-	17	44082955	233204
rs554819069	t	c	-0.055	0.0078	1.773e-12	?-	17	44061898	233204
rs78773690	t	c	-0.055	0.0078	1.773e-12	?-	17	44126478	233204
rs538726790	t	c	0.055	0.0078	1.773e-12	?+	17	44061696	233204
rs367627274	d	i	0.055	0.0078	1.773e-12	?+	17	44048939	233204
rs547813077	a	g	-0.055	0.0078	1.773e-12	?-	17	44326845	233204
rs537342897	a	g	0.055	0.0078	1.773e-12	?+	17	44064208	233204
rs563025886	d	i	0.055	0.0078	1.773e-12	?+	17	44127471	233204
rs539635061	d	i	-0.055	0.0078	1.773e-12	?-	17	44128754	233204
rs76402917	a	g	0.055	0.0078	1.773e-12	?+	17	44126477	233204
rs569670697	t	c	0.055	0.0078	1.773e-12	?+	17	44121469	233204
rs372810927	a	c	0.055	0.0078	1.773e-12	?+	17	44066868	233204
rs1234433	t	c	0.0155	0.0022	1.778e-12	++	2	148819000	682707
rs547806751	t	c	0.0557	0.0079	1.781e-12	?+	17	44269546	233204
rs539364020	a	g	0.0557	0.0079	1.781e-12	?+	17	44276821	233204
rs570486150	a	g	-0.0557	0.0079	1.781e-12	?-	17	44272266	233204
rs568534287	t	c	0.0557	0.0079	1.781e-12	?+	17	44252098	233204
rs535910576	c	g	0.0557	0.0079	1.781e-12	?+	17	44284734	233204
rs570399582	t	c	-0.0557	0.0079	1.781e-12	?-	17	44274560	233204
rs2458193	a	g	-0.0557	0.0079	1.781e-12	?-	17	44285467	233204
rs549786165	t	c	0.0557	0.0079	1.781e-12	?+	17	44262403	233204
rs566214080	t	c	-0.0557	0.0079	1.781e-12	?-	17	44264943	233204
rs564755460	a	g	-0.0557	0.0079	1.781e-12	?-	17	44249621	233204
rs531360085	t	g	-0.0557	0.0079	1.781e-12	?-	17	44244926	233204
rs551188913	a	t	0.0557	0.0079	1.781e-12	?+	17	44280188	233204
rs536694159	c	g	0.0557	0.0079	1.781e-12	?+	17	44252416	233204
rs564717292	t	c	0.0557	0.0079	1.781e-12	?+	17	44247314	233204
rs535751452	a	c	0.0557	0.0079	1.781e-12	?+	17	44272928	233204
rs569087361	t	g	-0.0557	0.0079	1.781e-12	?-	17	44275035	233204
rs545648705	t	c	-0.0557	0.0079	1.781e-12	?-	17	44276330	233204
rs528564917	t	c	0.0557	0.0079	1.781e-12	?+	17	44251907	233204
rs540260849	a	g	0.0557	0.0079	1.781e-12	?+	17	44277923	233204
rs555006557	a	g	-0.0557	0.0079	1.781e-12	?-	17	44246211	233204
rs576672302	a	g	-0.0557	0.0079	1.781e-12	?-	17	44265328	233204
rs570807150	a	g	0.0557	0.0079	1.781e-12	?+	17	44284542	233204
rs545270044	a	g	-0.0557	0.0079	1.781e-12	?-	17	44277818	233204
rs574648692	a	c	-0.0557	0.0079	1.781e-12	?-	17	44253203	233204
rs542364049	a	g	0.0557	0.0079	1.781e-12	?+	17	44246997	233204
rs578153522	t	c	0.0557	0.0079	1.781e-12	?+	17	43850932	233204
rs530881963	t	c	-0.0557	0.0079	1.781e-12	?-	17	44251582	233204
rs528977056	a	g	-0.0557	0.0079	1.781e-12	?-	17	44276618	233204
rs544227999	t	c	-0.0557	0.0079	1.781e-12	?-	17	44281588	233204
rs578055951	t	c	-0.0557	0.0079	1.781e-12	?-	17	44260416	233204
rs562357125	c	g	-0.0557	0.0079	1.781e-12	?-	17	44263729	233204
rs544669576	t	c	-0.0557	0.0079	1.781e-12	?-	17	44281722	233204
rs556496186	t	c	-0.0557	0.0079	1.781e-12	?-	17	44277691	233204
rs552438695	a	t	0.0557	0.0079	1.781e-12	?+	17	44156181	233204
rs535725934	a	g	0.0557	0.0079	1.781e-12	?+	17	44250616	233204
rs539303688	a	g	-0.0557	0.0079	1.781e-12	?-	17	44258231	233204
rs554424146	c	g	0.0557	0.0079	1.781e-12	?+	17	44280902	233204
rs532291518	a	g	0.0557	0.0079	1.781e-12	?+	17	44249800	233204
rs1234413	t	c	0.0155	0.0022	1.781e-12	++	2	148844369	682684
rs539179202	t	c	-0.0557	0.0079	1.781e-12	?-	17	44264045	233204
rs557923371	c	g	0.0557	0.0079	1.781e-12	?+	17	44258354	233204
rs568196639	t	c	-0.0557	0.0079	1.781e-12	?-	17	44276578	233204
rs559886250	a	g	-0.0557	0.0079	1.781e-12	?-	17	44280523	233204
rs550757212	t	c	0.0557	0.0079	1.781e-12	?+	17	44254379	233204
rs532327698	a	g	-0.0557	0.0079	1.781e-12	?-	17	44156180	233204
rs527375859	t	c	-0.0557	0.0079	1.781e-12	?-	17	44263965	233204
rs565948451	a	g	0.0557	0.0079	1.781e-12	?+	17	44247673	233204
rs569311806	t	g	0.0557	0.0079	1.781e-12	?+	17	44252197	233204
rs547112461	a	g	0.0557	0.0079	1.781e-12	?+	17	44213934	233204
rs113913001	t	c	-0.0557	0.0079	1.781e-12	?-	17	44282892	233204
rs534369494	a	g	0.0557	0.0079	1.781e-12	?+	17	44255777	233204
rs573536609	a	g	0.0557	0.0079	1.781e-12	?+	17	44279760	233204
rs375606901	d	i	-0.0557	0.0079	1.781e-12	?-	17	44033097	233204
rs553226241	t	c	0.0557	0.0079	1.781e-12	?+	17	44272552	233204
rs574644730	c	g	0.0557	0.0079	1.781e-12	?+	17	44272679	233204
rs546821167	a	g	0.0557	0.0079	1.781e-12	?+	17	44271152	233204
rs576111957	c	g	0.0557	0.0079	1.781e-12	?+	17	44285142	233204
rs540745552	t	c	-0.0557	0.0079	1.781e-12	?-	17	44252510	233204
rs563074118	a	g	0.0557	0.0079	1.781e-12	?+	17	44276013	233204
rs572762545	a	g	0.0557	0.0079	1.781e-12	?+	17	44277867	233204
rs573336988	a	g	-0.0557	0.0079	1.781e-12	?-	17	44326864	233204
rs541260793	t	c	-0.0557	0.0079	1.781e-12	?-	17	44251230	233204
rs549710507	a	g	-0.0557	0.0079	1.781e-12	?-	17	44266022	233204
rs571792649	a	g	-0.0557	0.0079	1.781e-12	?-	17	44283022	233204
rs570968715	a	g	-0.0557	0.0079	1.781e-12	?-	17	44251769	233204
rs555485669	a	g	-0.0557	0.0079	1.781e-12	?-	17	44275619	233204
rs547200563	a	g	0.0557	0.0079	1.781e-12	?+	17	44251972	233204
rs552604120	a	g	0.0557	0.0079	1.781e-12	?+	17	44251698	233204
rs533467502	t	c	-0.0557	0.0079	1.781e-12	?-	17	44255532	233204
rs567324860	a	g	0.0557	0.0079	1.781e-12	?+	17	44259792	233204
rs545914867	a	g	0.0557	0.0079	1.781e-12	?+	17	44273264	233204
rs563972143	a	t	-0.0557	0.0079	1.781e-12	?-	17	44265702	233204
rs544272461	t	c	-0.0557	0.0079	1.781e-12	?-	17	44257473	233204
rs553907178	a	g	0.0557	0.0079	1.781e-12	?+	17	44245766	233204
rs563686637	a	g	0.0557	0.0079	1.781e-12	?+	17	44251548	233204
rs573087816	t	g	0.0557	0.0079	1.781e-12	?+	17	44258422	233204
rs570324382	t	c	-0.0557	0.0079	1.781e-12	?-	17	44254494	233204
rs12380369	t	g	0.019	0.0027	1.785e-12	++	9	11525751	682707
rs1234402	t	c	0.0155	0.0022	1.788e-12	++	2	148829652	682707
rs576731927	a	g	0.0564	0.008	1.789e-12	?+	17	43723929	233204
rs565415067	a	g	-0.0564	0.008	1.789e-12	?-	17	44354103	233204
rs558936396	t	c	-0.0564	0.008	1.789e-12	?-	17	44310164	233204
rs566835244	a	g	0.0564	0.008	1.789e-12	?+	17	44316389	233204
rs552419936	a	g	0.0564	0.008	1.789e-12	?+	17	44313757	233204
rs531647912	t	c	0.0564	0.008	1.789e-12	?+	17	44298279	233204
rs55744103	t	c	-0.0564	0.008	1.789e-12	?-	17	44316280	233204
rs534615982	a	g	-0.0564	0.008	1.789e-12	?-	17	44314066	233204
rs566979023	a	g	-0.0564	0.008	1.789e-12	?-	17	44318184	233204
rs560044525	t	c	0.0564	0.008	1.789e-12	?+	17	44228619	233204
rs550505763	a	c	0.0564	0.008	1.789e-12	?+	17	44317210	233204
rs554944034	c	g	-0.0564	0.008	1.789e-12	?-	17	44227882	233204
rs547291419	t	c	-0.0564	0.008	1.789e-12	?-	17	44229364	233204
rs561690667	t	c	-0.0564	0.008	1.789e-12	?-	17	44317103	233204
rs2243967	t	c	-0.0564	0.008	1.789e-12	?-	17	44329636	233204
rs577197474	t	c	-0.0564	0.008	1.789e-12	?-	17	44310234	233204
rs406400	a	g	-0.0564	0.008	1.789e-12	?-	17	43723930	233204
rs2717019	t	g	-0.0155	0.0022	1.793e-12	--	2	58159473	682707
rs113343439	a	g	-0.0571	0.0081	1.797e-12	?-	17	44314217	233204
rs2199036	t	c	-0.0162	0.0023	1.799e-12	--	16	31006972	682707
rs10439198	t	c	0.0155	0.0022	1.803e-12	++	2	148863083	682707
rs561951897	t	g	-0.0578	0.0082	1.805e-12	?-	17	44273653	233204
rs12615059	t	c	0.0155	0.0022	1.81e-12	++	2	148850489	682707
rs10809503	a	t	-0.019	0.0027	1.812e-12	--	9	11509772	682707
rs2861296	t	c	0.019	0.0027	1.829e-12	++	18	35215638	682707
rs1282545	t	c	-0.0162	0.0023	1.837e-12	--	3	107199709	449503
rs2717024	c	g	-0.0155	0.0022	1.839e-12	--	2	58161397	682707
rs2071754	t	c	-0.0183	0.0026	1.84e-12	--	11	31812582	682673
rs7558404	c	g	-0.0155	0.0022	1.846e-12	--	2	148895307	682707
rs2668691	t	c	0.0567	0.008	1.849e-12	++	17	44293546	292429
rs1568253	t	c	-0.0155	0.0022	1.86e-12	--	2	58170004	682707
rs4937872	a	g	-0.0169	0.0024	1.87e-12	--	11	112827715	449503
rs113292110	a	g	-0.019	0.0027	1.879e-12	--	9	11386135	682707
rs2509808	c	g	0.0169	0.0024	1.904e-12	++	11	57654605	682707
rs7797112	t	c	0.0176	0.0025	1.922e-12	-+	7	2085165	682707
rs10235664	t	c	0.0176	0.0025	1.932e-12	-+	7	2086814	682707
rs113271363	c	g	-0.0549	0.0078	1.944e-12	?-	17	43996721	233204
rs541425496	a	c	-0.0549	0.0078	1.944e-12	?-	17	44062689	233204
rs566584286	d	i	-0.0549	0.0078	1.944e-12	?-	17	44113787	233204
rs565514971	d	i	0.0549	0.0078	1.944e-12	?+	17	44107513	233204
rs569456595	d	i	0.0549	0.0078	1.944e-12	?+	17	43920219	233204
rs556062956	d	i	-0.0556	0.0079	1.951e-12	?-	17	44261613	233204
rs11039183	a	g	0.0155	0.0022	1.951e-12	++	11	47346940	682707
rs563555863	d	i	0.0556	0.0079	1.951e-12	?+	17	44025359	233204
rs548785130	t	c	0.0556	0.0079	1.951e-12	?+	17	44284057	233204
rs552053109	t	c	-0.0556	0.0079	1.951e-12	?-	17	44257788	233204
rs546672662	t	c	-0.0556	0.0079	1.951e-12	?-	17	44274766	233204
rs575638762	t	c	-0.0556	0.0079	1.951e-12	?-	17	44255017	233204
rs3072094	d	i	0.0556	0.0079	1.951e-12	?+	17	43798348	233204
rs560714845	c	g	0.0556	0.0079	1.951e-12	?+	17	44259040	233204
rs544098746	t	c	-0.0556	0.0079	1.951e-12	?-	17	44263479	233204
rs566489145	t	c	-0.0556	0.0079	1.951e-12	?-	17	44242969	233204
rs571583943	a	g	0.0556	0.0079	1.951e-12	?+	17	44262418	233204
rs564912328	a	g	-0.0556	0.0079	1.951e-12	?-	17	44267227	233204
rs540664392	a	t	-0.0556	0.0079	1.951e-12	?-	17	44237068	233204
rs77015737	a	t	-0.0563	0.008	1.957e-12	?-	17	44224939	233204
rs534959541	a	g	0.0563	0.008	1.957e-12	?+	17	44286089	233204
rs80103986	a	t	-0.0563	0.008	1.957e-12	?-	17	44224940	233204
rs545835713	a	g	0.0563	0.008	1.957e-12	?+	17	44318663	233204
rs531013081	a	g	-0.0563	0.008	1.957e-12	?-	17	44287310	233204
rs642185	t	c	-0.0563	0.008	1.957e-12	?-	17	43690637	233204
rs559888218	a	g	0.0563	0.008	1.957e-12	?+	17	44298102	233204
rs542893855	t	c	0.0563	0.008	1.957e-12	?+	17	44242637	233204
rs36050210	a	g	-0.0563	0.008	1.957e-12	?-	17	44353414	233204
rs2696444	a	g	0.0563	0.008	1.957e-12	?+	17	44288672	233204
rs572760195	t	c	-0.0563	0.008	1.957e-12	?-	17	44296251	233204
rs576263378	a	t	-0.0563	0.008	1.957e-12	?-	17	44304740	233204
rs34992220	t	c	-0.0162	0.0023	1.961e-12	--	3	136468637	668611
rs17839567	a	g	0.0155	0.0022	1.964e-12	++	16	31057945	668789
rs112493812	a	g	0.057	0.0081	1.964e-12	?+	17	44314179	233204
rs62550550	a	g	0.019	0.0027	1.964e-12	?+	9	11480926	623482
rs6467099	t	g	-0.0155	0.0022	1.976e-12	--	7	126444732	682707
rs72700241	t	c	-0.019	0.0027	1.983e-12	--	9	11601919	682707
rs4731330	t	c	-0.0155	0.0022	1.985e-12	--	7	126447564	677847
rs1226412	t	c	0.019	0.0027	1.991e-12	++	2	157111313	682707
rs12365502	a	c	0.0176	0.0025	2e-12	++	11	112900799	682707
rs1933722	a	g	0.0232	0.0033	2.001e-12	++	6	98310727	682707
rs11214468	t	c	0.0176	0.0025	2.007e-12	++	11	112897073	682707
rs12454272	t	c	0.019	0.0027	2.013e-12	++	18	35232621	682707
rs9375030	a	c	0.0232	0.0033	2.015e-12	++	6	98415843	682707
rs9387968	c	g	-0.0232	0.0033	2.015e-12	--	6	98425218	682707
rs6574191	t	c	-0.0176	0.0025	2.016e-12	--	14	75190455	449503
rs11795259	a	c	-0.0183	0.0026	2.016e-12	--	9	11435129	682707
rs3996323	t	g	-0.0176	0.0025	2.02e-12	+-	7	2079428	682707
rs1226413	c	g	-0.019	0.0027	2.025e-12	--	2	157111025	682707
rs4499937	t	g	0.0232	0.0033	2.026e-12	++	6	98493009	682707
rs7765628	a	g	0.0232	0.0033	2.029e-12	++	6	98513212	682707
rs10138235	a	g	-0.0176	0.0025	2.032e-12	--	14	75205661	449503
rs2697368	a	g	0.019	0.0027	2.032e-12	++	2	157122035	668782
rs9374991	a	g	0.0232	0.0033	2.032e-12	++	6	98372330	682707
rs73529860	t	c	0.0232	0.0033	2.042e-12	++	9	98299300	682707
rs510237	a	g	-0.0154	0.0022	2.043e-12	--	1	37212710	682707
rs494022	t	g	-0.0154	0.0022	2.043e-12	--	1	37210112	668768
rs10960003	t	c	-0.0183	0.0026	2.046e-12	--	9	11605821	682707
rs7204945	a	g	0.0175	0.0025	2.06e-12	++	16	7668396	449382
rs895941	a	c	-0.0168	0.0024	2.073e-12	+-	3	16846216	682686
rs11605731	c	g	-0.0161	0.0023	2.077e-12	--	11	57524089	682707
rs9388075	t	c	-0.0232	0.0033	2.077e-12	--	6	98518836	682707
rs10757411	t	c	0.0168	0.0024	2.089e-12	-+	9	23301612	435563
rs6986	c	g	0.0182	0.0026	2.096e-12	++	6	30313340	628272
rs2509805	t	c	0.0168	0.0024	2.126e-12	++	11	57650796	682707
rs12804972	t	c	-0.0161	0.0023	2.128e-12	--	11	57463767	682707
rs546997548	a	g	-0.0548	0.0078	2.131e-12	?-	17	43688317	233204
rs575054469	d	i	-0.0548	0.0078	2.131e-12	?-	17	44107606	233204
rs564242533	a	g	-0.0548	0.0078	2.131e-12	?-	17	44316888	233204
rs527658313	a	g	-0.0548	0.0078	2.131e-12	?-	17	43945495	233204
rs370558872	t	c	-0.0548	0.0078	2.131e-12	?-	17	44086726	233204
rs554529014	d	i	-0.0548	0.0078	2.131e-12	?-	17	44081218	233204
rs565531740	a	g	0.0555	0.0079	2.136e-12	?+	17	44244397	233204
rs539559479	c	g	-0.0555	0.0079	2.136e-12	?-	17	44241304	233204
rs2253488	c	g	0.0555	0.0079	2.136e-12	?+	17	44304910	233204
rs557054045	a	g	0.0555	0.0079	2.136e-12	?+	17	44237790	233204
rs62070944	a	t	0.0555	0.0079	2.136e-12	?+	17	44304298	233204
rs548762783	t	c	-0.0555	0.0079	2.136e-12	?-	17	44261753	233204
rs561060735	t	c	-0.0555	0.0079	2.136e-12	?-	17	44304490	233204
rs564325593	a	c	0.0555	0.0079	2.136e-12	?+	17	44236725	233204
rs2732715	t	c	0.0555	0.0079	2.136e-12	?+	17	44321527	233204
rs562531663	t	c	-0.0555	0.0079	2.136e-12	?-	17	44240107	233204
rs562593126	a	g	0.0555	0.0079	2.136e-12	?+	17	44238424	233204
rs572193192	t	c	-0.0555	0.0079	2.136e-12	?-	17	44304203	233204
rs539073154	a	c	-0.0555	0.0079	2.136e-12	?-	17	44264717	233204
rs544243747	t	c	0.0555	0.0079	2.136e-12	?+	17	44239958	233204
rs113912415	a	g	-0.0555	0.0079	2.136e-12	?-	17	44007785	233204
rs557534113	t	c	-0.0555	0.0079	2.136e-12	?-	17	44215045	233204
rs563748134	t	g	0.0555	0.0079	2.136e-12	?+	17	44142334	233204
rs528392906	a	g	0.0555	0.0079	2.136e-12	?+	17	44217293	233204
rs573045769	a	g	0.0555	0.0079	2.136e-12	?+	17	44220785	233204
rs559241210	d	i	-0.0555	0.0079	2.136e-12	?-	17	43900215	233204
rs568059837	t	c	-0.0555	0.0079	2.136e-12	?-	17	44238938	233204
rs547862429	a	g	0.0555	0.0079	2.136e-12	?+	17	44305026	233204
rs544309319	a	g	-0.0555	0.0079	2.136e-12	?-	17	44258914	233204
rs534560878	t	c	0.0555	0.0079	2.136e-12	?+	17	44235893	233204
rs533307115	c	g	0.0555	0.0079	2.136e-12	?+	17	44237372	233204
rs562481792	t	c	0.0555	0.0079	2.136e-12	?+	17	44242788	233204
rs386558525	a	c	0.0555	0.0079	2.136e-12	?+	17	44240986	233204
rs371411506	t	g	0.0555	0.0079	2.136e-12	?+	17	44303668	233204
rs544717127	t	c	-0.0555	0.0079	2.136e-12	?-	17	44244581	233204
rs546433642	t	c	-0.0555	0.0079	2.136e-12	?-	17	44250108	233204
rs543869616	t	g	-0.0555	0.0079	2.136e-12	?-	17	44142332	233204
rs532600730	t	c	-0.0555	0.0079	2.136e-12	?-	17	44283479	233204
rs541759959	c	g	-0.0555	0.0079	2.136e-12	?-	17	44228609	233204
rs17794133	t	c	-0.0182	0.0026	2.137e-12	--	9	11547243	682707
rs3110331	t	g	-0.0562	0.008	2.141e-12	?-	17	44318575	233204
rs567299266	a	g	-0.0562	0.008	2.141e-12	?-	17	44226980	233204
rs535060999	t	c	-0.0562	0.008	2.141e-12	?-	17	44238966	233204
rs538530693	a	g	0.0562	0.008	2.141e-12	?+	17	44225886	233204
rs575074983	t	c	-0.0562	0.008	2.141e-12	?-	17	44214888	233204
rs372228208	d	i	0.0562	0.008	2.141e-12	?+	17	44340153	233204
rs541455835	d	i	0.0562	0.008	2.141e-12	?+	17	44177304	233204
rs557433399	t	c	-0.0562	0.008	2.141e-12	?-	17	44318665	233204
rs544146004	a	c	-0.0562	0.008	2.141e-12	?-	17	44340328	233204
rs386477606	t	g	0.0562	0.008	2.141e-12	?+	17	44222019	233204
rs527542765	d	i	0.0562	0.008	2.141e-12	?+	17	44172205	233204
rs550543185	d	i	0.0562	0.008	2.141e-12	?+	17	44168295	233204
rs533036291	d	i	-0.0562	0.008	2.141e-12	?-	17	44188672	233204
rs557994680	d	i	-0.0562	0.008	2.141e-12	?-	17	44182845	233204
rs111198951	a	g	0.0562	0.008	2.141e-12	?+	17	44353885	233204
rs575657041	c	g	-0.0562	0.008	2.141e-12	?-	17	44183232	233204
rs76155390	t	c	-0.0562	0.008	2.141e-12	?-	17	44335752	233204
rs541994922	a	g	-0.0562	0.008	2.141e-12	?-	17	44335818	233204
rs547005230	a	g	-0.0562	0.008	2.141e-12	?-	17	44286128	233204
rs367881532	d	i	-0.0562	0.008	2.141e-12	?-	17	44234265	233204
rs537321556	a	g	0.0562	0.008	2.141e-12	?+	17	44305252	233204
rs141004635	d	i	-0.0562	0.008	2.141e-12	?-	17	44184194	233204
rs78993847	t	g	0.0562	0.008	2.141e-12	?+	17	43933834	233204
rs2668685	t	c	-0.0562	0.008	2.141e-12	?-	17	44340151	233204
rs531546106	d	i	0.0562	0.008	2.141e-12	?+	17	44179168	233204
rs570285046	t	c	-0.0569	0.0081	2.145e-12	?-	17	44305199	233204
rs529396612	a	g	-0.0576	0.0082	2.15e-12	?-	17	44273664	233204
rs1647405	t	c	0.0161	0.0023	2.183e-12	++	11	57477889	668778
rs711977	a	g	-0.0154	0.0022	2.2e-12	--	3	136227387	682707
rs10497019	a	g	-0.0161	0.0023	2.218e-12	--	2	148457318	682707
rs11607056	t	c	0.0161	0.0023	2.233e-12	++	11	57496820	668775
rs11159099	a	g	-0.0161	0.0023	2.249e-12	--	14	75235397	449503
rs62065399	t	g	0.0583	0.0083	2.26e-12	++	17	43546057	292429
rs732779	a	g	-0.0161	0.0023	2.262e-12	--	18	53123172	682674
rs10445368	t	c	0.0548	0.0078	2.269e-12	++	17	43933171	682707
rs3026389	c	g	0.0189	0.0027	2.271e-12	++	11	31813529	682707
rs147243132	c	g	0.0583	0.0083	2.284e-12	++	17	43552717	292429
rs17684592	a	c	0.0154	0.0022	2.315e-12	++	7	126507903	682680
rs10959890	t	c	0.0189	0.0027	2.328e-12	++	9	11526198	682707
rs10891480	t	g	-0.0168	0.0024	2.33e-12	--	11	112830526	449503
rs1154740	a	g	-0.0189	0.0027	2.332e-12	--	9	11527978	682707
rs540184751	d	i	0.0547	0.0078	2.336e-12	?+	17	44104576	233204
rs534264096	d	i	-0.0547	0.0078	2.336e-12	?-	17	44108482	233204
rs563221237	d	i	-0.0547	0.0078	2.336e-12	?-	17	44103927	233204
rs558426456	d	i	-0.0547	0.0078	2.336e-12	?-	17	44099856	233204
rs537614005	d	i	0.0547	0.0078	2.336e-12	?+	17	44094133	233204
rs535159971	d	i	0.0547	0.0078	2.336e-12	?+	17	44102741	233204
rs570557597	d	i	0.0547	0.0078	2.336e-12	?+	17	44104278	233204
rs568475466	d	i	0.0547	0.0078	2.336e-12	?+	17	44104410	233204
rs7231748	a	g	-0.0161	0.0023	2.337e-12	--	18	53109035	668756
rs369337577	d	i	0.0554	0.0079	2.338e-12	?+	17	44035222	233204
rs546885732	d	i	-0.0554	0.0079	2.338e-12	?-	17	44025678	233204
rs536077496	a	g	-0.0554	0.0079	2.338e-12	?-	17	44214094	233204
rs538148047	c	g	0.0554	0.0079	2.338e-12	?+	17	44221602	233204
rs563314190	t	g	0.0554	0.0079	2.338e-12	?+	17	44217112	233204
rs535998558	c	g	0.0554	0.0079	2.338e-12	?+	17	44233433	233204
rs150592114	a	g	-0.0554	0.0079	2.338e-12	?-	17	44333331	233204
rs544161107	a	g	0.0554	0.0079	2.338e-12	?+	17	44222335	233204
rs532849973	t	c	-0.0554	0.0079	2.338e-12	?-	17	44225234	233204
rs558642106	a	g	0.0554	0.0079	2.338e-12	?+	17	44214814	233204
rs556323004	t	c	0.0554	0.0079	2.338e-12	?+	17	44225802	233204
rs540548105	a	g	-0.0554	0.0079	2.338e-12	?-	17	44220790	233204
rs567744882	a	g	0.0554	0.0079	2.338e-12	?+	17	44223243	233204
rs553779720	a	g	0.0554	0.0079	2.338e-12	?+	17	44226030	233204
rs537938065	a	g	0.0554	0.0079	2.338e-12	?+	17	44227186	233204
rs530819145	a	g	0.0554	0.0079	2.338e-12	?+	17	44232959	233204
rs553321776	a	t	-0.0554	0.0079	2.338e-12	?-	17	44231617	233204
rs538569832	a	t	-0.0554	0.0079	2.338e-12	?-	17	44227510	233204
rs546360771	a	c	0.0554	0.0079	2.338e-12	?+	17	44313950	233204
rs543124303	a	c	-0.0554	0.0079	2.338e-12	?-	17	44226126	233204
rs545434959	a	g	-0.0554	0.0079	2.338e-12	?-	17	44132379	233204
rs113138968	t	c	0.0554	0.0079	2.338e-12	?+	17	44314261	233204
rs571739025	d	i	-0.0554	0.0079	2.338e-12	?-	17	44037106	233204
rs573428524	t	c	-0.0554	0.0079	2.338e-12	?-	17	44314342	233204
rs533699804	t	c	-0.0554	0.0079	2.338e-12	?-	17	44241664	233204
rs564905548	a	g	0.0554	0.0079	2.338e-12	?+	17	44213712	233204
rs576400151	t	c	-0.0554	0.0079	2.338e-12	?-	17	44233776	233204
rs533125554	t	g	-0.0554	0.0079	2.338e-12	?-	17	44222460	233204
rs527778993	a	g	0.0554	0.0079	2.338e-12	?+	17	44223060	233204
rs532869080	d	i	-0.0554	0.0079	2.338e-12	?-	17	44016601	233204
rs540782647	t	c	0.0554	0.0079	2.338e-12	?+	17	44233811	233204
rs430789	a	g	-0.0554	0.0079	2.338e-12	?-	17	44295157	233204
rs368557302	a	g	0.0554	0.0079	2.338e-12	?+	17	44303525	233204
rs573082572	t	g	-0.0554	0.0079	2.338e-12	?-	17	44222067	233204
rs575816835	a	g	-0.0554	0.0079	2.338e-12	?-	17	44216226	233204
rs577520390	t	c	-0.0554	0.0079	2.338e-12	?-	17	44229986	233204
rs549601771	t	c	-0.0554	0.0079	2.338e-12	?-	17	44227196	233204
rs577620178	a	t	-0.0554	0.0079	2.338e-12	?-	17	44224686	233204
rs570877560	c	g	-0.0554	0.0079	2.338e-12	?-	17	44214815	233204
rs2732625	t	c	0.0554	0.0079	2.338e-12	?+	17	44332429	233204
rs561075607	d	i	-0.0554	0.0079	2.338e-12	?-	17	44040288	233204
rs564301026	t	g	-0.0554	0.0079	2.338e-12	?-	17	44220454	233204
rs566629636	d	i	-0.0554	0.0079	2.338e-12	?-	17	43912267	233204
rs544990728	t	g	-0.0554	0.0079	2.338e-12	?-	17	43991515	233204
rs530564639	d	i	0.0554	0.0079	2.338e-12	?+	17	44027836	233204
rs56367860	t	g	-0.0554	0.0079	2.338e-12	?-	17	44034673	233204
rs141716100	d	i	0.0554	0.0079	2.338e-12	?+	17	44316878	233204
rs111306685	d	i	-0.0554	0.0079	2.338e-12	?-	17	44025407	233204
rs534210380	t	c	0.0554	0.0079	2.338e-12	?+	17	44218242	233204
rs532888975	t	g	-0.0554	0.0079	2.338e-12	?-	17	44226561	233204
rs566458560	t	c	-0.0554	0.0079	2.338e-12	?-	17	44225485	233204
rs528939982	a	g	-0.0554	0.0079	2.338e-12	?-	17	44034486	233204
rs373685009	d	i	-0.0554	0.0079	2.338e-12	?-	17	43790598	233204
rs552177258	a	g	-0.0554	0.0079	2.338e-12	?-	17	44217226	233204
rs567428298	a	g	-0.0554	0.0079	2.338e-12	?-	17	44243179	233204
rs542524111	t	c	0.0554	0.0079	2.338e-12	?+	17	44213204	233204
rs552174929	d	i	-0.0554	0.0079	2.338e-12	?-	17	44030263	233204
rs542509380	t	c	-0.0554	0.0079	2.338e-12	?-	17	44298209	233204
rs540404471	d	i	0.0554	0.0079	2.338e-12	?+	17	44029510	233204
rs1724404	t	c	0.0554	0.0079	2.338e-12	?+	17	44323425	233204
rs564591344	t	c	0.0554	0.0079	2.338e-12	?+	17	44230647	233204
rs552471054	a	g	-0.0554	0.0079	2.338e-12	?-	17	44215823	233204
rs557239232	t	c	-0.0554	0.0079	2.338e-12	?-	17	44216158	233204
rs561679057	d	i	0.0554	0.0079	2.338e-12	?+	17	44279557	233204
rs529970690	t	c	-0.0554	0.0079	2.338e-12	?-	17	44231117	233204
rs535735118	d	i	0.0554	0.0079	2.338e-12	?+	17	44028469	233204
rs553616014	t	c	-0.0554	0.0079	2.338e-12	?-	17	44227531	233204
rs539694239	d	i	-0.0554	0.0079	2.338e-12	?-	17	44275172	233204
rs2532413	a	c	0.0554	0.0079	2.338e-12	?+	17	44294983	233204
rs572320710	a	g	-0.0554	0.0079	2.338e-12	?-	17	44298178	233204
rs2532349	a	g	-0.0561	0.008	2.341e-12	?-	17	44339473	233204
rs537304368	d	i	-0.0561	0.008	2.341e-12	?-	17	44156401	233204
rs559754274	a	g	0.0561	0.008	2.341e-12	?+	17	44285531	233204
rs565864885	d	i	0.0561	0.008	2.341e-12	?+	17	44155925	233204
rs199926341	a	g	-0.0561	0.008	2.341e-12	?-	17	44326245	233204
rs560265250	d	i	-0.0561	0.008	2.341e-12	?-	17	43779031	233204
rs141650602	d	i	0.0561	0.008	2.341e-12	?+	17	44338640	233204
rs577973995	a	c	-0.0561	0.008	2.341e-12	?-	17	44296845	233204
rs113955100	a	c	-0.0561	0.008	2.341e-12	?-	17	44161522	233204
rs534205707	a	g	0.0561	0.008	2.341e-12	?+	17	44296846	233204
rs143191191	d	i	0.0561	0.008	2.341e-12	?+	17	44341868	233204
rs547329246	d	i	0.0561	0.008	2.341e-12	?+	17	44161091	233204
rs531555626	d	i	0.0561	0.008	2.341e-12	?+	17	44155299	233204
rs2257575	t	g	-0.0561	0.008	2.341e-12	?-	17	44326063	233204
rs540702737	a	g	0.0561	0.008	2.341e-12	?+	17	44232408	233204
rs112784142	c	g	-0.0561	0.008	2.341e-12	?-	17	44327958	233204
rs578109777	t	c	-0.0561	0.008	2.341e-12	?-	17	44319369	233204
rs550405754	a	g	0.0561	0.008	2.341e-12	?+	17	44326509	233204
rs556952432	t	c	0.0561	0.008	2.341e-12	?+	17	44221836	233204
rs66546910	d	i	0.0561	0.008	2.341e-12	?+	17	44163551	233204
rs564973192	a	g	-0.0561	0.008	2.341e-12	?-	17	44122354	233204
rs576066466	a	g	-0.0561	0.008	2.341e-12	?-	17	44122345	233204
rs111750615	d	i	-0.0561	0.008	2.341e-12	?-	17	44156132	233204
rs553560640	c	g	-0.0561	0.008	2.341e-12	?-	17	44304130	233204
rs549229394	a	g	-0.0561	0.008	2.341e-12	?-	17	44153909	233204
rs548401838	t	g	0.0561	0.008	2.341e-12	?+	17	43719829	233204
rs543465293	t	c	0.0561	0.008	2.341e-12	?+	17	44122348	233204
rs573419147	a	c	0.0561	0.008	2.341e-12	?+	17	44327370	233204
rs531804347	t	c	-0.0561	0.008	2.341e-12	?-	17	44326396	233204
rs67911076	d	i	0.0561	0.008	2.341e-12	?+	17	44161478	233204
rs112972619	t	c	0.0575	0.0082	2.346e-12	?+	17	43776425	233204
rs17189482	t	g	0.0189	0.0027	2.355e-12	++	9	11513617	682707
rs10959915	c	g	-0.0189	0.0027	2.362e-12	--	9	11546400	682707
rs12931046	a	g	0.0161	0.0023	2.382e-12	++	16	30987144	682707
rs297364	t	c	0.0161	0.0023	2.386e-12	++	11	16333421	682707
rs297357	t	g	0.0161	0.0023	2.386e-12	++	11	16344126	682707
rs11515059	a	g	-0.0189	0.0027	2.421e-12	--	9	11669225	682707
rs7204459	a	g	0.0161	0.0023	2.423e-12	++	16	30984212	682707
rs674094	a	c	0.0168	0.0024	2.423e-12	++	11	57665336	682707
rs72698132	a	c	-0.0189	0.0027	2.427e-12	--	9	11381697	682707
rs2089358	t	c	-0.0175	0.0025	2.43e-12	--	1	37194103	449503
rs1338557	c	g	0.0238	0.0034	2.432e-12	++	6	98340128	682707
rs7756014	t	c	0.0238	0.0034	2.435e-12	++	6	98340936	682707
rs2185131	a	t	-0.0238	0.0034	2.44e-12	--	6	98330898	682707
rs11077207	c	g	-0.0161	0.0023	2.47e-12	--	16	7668480	449503
rs2717040	t	c	-0.0154	0.0022	2.478e-12	--	2	58169494	668773
rs1401100	t	g	0.0154	0.0022	2.488e-12	++	2	58168856	682707
rs2111703	a	g	-0.0175	0.0025	2.491e-12	--	14	75204515	449503
rs7229456	t	c	0.0168	0.0024	2.497e-12	++	18	53098526	682707
rs62065403	t	c	-0.0582	0.0083	2.503e-12	--	17	43551523	292429
rs2717031	t	c	-0.0154	0.0022	2.517e-12	--	2	58166468	682707
rs970941	a	g	0.0154	0.0022	2.518e-12	++	2	58166181	682707
rs62553390	a	g	0.0189	0.0027	2.523e-12	++	9	11676128	682707
rs62553389	a	g	-0.0189	0.0027	2.523e-12	--	9	11673648	682707
rs2717036	t	c	-0.0154	0.0022	2.526e-12	--	2	58168098	682707
rs2717023	t	c	0.0154	0.0022	2.546e-12	++	2	58161355	682707
rs62555663	a	c	-0.0189	0.0027	2.553e-12	--	9	11724099	682707
rs3972613	a	g	-0.0588	0.0084	2.56e-12	?-	17	43566931	233204
rs377414315	d	i	-0.056	0.008	2.56e-12	?-	17	44152812	233204
rs556965428	a	g	-0.056	0.008	2.56e-12	?-	17	44339153	233204
rs367820416	t	g	-0.0546	0.0078	2.56e-12	?-	17	43982069	233204
rs569817232	a	g	-0.0553	0.0079	2.56e-12	?-	17	44310101	233204
rs368919625	d	i	0.0567	0.0081	2.56e-12	?+	17	44212525	233204
rs2532387	t	g	0.056	0.008	2.56e-12	?+	17	44313522	233204
rs577482939	a	g	0.0553	0.0079	2.56e-12	?+	17	44228529	233204
rs537399285	a	g	0.0553	0.0079	2.56e-12	?+	17	44231326	233204
rs147319425	d	i	-0.0553	0.0079	2.56e-12	?-	17	44003133	233204
rs371618052	d	i	0.0553	0.0079	2.56e-12	?+	17	44003580	233204
rs554416680	a	g	0.056	0.008	2.56e-12	?+	17	44286198	233204
rs191247549	c	g	0.0553	0.0079	2.56e-12	?+	17	44326105	233204
rs62073155	a	g	0.0553	0.0079	2.56e-12	?+	17	44333121	233204
rs62074562	a	g	-0.0553	0.0079	2.56e-12	?-	17	44334768	233204
rs552475563	t	c	0.0553	0.0079	2.56e-12	?+	17	44234526	233204
rs62552537	a	c	-0.0189	0.0027	2.56e-12	?-	9	11482695	623482
rs34046424	a	c	-0.056	0.008	2.56e-12	?-	17	44339513	233204
rs62073156	t	c	-0.0553	0.0079	2.56e-12	?-	17	44333568	233204
rs113343751	c	g	-0.0553	0.0079	2.56e-12	?-	17	44333532	233204
rs551522299	d	i	0.056	0.008	2.56e-12	?+	17	44157676	233204
rs559420324	t	c	0.0553	0.0079	2.56e-12	?+	17	44334419	233204
rs548703885	d	i	-0.0553	0.0079	2.56e-12	?-	17	44001549	233204
rs575310615	t	c	0.056	0.008	2.56e-12	?+	17	44339174	233204
rs576500756	t	c	0.0546	0.0078	2.56e-12	?+	17	44228169	233204
rs553709485	d	i	-0.056	0.008	2.56e-12	?-	17	44138377	233204
rs553709485	d	i	-0.056	0.008	2.56e-12	?-	17	44138377	233204
rs572794734	t	g	0.0553	0.0079	2.56e-12	?+	17	44324257	233204
rs569963579	a	g	0.0553	0.0079	2.56e-12	?+	17	44231295	233204
rs542300723	a	g	-0.0553	0.0079	2.56e-12	?-	17	44228770	233204
rs561504284	a	g	-0.056	0.008	2.56e-12	?-	17	44340253	233204
rs542241702	a	g	-0.0553	0.0079	2.56e-12	?-	17	44098862	233204
rs569562314	d	i	0.056	0.008	2.56e-12	?+	17	44145512	233204
rs567807506	d	i	-0.056	0.008	2.56e-12	?-	17	44149210	233204
rs113399561	d	i	-0.0567	0.0081	2.56e-12	?-	17	44205350	233204
rs553285076	c	g	0.0567	0.0081	2.56e-12	?+	17	44250473	233204
rs113178301	t	c	-0.056	0.008	2.56e-12	?-	17	44339354	233204
rs72800847	a	g	-0.0161	0.0023	2.564e-12	--	16	31022639	682707
rs10241537	a	g	0.0175	0.0025	2.591e-12	-+	7	2083358	682707
rs56159231	t	c	0.0581	0.0083	2.604e-12	++	17	43556862	292429
rs3759741	a	g	0.0154	0.0022	2.613e-12	++	14	75347041	682707
rs10959793	a	c	-0.0182	0.0026	2.637e-12	--	9	11428153	682707
rs2267633	a	g	-0.0224	0.0032	2.647e-12	--	6	29570841	682608
rs12376585	t	c	0.0182	0.0026	2.648e-12	++	9	11429566	682707
rs4903266	c	g	0.0154	0.0022	2.65e-12	++	14	75344941	682707
rs1940735	t	g	-0.0175	0.0025	2.651e-12	--	11	112908855	682649
rs488359	a	g	-0.0161	0.0023	2.654e-12	--	1	37163656	682707
rs10960024	c	g	-0.0189	0.0027	2.666e-12	--	9	11616820	682707
rs2983118	a	g	-0.0161	0.0023	2.668e-12	--	1	37163878	668787
rs13226065	a	g	-0.0154	0.0022	2.674e-12	--	7	126438759	682707
rs17508548	t	g	-0.0224	0.0032	2.681e-12	--	6	29563067	668770
rs10960000	a	c	0.0182	0.0026	2.688e-12	++	9	11600635	682707
rs1592370	t	c	0.0154	0.0022	2.694e-12	++	7	126451889	682707
rs17627206	t	c	0.0154	0.0022	2.712e-12	++	7	126433537	682707
rs218988	a	c	0.0161	0.0023	2.748e-12	++	1	37167196	682707
rs9597753	a	g	-0.0181	0.0026	2.769e-12	--	13	59115918	682190
rs1518399	t	c	0.0154	0.0022	2.772e-12	++	2	58231314	682707
rs11576073	a	g	0.0161	0.0023	2.775e-12	++	1	37200680	435572
rs558930042	d	i	-0.0566	0.0081	2.795e-12	?-	17	44198962	233204
rs529272927	d	i	0.0566	0.0081	2.795e-12	?+	17	44220863	233204
rs530343977	d	i	-0.0566	0.0081	2.795e-12	?-	17	44193908	233204
rs2532364	a	g	-0.0566	0.0081	2.795e-12	?-	17	44332970	233204
rs111920741	a	g	0.0566	0.0081	2.795e-12	?+	17	44333412	233204
rs542489073	d	i	0.0566	0.0081	2.795e-12	?+	17	44195611	233204
rs386386169	d	i	-0.0566	0.0081	2.795e-12	?-	17	44215416	233204
rs542352356	d	i	-0.0566	0.0081	2.795e-12	?-	17	44197775	233204
rs529703940	d	i	-0.0566	0.0081	2.795e-12	?-	17	44216966	233204
rs560569736	d	i	0.0566	0.0081	2.795e-12	?+	17	44201358	233204
rs562713697	d	i	0.0566	0.0081	2.795e-12	?+	17	44204299	233204
rs573867767	d	i	-0.0566	0.0081	2.795e-12	?-	17	44207415	233204
rs549814054	a	c	-0.0566	0.0081	2.795e-12	?-	17	44149348	233204
rs561816303	t	c	-0.0559	0.008	2.798e-12	?-	17	44318863	233204
rs142955985	t	g	0.0559	0.008	2.798e-12	?+	17	43933790	233204
rs575478100	t	c	-0.0559	0.008	2.798e-12	?-	17	44236108	233204
rs2696430	c	g	0.0552	0.0079	2.801e-12	?+	17	44338279	233204
rs568850733	t	c	-0.0552	0.0079	2.801e-12	?-	17	44223387	233204
rs560926498	a	g	-0.0552	0.0079	2.801e-12	?-	17	44228824	233204
rs563555797	d	i	0.0552	0.0079	2.801e-12	?+	17	43956305	233204
rs550997647	a	g	0.0552	0.0079	2.801e-12	?+	17	44220942	233204
rs80190331	a	t	-0.0552	0.0079	2.801e-12	?-	17	44035233	233204
rs533579396	a	g	0.0552	0.0079	2.801e-12	?+	17	44327070	233204
rs564614982	c	g	-0.0552	0.0079	2.801e-12	?-	17	44334288	233204
rs2696607	a	g	0.0552	0.0079	2.801e-12	?+	17	44319167	233204
rs111164082	a	t	0.0552	0.0079	2.801e-12	?+	17	44047037	233204
rs574155664	d	i	0.0552	0.0079	2.801e-12	?+	17	44337986	233204
rs142380704	d	i	0.0552	0.0079	2.801e-12	?+	17	44325593	233204
rs575572584	t	c	-0.0552	0.0079	2.801e-12	?-	17	44233589	233204
rs546325422	a	g	0.0552	0.0079	2.801e-12	?+	17	44181118	233204
rs572616442	t	c	0.0552	0.0079	2.801e-12	?+	17	44036129	233204
rs6591434	a	g	-0.0167	0.0024	2.819e-12	--	11	57644334	682707
rs9597756	a	g	-0.0181	0.0026	2.853e-12	--	13	59119406	682707
rs523103	c	g	-0.0153	0.0022	2.862e-12	--	1	37209275	682707
rs62420424	a	g	0.0237	0.0034	2.887e-12	++	6	98496988	682707
rs754672	t	c	-0.0153	0.0022	2.888e-12	--	11	113249136	682662
rs9956529	a	g	-0.0174	0.0025	2.914e-12	--	18	35269798	449503
rs731384	a	g	0.0167	0.0024	2.94e-12	++	11	57408382	673585
rs7928017	a	c	-0.016	0.0023	2.944e-12	--	11	113448762	449503
rs7153700	a	g	0.016	0.0023	3.028e-12	++	14	75268544	449503
rs11214436	t	g	0.0167	0.0024	3.03e-12	++	11	112830782	449503
rs34956813	a	g	0.016	0.0023	3.032e-12	++	14	75254167	449503
rs190796367	a	g	-0.0565	0.0081	3.052e-12	?-	17	44333293	233204
rs567247012	d	i	-0.0565	0.0081	3.052e-12	?-	17	44192592	233204
rs2696431	a	t	0.0558	0.008	3.059e-12	?+	17	44338280	233204
rs551731610	a	c	-0.0558	0.008	3.059e-12	?-	17	44340525	233204
rs2696432	t	c	0.0558	0.008	3.059e-12	?+	17	44338285	233204
rs386477048	t	g	0.0558	0.008	3.059e-12	?+	17	44245171	233204
rs533207022	c	g	-0.0558	0.008	3.059e-12	?-	17	44340506	233204
rs373582551	d	i	-0.0558	0.008	3.059e-12	?-	17	44269676	233204
rs543551801	d	i	0.0551	0.0079	3.066e-12	?+	17	44107487	233204
rs551853349	a	g	0.0551	0.0079	3.066e-12	?+	17	44090536	233204
rs382362	t	c	-0.0551	0.0079	3.066e-12	?-	17	43691377	233204
rs112588484	d	i	0.0551	0.0079	3.066e-12	?+	17	43934587	233204
rs529844822	t	c	0.0551	0.0079	3.066e-12	?+	17	44122484	233204
rs556917425	t	g	-0.0551	0.0079	3.066e-12	?-	17	44090538	233204
rs545178846	t	c	0.0551	0.0079	3.066e-12	?+	17	44327712	233204
rs574087415	d	i	-0.0551	0.0079	3.066e-12	?-	17	44129398	233204
rs542802424	t	g	0.0551	0.0079	3.066e-12	?+	17	44098861	233204
rs544405672	a	g	-0.0551	0.0079	3.066e-12	?-	17	44092744	233204
rs575200428	t	c	0.0551	0.0079	3.066e-12	?+	17	44121917	233204
rs62066125	c	g	-0.0551	0.0079	3.066e-12	?-	17	43702701	233204
rs549533582	d	i	0.0551	0.0079	3.066e-12	?+	17	43991252	233204
rs542050069	a	g	-0.0551	0.0079	3.066e-12	?-	17	44234060	233204
rs542122120	d	i	0.0551	0.0079	3.066e-12	?+	17	43989509	233204
rs567752859	d	i	-0.0551	0.0079	3.066e-12	?-	17	43991468	233204
rs551502648	d	i	-0.0551	0.0079	3.066e-12	?-	17	43989159	233204
rs66619507	d	i	-0.0551	0.0079	3.066e-12	?-	17	43989151	233204
rs9966430	t	g	-0.016	0.0023	3.068e-12	--	18	53125364	668727
rs571186452	d	i	0.0544	0.0078	3.073e-12	?+	17	44061608	233204
rs7240481	a	g	-0.0167	0.0024	3.121e-12	--	18	53098732	682707
rs4563977	a	g	0.0188	0.0027	3.136e-12	++	9	11425356	682707
rs12896861	t	c	0.016	0.0023	3.136e-12	++	14	75239863	449503
rs56072039	t	c	0.0188	0.0027	3.137e-12	++	9	11423966	682707
rs3935637	t	c	-0.016	0.0023	3.153e-12	--	17	43928573	449503
rs67269926	a	c	0.0188	0.0027	3.155e-12	++	9	11381746	682707
rs12798206	t	g	-0.016	0.0023	3.164e-12	--	11	57668479	682707
rs297356	a	g	-0.016	0.0023	3.182e-12	--	11	16344765	682707
rs7947502	t	c	-0.0167	0.0024	3.207e-12	--	11	112909396	449503
rs2429449	t	c	0.0561	0.008	3.214e-12	++	17	44296224	292429
rs35851985	t	c	0.0167	0.0024	3.223e-12	++	16	7666774	449503
rs297354	c	g	0.016	0.0023	3.249e-12	++	11	16345610	682707
rs55930887	t	c	-0.058	0.0083	3.255e-12	--	17	43548321	292429
rs297361	a	g	0.016	0.0023	3.259e-12	++	11	16338375	682707
rs29267	a	g	0.0223	0.0032	3.289e-12	++	6	29575003	668784
rs28893513	a	g	-0.023	0.0033	3.291e-12	--	6	29563858	682707
rs28986304	t	c	-0.023	0.0033	3.293e-12	--	6	29566082	682707
rs4889604	t	g	0.016	0.0023	3.296e-12	++	16	30985994	682707
rs62065443	t	c	0.0585	0.0084	3.301e-12	?+	17	43564357	233204
rs534108118	t	c	-0.0571	0.0082	3.321e-12	?-	17	44239556	233204
rs2696429	a	g	0.0564	0.0081	3.332e-12	?+	17	44335274	233204
rs66814151	a	g	-0.0188	0.0027	3.332e-12	?-	2	157118176	623482
rs362518	t	c	-0.0223	0.0032	3.34e-12	--	6	29567638	668773
rs543238633	d	i	0.0557	0.008	3.343e-12	?+	17	44278110	233204
rs56402189	a	g	-0.0188	0.0027	3.346e-12	--	9	11471297	682707
rs836927	a	c	0.0167	0.0024	3.352e-12	++	3	107201428	449503
rs371902677	d	i	0.055	0.0079	3.354e-12	?+	17	44107321	233204
rs535830552	t	c	0.055	0.0079	3.354e-12	?+	17	43792091	233204
rs569247938	a	g	-0.055	0.0079	3.354e-12	?-	17	44254413	233204
rs539128391	c	g	0.055	0.0079	3.354e-12	?+	17	43792090	233204
rs370497097	d	i	0.055	0.0079	3.354e-12	?+	17	43996430	233204
rs75911589	a	c	0.055	0.0079	3.354e-12	?+	17	44183002	233204
rs147431626	a	g	0.055	0.0079	3.354e-12	?+	17	44335635	233204
rs2957296	a	t	0.0567	0.0081	3.361e-12	++	17	44291734	292429
rs1506	a	t	-0.0181	0.0026	3.361e-12	--	11	31810298	682707
rs7184911	a	c	0.016	0.0023	3.378e-12	++	16	7670326	444663
rs55669426	c	g	-0.0174	0.0025	3.379e-12	+-	7	2090129	682707
rs877137	t	c	-0.0153	0.0022	3.384e-12	--	11	113256330	682707
rs10891544	a	c	-0.0153	0.0022	3.395e-12	--	11	113256152	682707
rs7956194	a	g	0.0153	0.0022	3.402e-12	++	12	109877825	673444
rs34454770	t	c	0.016	0.0023	3.411e-12	++	16	31005567	682707
rs10809526	t	g	-0.0181	0.0026	3.493e-12	--	9	11578233	668713
rs10138360	a	g	0.0153	0.0022	3.504e-12	++	14	75293386	682707
rs957345	c	g	-0.0153	0.0022	3.516e-12	--	14	75276079	682707
rs11903494	t	g	-0.0188	0.0027	3.533e-12	--	2	157145541	682707
rs9375113	a	g	-0.0236	0.0034	3.54e-12	--	6	98506125	682707
rs2678889	a	g	-0.0153	0.0022	3.54e-12	--	2	58164223	682707
rs7500176	a	g	-0.016	0.0023	3.544e-12	--	16	31041137	682707
rs2075431	t	c	0.0153	0.0022	3.547e-12	++	12	109874621	682707
rs12529845	c	g	-0.0236	0.0034	3.559e-12	--	6	98498950	682707
rs9813596	t	c	-0.016	0.0023	3.593e-12	--	3	136436334	682707
rs543821315	t	g	0.0577	0.0083	3.606e-12	?+	17	44331297	233204
rs8014374	a	g	-0.0153	0.0022	3.61e-12	--	14	75322914	682707
rs1540319	c	g	-0.0194	0.0028	3.617e-12	--	11	31837617	682707
rs11621186	t	c	0.0153	0.0022	3.617e-12	++	14	75120628	682707
rs6461115	a	g	0.0174	0.0025	3.634e-12	-+	7	2103668	682707
rs1799900	a	g	-0.0153	0.0022	3.636e-12	--	14	75367740	682565
rs541694781	t	c	0.0563	0.0081	3.637e-12	?+	17	44230097	233204
rs555329451	a	c	0.0563	0.0081	3.637e-12	?+	17	44239639	233204
rs544935655	d	i	0.0563	0.0081	3.637e-12	?+	17	44270708	233204
rs9591895	t	g	-0.018	0.0026	3.644e-12	--	13	59112791	682707
rs6574199	t	c	0.0153	0.0022	3.647e-12	++	14	75356103	682707
rs9953394	t	c	-0.0215	0.0031	3.647e-12	--	18	35259684	668630
rs8010840	t	c	0.0153	0.0022	3.648e-12	++	14	75355203	682707
rs10467561	t	c	0.018	0.0026	3.649e-12	++	13	59112083	682707
rs10141438	a	g	0.0153	0.0022	3.651e-12	++	14	75354600	682707
rs2532343	c	g	0.0556	0.008	3.653e-12	?+	17	44344097	233204
rs531804214	a	g	-0.0556	0.008	3.653e-12	?-	17	44343930	233204
rs533534846	t	c	0.0556	0.008	3.653e-12	?+	17	44343125	233204
rs556215035	t	g	-0.0556	0.008	3.653e-12	?-	17	44342327	233204
rs537884534	d	i	0.0549	0.0079	3.669e-12	?+	17	43947176	233204
rs535514148	d	i	0.0549	0.0079	3.669e-12	?+	17	43954982	233204
rs564683968	a	c	0.0549	0.0079	3.669e-12	?+	17	44045585	233204
rs62056856	t	c	-0.0549	0.0079	3.669e-12	?-	17	43992939	233204
rs535791904	d	i	-0.0549	0.0079	3.669e-12	?-	17	43958207	233204
rs574917819	d	i	0.0549	0.0079	3.669e-12	?+	17	43951599	233204
rs67236531	d	i	0.0549	0.0079	3.669e-12	?+	17	44007773	233204
rs62061718	t	c	-0.0549	0.0079	3.669e-12	?-	17	44012260	233204
rs531196238	d	i	0.0549	0.0079	3.669e-12	?+	17	43950444	233204
rs17532098	t	c	0.0243	0.0035	3.709e-12	++	9	96262725	682707
rs1806153	t	g	0.018	0.0026	3.712e-12	++	11	31850105	682707
rs79419498	a	g	-0.025	0.0036	3.735e-12	--	9	96266983	682707
rs1008260	t	c	-0.0153	0.0022	3.742e-12	--	7	126433327	682707
rs7759801	a	g	0.0236	0.0034	3.746e-12	++	6	98337458	682707
rs1338546	t	c	-0.0236	0.0034	3.747e-12	--	6	98338726	682707
rs7545247	t	c	0.016	0.0023	3.753e-12	++	1	37202097	449475
rs2283071	t	c	-0.0153	0.0022	3.763e-12	--	7	126436886	682707
rs4801154	t	c	0.0166	0.0024	3.773e-12	++	18	53101984	682707
rs11764590	t	c	-0.0187	0.0027	3.779e-12	+-	7	2032803	677713
rs11159106	a	g	-0.0153	0.0022	3.785e-12	--	14	75341139	682707
rs6891140	a	g	-0.018	0.0026	3.824e-12	--	5	107781396	682707
rs9387948	a	g	0.0229	0.0033	3.825e-12	++	6	98408170	682707
rs12525015	t	c	0.0229	0.0033	3.853e-12	++	6	98408519	682707
rs10502994	t	c	0.0159	0.0023	3.889e-12	++	18	52802515	668319
rs9597759	t	c	-0.018	0.0026	3.897e-12	--	13	59122301	682707
rs531559456	d	i	0.0583	0.0084	3.908e-12	?+	17	43569001	233204
rs9316991	c	g	0.018	0.0026	3.915e-12	++	13	59117183	682707
rs7406746	a	c	0.0159	0.0023	3.936e-12	++	17	43787353	682707
rs4388521	a	t	-0.018	0.0026	3.951e-12	--	9	120498977	449503
rs10908315	t	c	0.0152	0.0022	3.952e-12	++	1	37211166	682707
rs9597770	a	g	0.018	0.0026	3.964e-12	++	13	59133543	682707
rs574878319	d	i	-0.0562	0.0081	3.969e-12	?-	17	44185427	233204
rs540306918	c	g	0.0562	0.0081	3.969e-12	?+	17	44256710	233204
rs80290584	a	g	-0.0562	0.0081	3.969e-12	?-	17	44339375	233204
rs139077859	a	g	0.0562	0.0081	3.969e-12	?+	17	44335579	233204
rs10047767	t	c	-0.018	0.0026	3.976e-12	--	13	59132150	682707
rs1046276	t	c	-0.0152	0.0022	3.977e-12	--	16	30914626	668604
rs41291770	t	c	-0.0229	0.0033	3.988e-12	--	6	29594265	682707
rs572514738	t	c	0.0555	0.008	3.991e-12	?+	17	44343719	233204
rs562593824	a	g	-0.0555	0.008	3.991e-12	?-	17	44322922	233204
rs565427790	t	g	-0.0555	0.008	3.991e-12	?-	17	44344178	233204
rs11214607	t	g	-0.0208	0.003	3.991e-12	--	11	113312139	682707
rs529274065	t	c	-0.0555	0.008	3.991e-12	?-	17	44338536	233204
rs1706725	a	g	-0.0555	0.008	3.991e-12	?-	17	44324185	233204
rs567996834	t	c	0.0555	0.008	3.991e-12	?+	17	44338534	233204
rs527751731	t	c	-0.0555	0.008	3.991e-12	?-	17	44340942	233204
rs7364221	a	c	0.0173	0.0025	4.002e-12	++	22	41650190	449503
rs530372195	d	i	0.0548	0.0079	4.013e-12	?+	17	43965429	233204
rs567022944	d	i	0.0548	0.0079	4.013e-12	?+	17	44327642	233204
rs560623594	d	i	0.0548	0.0079	4.013e-12	?+	17	43971206	233204
rs151131666	d	i	0.0548	0.0079	4.013e-12	?+	17	43975360	233204
rs575495169	d	i	-0.0548	0.0079	4.013e-12	?-	17	43969258	233204
rs541171022	d	i	-0.0548	0.0079	4.013e-12	?-	17	43966910	233204
rs534193614	d	i	0.0548	0.0079	4.013e-12	?+	17	43974343	233204
rs546638784	d	i	0.0548	0.0079	4.013e-12	?+	17	43972025	233204
rs2076483	a	g	-0.0229	0.0033	4.026e-12	--	6	29571545	677848
rs4648319	a	g	0.0208	0.003	4.062e-12	++	11	113314363	682528
rs3826209	a	g	-0.0166	0.0024	4.066e-12	--	16	7668003	435483
rs10959787	t	c	-0.0187	0.0027	4.079e-12	--	9	11421758	682707
rs10959788	a	g	0.0187	0.0027	4.079e-12	++	9	11422521	682707
rs17793834	a	g	0.0187	0.0027	4.084e-12	++	9	11536677	682707
rs10182559	a	g	-0.0159	0.0023	4.092e-12	--	2	148508546	682707
rs4324276	t	c	-0.0159	0.0023	4.105e-12	--	2	148499479	682707
rs10959791	c	g	0.0187	0.0027	4.106e-12	++	9	11426915	682707
rs12624433	a	g	0.0173	0.0025	4.112e-12	++	20	44680853	682707
rs888413	t	c	0.0159	0.0023	4.12e-12	++	14	75267396	449503
rs10891564	a	g	0.0152	0.0022	4.134e-12	++	11	113374013	658059
rs507288	a	g	-0.0159	0.0023	4.149e-12	--	1	37203702	449503
rs7620314	a	g	-0.0152	0.0022	4.173e-12	--	3	136132705	682707
rs17151859	a	c	-0.0201	0.0029	4.191e-12	--	8	10237980	682707
rs9597760	t	c	0.018	0.0026	4.238e-12	++	13	59123101	682707
rs488769	a	c	-0.0159	0.0023	4.279e-12	--	11	57450720	682707
rs36058724	a	c	-0.0152	0.0022	4.282e-12	--	15	78006745	682707
rs11152363	a	g	0.0194	0.0028	4.313e-12	++	18	53057188	682685
rs149753849	c	g	0.0561	0.0081	4.331e-12	?+	17	44316509	233204
rs62073110	a	g	-0.0561	0.0081	4.331e-12	?-	17	44324048	233204
rs35634348	d	i	-0.0554	0.008	4.36e-12	?-	17	44292021	233204
rs62420439	a	g	-0.0235	0.0034	4.387e-12	--	6	98505224	682707
rs113751038	d	i	-0.0547	0.0079	4.389e-12	?-	17	44080465	233204
rs571326569	d	i	0.0547	0.0079	4.389e-12	?+	17	44078816	233204
rs571506818	d	i	-0.0547	0.0079	4.389e-12	?-	17	43977748	233204
rs56654963	d	i	0.0465	0.0067	4.428e-12	++	8	10963821	292429
rs2037442	t	c	-0.0152	0.0022	4.456e-12	--	17	43551672	682707
rs78046549	t	c	0.0249	0.0036	4.459e-12	++	9	96268478	682707
rs199510	a	c	0.0561	0.0081	4.466e-12	++	17	44857929	292429
rs2102341	t	c	0.0173	0.0025	4.501e-12	++	1	37193908	449503
rs7787359	a	g	0.0173	0.0025	4.508e-12	-+	7	2090849	682707
rs7198928	t	c	0.0166	0.0024	4.515e-12	++	16	7666402	449503
rs929175	a	g	0.0159	0.0023	4.568e-12	++	7	126479218	668783
rs650326	a	g	-0.0152	0.0022	4.575e-12	--	3	136037707	682707
rs696081	a	g	0.0152	0.0022	4.581e-12	++	3	136047189	668789
rs1806157	a	c	0.0193	0.0028	4.587e-12	++	11	31840404	682707
rs518972	a	c	-0.0152	0.0022	4.588e-12	--	3	136039268	682707
rs371185851	d	i	-0.0588	0.0085	4.592e-12	?-	17	43568278	233204
rs681783	t	c	-0.0152	0.0022	4.595e-12	--	3	136035303	682707
rs838202	a	g	-0.0152	0.0022	4.595e-12	--	3	136035217	682707
rs10750025	t	c	0.0173	0.0025	4.608e-12	++	11	113424042	449470
rs148033495	a	g	-0.0574	0.0083	4.657e-12	?-	17	44313224	233204
rs7936522	c	g	-0.0193	0.0028	4.67e-12	--	11	31839182	682707
rs551752654	a	g	-0.0567	0.0082	4.691e-12	?-	17	44255550	233204
rs555075975	a	g	0.0567	0.0082	4.691e-12	?+	17	44343192	233204
rs10215590	c	g	-0.0159	0.0023	4.693e-12	--	7	126396604	449503
rs1472822	a	g	0.0159	0.0023	4.725e-12	++	1	37196488	682707
rs72485539	d	i	0.056	0.0081	4.726e-12	?+	17	44335895	233204
rs529897519	a	g	0.056	0.0081	4.726e-12	?+	17	44358561	233204
rs2950656	a	t	0.056	0.0081	4.726e-12	?+	17	44338433	233204
rs528392237	a	g	0.056	0.0081	4.726e-12	?+	17	44338404	233204
rs531845455	a	g	-0.056	0.0081	4.726e-12	?-	17	44328668	233204
rs2668687	t	g	-0.056	0.0081	4.726e-12	?-	17	44339712	233204
rs577342440	t	c	-0.056	0.0081	4.726e-12	?-	17	44302904	233204
rs36036607	t	c	-0.056	0.0081	4.726e-12	?-	17	44339651	233204
rs201746845	d	i	0.056	0.0081	4.726e-12	?+	17	44325782	233204
rs77917260	t	c	0.056	0.0081	4.726e-12	?+	17	44339607	233204
rs572865475	t	c	0.056	0.0081	4.726e-12	?+	17	44340021	233204
rs2732683	c	g	-0.056	0.0081	4.726e-12	?-	17	44339665	233204
rs2942185	a	g	0.056	0.0081	4.726e-12	?+	17	44338422	233204
rs4653219	t	c	0.0159	0.0023	4.734e-12	++	1	37197452	682707
rs834305	t	c	-0.0159	0.0023	4.758e-12	--	3	136119354	682707
rs10832590	t	c	0.0152	0.0022	4.759e-12	++	11	16318856	682707
rs372980169	a	g	-0.0553	0.008	4.762e-12	?-	17	44212527	233204
rs112534607	a	g	0.0553	0.008	4.762e-12	?+	17	44344376	233204
rs1806159	t	c	0.0193	0.0028	4.774e-12	++	11	31836627	682707
rs10148293	a	g	-0.0152	0.0022	4.781e-12	--	14	75296831	682707
rs973879	t	c	-0.0152	0.0022	4.782e-12	--	14	75297727	682707
rs12447930	a	g	-0.0159	0.0023	4.796e-12	--	16	31023273	682707
rs138325961	d	i	-0.0546	0.0079	4.799e-12	?-	17	43971238	233204
rs4889526	a	c	-0.0159	0.0023	4.823e-12	--	16	31030344	682707
rs7958625	a	t	-0.0166	0.0024	4.845e-12	--	12	109869218	682707
rs888194	c	g	-0.0152	0.0022	4.857e-12	--	12	109986918	682707
rs78893982	t	g	-0.0324	0.0047	4.9e-12	--	9	98308002	682707
rs2896376	c	g	-0.0159	0.0023	4.912e-12	--	7	126388707	449503
rs7176668	t	c	-0.0152	0.0022	4.957e-12	--	15	78030023	682707
rs1806158	c	g	-0.0186	0.0027	4.978e-12	--	11	31838788	682707
rs1806155	t	g	0.0193	0.0028	4.979e-12	++	11	31841125	682707
rs729482	t	c	0.0159	0.0023	4.98e-12	++	16	31016970	682707
rs55860148	a	g	-0.0179	0.0026	4.98e-12	+-	7	2105594	682707
rs2230237	a	g	-0.0152	0.0022	4.989e-12	--	14	75359670	682707
rs4903267	t	g	-0.0152	0.0022	4.997e-12	--	14	75360419	682707
rs6574197	a	g	0.0152	0.0022	5.022e-12	++	14	75331487	682707
rs4553560	t	c	0.0152	0.0022	5.027e-12	++	14	75334199	682707
rs10477896	t	c	-0.0179	0.0026	5.029e-12	--	5	107768011	682707
rs2853779	a	g	-0.0152	0.0022	5.033e-12	--	14	75368508	682707
rs7153740	t	c	0.0152	0.0022	5.071e-12	++	14	75331740	682707
rs6574198	t	c	0.0152	0.0022	5.076e-12	++	14	75331499	682707
rs534069237	a	g	-0.0566	0.0082	5.112e-12	?-	17	44258446	233204
rs13240418	t	g	-0.0152	0.0022	5.127e-12	--	7	126438699	682707
rs537485102	a	g	0.0559	0.0081	5.155e-12	?+	17	44302752	233204
rs550466211	t	c	0.0559	0.0081	5.155e-12	?+	17	44242759	233204
rs570806151	a	t	-0.0559	0.0081	5.155e-12	?-	17	44217267	233204
rs79947689	a	g	-0.0559	0.0081	5.155e-12	?-	17	44339608	233204
rs539081995	t	g	0.0559	0.0081	5.155e-12	?+	17	44341627	233204
rs9316995	a	c	0.0179	0.0026	5.155e-12	++	13	59127278	682707
rs2732682	t	c	-0.0559	0.0081	5.155e-12	?-	17	44339675	233204
rs573890487	t	c	-0.0559	0.0081	5.155e-12	?-	17	44241797	233204
rs528731539	c	g	0.0559	0.0081	5.155e-12	?+	17	44311529	233204
rs534145818	a	g	0.0559	0.0081	5.155e-12	?+	17	44367939	233204
rs6574200	t	c	-0.0152	0.0022	5.156e-12	--	14	75364451	682707
rs9597766	t	c	-0.0179	0.0026	5.183e-12	--	13	59130967	682707
rs571822645	a	g	-0.0552	0.008	5.2e-12	?-	17	44326619	233204
rs561488872	t	g	-0.0552	0.008	5.2e-12	?-	17	44353728	233204
rs28608748	c	g	-0.0172	0.0025	5.23e-12	--	18	35263465	449503
rs56305291	a	g	0.0193	0.0028	5.245e-12	-+	7	2048706	682707
rs11619096	a	g	-0.0179	0.0026	5.282e-12	--	13	59141846	682707
rs148269941	a	t	-0.0574	0.0083	5.352e-12	--	17	43540472	292429
rs56073019	t	c	0.0248	0.0036	5.358e-12	++	9	96253451	682707
rs75576302	c	g	0.0248	0.0036	5.371e-12	++	9	96255222	682707
rs9375079	a	g	0.0234	0.0034	5.379e-12	++	6	98468782	682707
rs12924903	a	g	-0.0151	0.0022	5.431e-12	--	16	30928970	682678
rs6909726	a	g	-0.0234	0.0034	5.439e-12	--	6	98459736	682707
rs62420423	t	c	0.0234	0.0034	5.454e-12	++	6	98490784	682707
rs9398651	a	t	-0.0234	0.0034	5.473e-12	--	6	98454680	682707
rs539064712	d	i	0.0572	0.0083	5.518e-12	?+	17	44734604	233204
rs9639202	a	g	-0.0206	0.003	5.527e-12	--	7	2087315	682707
rs2118362	t	c	-0.0165	0.0024	5.562e-12	--	11	16373083	682707
rs7109139	t	c	-0.0165	0.0024	5.562e-12	--	11	16372241	682707
rs2164783	t	c	0.0165	0.0024	5.57e-12	++	11	16373285	682707
rs55702535	t	c	0.0158	0.0023	5.576e-12	++	2	148508006	682707
rs62420419	a	g	-0.0234	0.0034	5.576e-12	--	6	98449723	682707
rs55770986	t	c	0.0206	0.003	5.581e-12	++	7	2087823	682707
rs9969125	t	c	-0.0206	0.003	5.586e-12	+-	7	2088460	682707
rs1513475	t	c	-0.0158	0.0023	5.592e-12	+-	3	35724256	682707
rs56370262	c	g	-0.0151	0.0022	5.604e-12	--	15	77996708	682707
rs12528029	a	t	0.0234	0.0034	5.608e-12	++	6	98379774	682707
rs374891353	d	i	0.0558	0.0081	5.623e-12	?+	17	44328260	233204
rs571886519	t	c	-0.0558	0.0081	5.623e-12	?-	17	44341609	233204
rs551124966	c	g	0.0558	0.0081	5.623e-12	?+	17	44487793	233204
rs560756822	t	c	-0.0558	0.0081	5.623e-12	?-	17	44240497	233204
rs543604393	d	i	-0.0558	0.0081	5.623e-12	?-	17	44342461	233204
rs557594331	a	t	0.0558	0.0081	5.623e-12	?+	17	44339966	233204
rs55672116	a	t	-0.0186	0.0027	5.623e-12	?-	5	107776094	623482
rs576712993	t	c	-0.0558	0.0081	5.623e-12	?-	17	44246330	233204
rs571470536	a	t	-0.0558	0.0081	5.623e-12	?-	17	44487794	233204
rs8068916	t	g	-0.0158	0.0023	5.651e-12	--	17	43926987	449503
rs7871494	t	c	-0.0179	0.0026	5.654e-12	--	9	120490567	449503
rs2029240	c	g	0.022	0.0032	5.672e-12	++	6	98588028	682707
rs2668627	t	c	-0.0551	0.008	5.678e-12	?-	17	44353693	233204
rs2429438	c	g	0.0551	0.008	5.678e-12	?+	17	44348265	233204
rs533170687	t	c	0.0551	0.008	5.678e-12	?+	17	44352361	233204
rs16969210	a	g	-0.0165	0.0024	5.71e-12	--	18	35264195	449503
rs371996525	a	c	0.0544	0.0079	5.735e-12	?+	17	44183317	233204
rs4440995	a	g	0.0193	0.0028	5.769e-12	++	11	31838128	673533
rs7175083	t	c	0.0151	0.0022	5.77e-12	++	15	78006842	682707
rs73470373	a	g	-0.0193	0.0028	5.788e-12	--	11	31838581	682707
rs1806183	a	g	-0.0193	0.0028	5.79e-12	--	11	31838763	682707
rs55785302	a	g	-0.0186	0.0027	5.804e-12	--	9	11777953	682707
rs1806179	t	c	-0.0193	0.0028	5.807e-12	--	11	31841860	682707
rs77099723	a	g	0.0578	0.0084	5.817e-12	++	17	43539968	292429
rs242948	t	g	-0.0165	0.0024	5.919e-12	--	17	43913544	449503
rs16903285	t	c	-0.0213	0.0031	5.929e-12	--	5	87978252	670986
rs10809527	a	g	-0.0179	0.0026	5.946e-12	--	9	11580309	682578
rs6495245	a	g	0.0151	0.0022	5.995e-12	++	15	78017656	682707
rs6277	a	g	-0.0151	0.0022	6.017e-12	--	11	113283459	682409
rs9420	a	g	0.0158	0.0023	6.027e-12	++	11	57510294	682678
rs35393419	t	c	0.0172	0.0025	6.028e-12	++	12	109881809	682707
rs12889665	t	g	-0.0158	0.0023	6.11e-12	--	14	75234830	449503
rs570962190	t	g	-0.0557	0.0081	6.132e-12	?-	17	44250236	233204
rs555313689	t	g	0.0557	0.0081	6.132e-12	?+	17	44327082	233204
rs563076603	a	g	-0.0557	0.0081	6.132e-12	?-	17	44273919	233204
rs578092205	a	g	-0.0557	0.0081	6.132e-12	?-	17	44277707	233204
rs4395727	a	g	0.0233	0.0034	6.145e-12	++	6	98416272	682707
rs2856448	a	g	-0.0158	0.0023	6.155e-12	--	6	32014575	435569
rs74807476	a	t	0.055	0.008	6.199e-12	?+	17	44355726	233204
rs556290186	a	t	0.055	0.008	6.199e-12	?+	17	44343304	233204
rs2696534	a	g	-0.055	0.008	6.199e-12	?-	17	44355162	233204
rs555203107	a	g	-0.055	0.008	6.199e-12	?-	17	44324572	233204
rs112082260	t	c	-0.055	0.008	6.199e-12	?-	17	44355303	233204
rs571576894	a	c	-0.055	0.008	6.199e-12	?-	17	44356098	233204
rs2696535	a	g	-0.055	0.008	6.199e-12	?-	17	44355130	233204
rs7209436	t	c	-0.0151	0.0022	6.253e-12	--	17	43870142	668791
rs11646221	t	g	0.0158	0.0023	6.267e-12	++	16	7666088	449503
rs4415914	t	g	-0.0178	0.0026	6.27e-12	--	13	59116050	682707
rs2688600	a	c	-0.0158	0.0023	6.313e-12	--	3	136252596	682707
rs2688601	a	g	-0.0158	0.0023	6.314e-12	--	3	136252601	682707
rs62362302	a	g	0.0185	0.0027	6.335e-12	++	5	107777916	682707
rs17708114	a	t	-0.0213	0.0031	6.356e-12	--	8	10185057	682707
rs868754	c	g	-0.0185	0.0027	6.361e-12	+-	7	2033780	682707
rs12581635	a	g	0.0165	0.0024	6.384e-12	++	12	109855412	682707
rs4820435	t	g	0.0171	0.0025	6.422e-12	++	22	41652846	449503
rs7107223	a	t	0.0151	0.0022	6.427e-12	++	11	113255574	682707
rs7103679	t	c	0.0199	0.0029	6.486e-12	++	11	113303674	668789
rs10774695	a	g	0.0165	0.0024	6.502e-12	++	12	109868040	682707
rs11629369	a	g	0.0151	0.0022	6.529e-12	++	14	75162021	682707
rs76703294	a	g	0.0247	0.0036	6.53e-12	++	9	96256166	682707
rs56025666	t	c	0.0247	0.0036	6.542e-12	++	9	96260574	682707
rs11655470	t	c	-0.0151	0.0022	6.558e-12	--	17	43795433	673227
rs78865387	a	c	-0.0247	0.0036	6.561e-12	--	9	96264109	682707
rs297367	t	c	0.0151	0.0022	6.594e-12	++	11	16329009	682607
rs297351	t	g	-0.0151	0.0022	6.599e-12	--	11	16346667	682707
rs4977608	c	g	-0.0158	0.0023	6.61e-12	--	9	23326000	449503
rs55654600	c	g	-0.0247	0.0036	6.643e-12	--	9	96277018	682707
rs1230072	t	c	0.0151	0.0022	6.656e-12	++	17	43466961	682707
rs79838288	t	g	-0.0247	0.0036	6.667e-12	--	9	96277462	682707
rs1230073	t	g	0.0151	0.0022	6.67e-12	++	17	43467025	682165
rs1941943	t	c	-0.0171	0.0025	6.676e-12	--	18	35094265	682707
rs546567549	a	g	-0.0556	0.0081	6.687e-12	?-	17	44255784	233204
rs532593319	t	c	0.0556	0.0081	6.687e-12	?+	17	44344219	233204
rs543087095	t	g	-0.0556	0.0081	6.687e-12	?-	17	44249199	233204
rs550631839	t	c	-0.0556	0.0081	6.687e-12	?-	17	44240850	233204
rs553586616	t	c	-0.0556	0.0081	6.687e-12	?-	17	44248837	233204
rs561621617	d	i	-0.0556	0.0081	6.687e-12	?-	17	44242606	233204
rs548109274	c	g	-0.0556	0.0081	6.687e-12	?-	17	44344222	233204
rs532035561	t	c	-0.0556	0.0081	6.687e-12	?-	17	44240797	233204
rs556191214	a	g	0.0556	0.0081	6.687e-12	?+	17	44258938	233204
rs2696515	a	t	-0.0556	0.0081	6.687e-12	?-	17	44358109	233204
rs6727415	a	g	-0.0151	0.0022	6.691e-12	--	2	148893407	682707
rs589249	a	g	-0.0158	0.0023	6.694e-12	--	1	37162352	682707
rs6912235	t	c	0.0233	0.0034	6.714e-12	++	6	98421767	682707
rs9387964	t	c	-0.0233	0.0034	6.716e-12	--	6	98423507	682707
rs62420418	a	c	0.0233	0.0034	6.718e-12	++	6	98423765	682707
rs9401416	a	g	-0.0233	0.0034	6.719e-12	--	6	98430759	682707
rs761718	a	g	-0.0158	0.0023	6.724e-12	--	1	37161263	682707
rs4636034	a	g	-0.0233	0.0034	6.724e-12	--	6	98416139	682707
rs9398634	t	g	0.0233	0.0034	6.729e-12	++	6	98420848	682707
rs9372657	a	g	-0.0233	0.0034	6.736e-12	--	6	98422401	682707
rs9401406	a	g	-0.0233	0.0034	6.737e-12	--	6	98420653	682707
rs576947229	a	g	-0.0549	0.008	6.767e-12	?-	17	44348221	233204
rs551092140	t	g	-0.0549	0.008	6.767e-12	?-	17	44343084	233204
rs568873066	a	g	-0.0549	0.008	6.767e-12	?-	17	44352872	233204
rs2696555	a	g	-0.0549	0.008	6.767e-12	?-	17	44348370	233204
rs530676870	a	c	0.0549	0.008	6.767e-12	?+	17	44347218	233204
rs2668713	t	c	-0.0549	0.008	6.767e-12	?-	17	44342513	233204
rs566177628	a	g	-0.0549	0.008	6.767e-12	?-	17	44343121	233204
rs2696533	t	c	-0.0549	0.008	6.767e-12	?-	17	44355343	233204
rs545089385	a	c	-0.0549	0.008	6.767e-12	?-	17	44342404	233204
rs532784638	a	g	-0.0549	0.008	6.767e-12	?-	17	44354231	233204
rs2732650	c	g	-0.0549	0.008	6.767e-12	?-	17	44344988	233204
rs553781537	a	g	0.0549	0.008	6.767e-12	?+	17	44343392	233204
rs534691244	t	c	0.0549	0.008	6.767e-12	?+	17	44347638	233204
rs2429440	a	g	-0.0549	0.008	6.767e-12	?-	17	44342563	233204
rs2732713	a	g	-0.0549	0.008	6.767e-12	?-	17	44348593	233204
rs545244112	a	g	0.0549	0.008	6.767e-12	?+	17	44343371	233204
rs2732712	t	g	-0.0549	0.008	6.767e-12	?-	17	44348932	233204
rs2732649	t	g	-0.0549	0.008	6.767e-12	?-	17	44344810	233204
rs1812103	t	c	0.0164	0.0024	6.775e-12	++	12	109852199	682707
rs58369753	t	g	-0.0233	0.0034	6.778e-12	--	6	98435590	682707
rs9673641	a	g	-0.0158	0.0023	6.802e-12	--	16	31039376	682707
rs218985	t	c	0.0158	0.0023	6.803e-12	++	1	37169665	682707
rs9597791	t	c	-0.0178	0.0026	6.813e-12	--	13	59166528	682681
rs62420383	t	c	-0.0233	0.0034	6.816e-12	--	6	98395749	682707
rs2070599	c	g	0.0151	0.0022	6.88e-12	++	14	75361177	682707
rs9597775	a	g	0.0178	0.0026	6.894e-12	++	13	59138835	682707
rs9597776	t	c	-0.0178	0.0026	6.904e-12	--	13	59140652	682707
rs2300596	t	c	0.0151	0.0022	6.916e-12	++	14	75353855	682707
rs1279831	a	g	0.0151	0.0022	6.927e-12	++	3	135933264	668458
rs2884792	a	g	-0.0158	0.0023	6.951e-12	+-	3	35704421	682707
rs62444907	t	c	-0.0205	0.003	6.978e-12	--	7	2083267	682707
rs10959761	t	g	-0.0185	0.0027	7.005e-12	--	9	11396014	682707
rs9407483	t	c	0.0185	0.0027	7.072e-12	++	9	11438192	682707
rs11514731	c	g	0.0192	0.0028	7.08e-12	-+	7	2051503	682707
rs1362000	t	c	0.0157	0.0023	7.167e-12	++	7	126401715	449503
rs6981201	c	g	0.0454	0.0066	7.175e-12	++	8	10968550	292429
rs6773869	a	g	-0.0164	0.0024	7.188e-12	+-	3	16870340	449503
rs528139864	t	g	-0.0562	0.0082	7.198e-12	?-	17	44276479	233204
rs111535660	a	t	0.0562	0.0082	7.198e-12	?+	17	44314148	233204
rs62083469	a	g	0.0233	0.0034	7.244e-12	++	18	35262529	449503
rs8014289	a	g	0.0151	0.0022	7.244e-12	++	14	75377352	682707
rs2860511	a	g	0.0164	0.0024	7.277e-12	++	18	53083591	682707
rs2094580	t	g	-0.0178	0.0026	7.279e-12	--	9	120490857	449503
rs571156765	a	c	0.0555	0.0081	7.29e-12	?+	17	44266692	233204
rs544396824	t	c	0.0555	0.0081	7.29e-12	?+	17	44273889	233204
rs559264754	t	c	0.0555	0.0081	7.29e-12	?+	17	44251243	233204
rs576920154	a	c	-0.0555	0.0081	7.29e-12	?-	17	44268697	233204
rs577191345	t	c	0.0555	0.0081	7.29e-12	?+	17	44285436	233204
rs553497360	a	g	0.0555	0.0081	7.29e-12	?+	17	44282979	233204
rs561678956	t	g	-0.0555	0.0081	7.29e-12	?-	17	44259261	233204
rs531050317	t	c	0.0555	0.0081	7.29e-12	?+	17	44269421	233204
rs542404072	t	c	-0.0555	0.0081	7.29e-12	?-	17	44281964	233204
rs527437752	a	c	-0.0555	0.0081	7.29e-12	?-	17	44281821	233204
rs558551156	a	g	-0.0555	0.0081	7.29e-12	?-	17	44254467	233204
rs561617862	a	g	0.0555	0.0081	7.29e-12	?+	17	44260845	233204
rs56180486	t	c	-0.0192	0.0028	7.308e-12	+-	7	2050747	682707
rs1125393	t	c	0.0205	0.003	7.33e-12	++	11	113297349	677845
rs113313727	a	g	0.0548	0.008	7.385e-12	?+	17	44338594	233204
rs527420934	c	g	0.0548	0.008	7.385e-12	?+	17	44337429	233204
rs2532340	a	g	-0.0548	0.008	7.385e-12	?-	17	44345653	233204
rs2696542	a	g	-0.0548	0.008	7.385e-12	?-	17	44351533	233204
rs562855425	a	g	-0.0548	0.008	7.385e-12	?-	17	44351285	233204
rs567001845	a	g	0.0548	0.008	7.385e-12	?+	17	44343282	233204
rs2532330	a	g	0.0548	0.008	7.385e-12	?+	17	44349867	233204
rs569025098	t	c	0.0548	0.008	7.385e-12	?+	17	44338735	233204
rs531995170	a	g	0.0548	0.008	7.385e-12	?+	17	44352639	233204
rs112436750	d	i	0.0541	0.0079	7.484e-12	?+	17	43965129	233204
rs2016034	a	g	-0.015	0.0022	7.493e-12	--	17	44189598	682707
rs1540320	t	c	0.0191	0.0028	7.504e-12	++	11	31837443	682707
rs2471855	c	g	-0.0205	0.003	7.53e-12	--	11	113299500	682707
rs4074461	t	g	0.015	0.0022	7.533e-12	++	17	43855156	682707
rs13062480	a	g	0.015	0.0022	7.548e-12	++	3	35681065	682707
rs9597784	t	c	0.0178	0.0026	7.559e-12	++	13	59153521	682707
rs10850379	t	c	0.015	0.0022	7.574e-12	++	12	110002777	665456
rs1962262	a	g	0.0205	0.003	7.575e-12	++	11	113294179	682707
rs1079598	a	g	-0.0205	0.003	7.638e-12	--	11	113296274	677823
rs478746	t	c	0.015	0.0022	7.639e-12	++	1	37204435	682707
rs12606772	t	c	0.0164	0.0024	7.654e-12	++	18	35266566	449428
rs11214603	a	g	-0.015	0.0022	7.734e-12	--	11	113279922	682707
rs572446729	t	c	0.0568	0.0083	7.735e-12	?+	17	44262758	233204
rs17707988	a	g	-0.0212	0.0031	7.738e-12	--	8	10183576	668283
rs709530	t	c	-0.0164	0.0024	7.786e-12	--	3	107284595	682707
rs906228	a	c	-0.0184	0.0027	7.787e-12	--	1	37189160	449449
rs906227	t	c	-0.0184	0.0027	7.837e-12	--	1	37189396	449475
rs4578613	a	t	0.015	0.0022	7.872e-12	++	15	78002360	682707
rs7515309	t	c	0.0184	0.0027	7.898e-12	++	1	37182189	449503
rs4038578	a	t	-0.0157	0.0023	7.905e-12	--	3	136426822	449503
rs10959775	t	c	0.0178	0.0026	7.916e-12	++	9	11407277	682707
rs35761651	t	g	-0.015	0.0022	7.931e-12	--	15	78003069	682707
rs4595768	t	c	-0.015	0.0022	7.943e-12	--	15	78006290	682707
rs545737636	t	c	0.0554	0.0081	7.947e-12	?+	17	44362552	233204
rs550818680	c	g	0.0554	0.0081	7.947e-12	?+	17	44271512	233204
rs62073099	c	g	0.0554	0.0081	7.947e-12	?+	17	44316491	233204
rs542276730	c	g	0.0554	0.0081	7.947e-12	?+	17	44269217	233204
rs567882689	d	i	0.0554	0.0081	7.947e-12	?+	17	44352633	233204
rs528727097	a	g	-0.0554	0.0081	7.947e-12	?-	17	44269510	233204
rs4792817	a	t	0.015	0.0022	7.956e-12	++	17	43556734	682707
rs10139018	t	c	-0.0157	0.0023	7.964e-12	--	14	75274292	449503
rs561247534	a	t	0.0595	0.0087	7.97e-12	?+	17	43568928	233204
rs11072665	t	c	0.015	0.0022	7.982e-12	++	15	78006256	682707
rs10959767	a	g	0.0178	0.0026	8.019e-12	++	9	11400078	682707
rs2155464	t	c	0.0157	0.0023	8.022e-12	++	11	113242448	682707
rs76977206	c	g	0.0246	0.0036	8.032e-12	++	9	96280463	682707
rs11629729	t	c	0.015	0.0022	8.036e-12	++	15	78018937	682707
rs10276536	t	c	-0.0171	0.0025	8.055e-12	+-	7	2086960	682707
rs566238830	c	g	-0.0547	0.008	8.059e-12	?-	17	44354549	233204
rs546616364	a	c	0.0547	0.008	8.059e-12	?+	17	44338503	233204
rs537509137	c	g	-0.0547	0.008	8.059e-12	?-	17	44327438	233204
rs537672653	c	g	-0.0547	0.008	8.059e-12	?-	17	44343291	233204
rs7218394	t	c	0.015	0.0022	8.106e-12	++	17	43553150	682707
rs2471851	a	c	-0.0198	0.0029	8.174e-12	--	11	113301069	682707
rs533250683	d	i	0.054	0.0079	8.175e-12	?+	17	43933190	233204
rs12588874	a	g	0.0157	0.0023	8.194e-12	++	14	75254073	449503
rs11764780	c	g	-0.0191	0.0028	8.201e-12	+-	7	2020904	682707
rs17058139	t	c	-0.0232	0.0034	8.234e-12	--	6	98469518	682707
rs9611527	a	g	0.0171	0.0025	8.237e-12	++	22	41644428	449503
rs55790766	t	c	-0.0191	0.0028	8.244e-12	+-	7	2021248	682707
rs289764	a	g	-0.0218	0.0032	8.356e-12	--	6	98660208	682636
rs12891131	a	g	-0.0157	0.0023	8.375e-12	--	14	75240090	449503
rs1395455	a	g	0.0164	0.0024	8.38e-12	++	1	37185190	444634
rs729053	c	g	0.0157	0.0023	8.388e-12	++	18	52809681	673546
rs7953142	t	c	0.0164	0.0024	8.403e-12	++	12	109862185	682707
rs77734990	a	g	0.0246	0.0036	8.418e-12	++	9	96324152	682707
rs2359237	a	g	0.0157	0.0023	8.423e-12	++	14	75245002	449503
rs1361988	a	g	0.015	0.0022	8.487e-12	++	7	126484315	682707
rs12553389	a	g	0.0239	0.0035	8.5e-12	++	9	96263261	682707
rs9669684	t	c	0.0164	0.0024	8.558e-12	++	12	109860644	682707
rs1230097	a	t	0.015	0.0022	8.618e-12	++	17	43476606	682707
rs535689567	c	g	-0.0553	0.0081	8.661e-12	?-	17	44274933	233204
rs111413387	a	c	-0.0553	0.0081	8.661e-12	?-	17	44344409	233204
rs535162871	d	i	0.0553	0.0081	8.661e-12	?+	17	44355315	233204
rs1279086	a	g	-0.015	0.0022	8.675e-12	--	3	136038574	682707
rs6574194	c	g	0.0157	0.0023	8.731e-12	++	14	75245756	449503
rs564014870	t	g	0.0546	0.008	8.793e-12	?+	17	44362633	233204
rs528462017	t	g	-0.0546	0.008	8.793e-12	?-	17	44361007	233204
rs2732685	t	c	0.0546	0.008	8.793e-12	?+	17	44339408	233204
rs550683961	c	g	0.0546	0.008	8.793e-12	?+	17	44367288	233204
rs2696516	t	g	0.0546	0.008	8.793e-12	?+	17	44358107	233204
rs36123991	t	g	0.0546	0.008	8.793e-12	?+	17	44359663	233204
rs1234429	a	g	0.015	0.0022	8.834e-12	++	2	148817799	682707
rs1419492	t	c	0.015	0.0022	8.84e-12	++	7	126484050	682707
rs12903563	t	c	0.0157	0.0023	8.851e-12	++	15	78033735	435464
rs1234410	t	g	-0.015	0.0022	8.889e-12	--	2	148840507	682707
rs10959781	t	g	0.0184	0.0027	8.92e-12	++	9	11417276	682707
rs7121169	a	g	0.0164	0.0024	8.927e-12	++	11	57452543	682707
rs17658474	t	c	-0.0177	0.0026	8.979e-12	--	13	59155379	682707
rs6430288	a	g	0.015	0.0022	8.989e-12	++	2	148849424	682707
rs7580610	a	g	0.015	0.0022	8.997e-12	++	2	148871912	682707
rs6430287	a	g	0.015	0.0022	9.001e-12	++	2	148849418	682707
rs2861567	c	g	-0.017	0.0025	9.017e-12	--	18	35267310	449503
rs10809451	a	c	-0.0184	0.0027	9.02e-12	--	9	11394962	682707
rs10809445	a	g	-0.0184	0.0027	9.02e-12	--	9	11384256	682707
rs7569629	a	c	-0.015	0.0022	9.024e-12	--	2	148870703	682707
rs10429595	a	g	-0.0177	0.0026	9.035e-12	--	9	11775361	682660
rs1597406	a	t	0.015	0.0022	9.048e-12	++	2	148876998	682707
rs732173	a	c	-0.0157	0.0023	9.061e-12	--	16	31050023	682707
rs565067939	d	i	0.0532	0.0078	9.072e-12	?+	17	43777957	233204
rs10959759	a	t	-0.0184	0.0027	9.078e-12	--	9	11390523	682707
rs1108431	t	c	-0.0157	0.0023	9.08e-12	--	16	31054607	682707
rs2359240	t	c	0.015	0.0022	9.104e-12	++	14	75328247	682707
rs55979739	a	g	0.0157	0.0023	9.132e-12	++	16	31049155	682707
rs732172	t	c	-0.0157	0.0023	9.15e-12	--	16	31050033	668792
rs1230069	c	g	-0.015	0.0022	9.169e-12	--	17	43466654	682707
rs1230070	t	c	0.015	0.0022	9.171e-12	++	17	43466714	682707
rs8088043	a	g	0.017	0.0025	9.176e-12	++	18	35270405	449503
rs1230067	a	g	0.015	0.0022	9.177e-12	++	17	43465737	682707
rs1724402	t	c	-0.0512	0.0075	9.257e-12	--	17	43754914	292429
rs11066522	c	g	-0.0163	0.0024	9.299e-12	--	12	109851488	682707
rs10438778	a	g	-0.015	0.0022	9.333e-12	--	17	43467987	682707
rs4799464	t	c	-0.017	0.0025	9.373e-12	--	18	35278126	449503
rs1319171	t	g	-0.015	0.0022	9.426e-12	--	14	75334096	682707
rs2458218	t	c	-0.0552	0.0081	9.439e-12	?-	17	44361383	233204
rs557492346	c	g	0.0552	0.0081	9.439e-12	?+	17	44367453	233204
rs2696530	a	g	-0.0552	0.0081	9.439e-12	?-	17	44355714	233204
rs528330857	a	g	0.0552	0.0081	9.439e-12	?+	17	44315987	233204
rs543784320	a	g	-0.0552	0.0081	9.439e-12	?-	17	44244639	233204
rs113677423	t	c	0.0552	0.0081	9.439e-12	?+	17	44355750	233204
rs533583428	t	c	-0.0552	0.0081	9.439e-12	?-	17	44366410	233204
rs554959222	t	c	-0.0552	0.0081	9.439e-12	?-	17	44344456	233204
rs564307311	c	g	0.0552	0.0081	9.439e-12	?+	17	44287373	233204
rs2080087	a	g	0.015	0.0022	9.478e-12	++	14	75365062	677860
rs642075	a	g	-0.015	0.0022	9.497e-12	--	3	135933899	682707
rs530785468	c	g	-0.0545	0.008	9.592e-12	?-	17	44360580	233204
rs2696522	t	c	-0.0545	0.008	9.592e-12	?-	17	44356890	233204
rs527318161	a	g	0.0545	0.008	9.592e-12	?+	17	44356770	233204
rs571516577	t	c	-0.0545	0.008	9.592e-12	?-	17	44356949	233204
rs11633354	t	c	0.015	0.0022	9.594e-12	++	15	78032357	682707
rs3742786	a	g	0.015	0.0022	9.595e-12	++	14	75373011	682707
rs79469056	a	g	0.0245	0.0036	9.597e-12	++	9	96216089	682707
rs10750866	a	g	-0.017	0.0025	9.605e-12	--	11	57404779	682707
rs1892350	a	g	-0.0143	0.0021	9.722e-12	--	13	68080614	682707
rs10960212	t	c	0.0184	0.0027	9.756e-12	++	9	11781112	682707
rs7116782	a	g	0.015	0.0022	9.762e-12	++	11	113250938	682707
rs7186834	t	c	0.0156	0.0023	9.765e-12	++	16	7673255	435509
rs3821447	a	g	-0.0156	0.0023	9.857e-12	+-	3	35726748	682661
rs2471857	t	c	0.0197	0.0029	9.873e-12	++	11	113298339	682668
rs9401391	t	c	0.0231	0.0034	1.006e-11	++	6	98403681	682707
rs9319588	t	c	0.015	0.0022	1.007e-11	++	16	30930983	682707
rs3813020	a	g	0.015	0.0022	1.009e-11	++	16	30934075	682707
rs563671821	t	g	-0.0558	0.0082	1.011e-11	?-	17	44287006	233204
rs2505066	t	c	0.0224	0.0033	1.012e-11	++	6	98597788	682707
rs10959780	a	g	-0.0177	0.0026	1.014e-11	--	9	11415999	682707
rs144734807	d	i	-0.0457	0.0067	1.015e-11	--	8	11153007	292429
rs1395453	a	g	0.0183	0.0027	1.019e-11	++	1	37185336	435582
rs1506772	t	g	-0.0183	0.0027	1.02e-11	--	1	37185514	449503
rs962038	a	g	-0.0156	0.0023	1.021e-11	+-	3	35720065	682707
rs17201655	a	c	0.0156	0.0023	1.021e-11	-+	3	35711436	682428
rs35769520	a	g	0.0156	0.0023	1.022e-11	++	14	75255115	449503
rs11720751	a	g	-0.0156	0.0023	1.023e-11	+-	3	35709740	682707
rs8003660	t	c	-0.0163	0.0024	1.024e-11	--	14	75227098	449503
rs56275034	t	g	0.0245	0.0036	1.024e-11	++	9	96325756	682707
rs12961422	c	g	-0.0163	0.0024	1.024e-11	--	18	35267265	449503
rs530231140	t	c	-0.0551	0.0081	1.028e-11	?-	17	44285683	233204
rs2732611	a	c	-0.0551	0.0081	1.028e-11	?-	17	44365487	233204
rs2696528	t	c	0.0551	0.0081	1.028e-11	?+	17	44356320	233204
rs75775593	a	g	0.0245	0.0036	1.033e-11	++	9	96330893	682707
rs1999386	t	c	0.0238	0.0035	1.04e-11	++	9	96289743	682685
rs548216148	t	c	0.0544	0.008	1.046e-11	?+	17	44358562	233204
rs570136507	t	g	0.0544	0.008	1.046e-11	?+	17	44357297	233204
rs572695193	a	c	-0.0544	0.008	1.046e-11	?-	17	44350919	233204
rs79523636	t	c	0.0544	0.008	1.046e-11	?+	17	44359499	233204
rs530576715	t	g	0.0544	0.008	1.046e-11	?+	17	44363885	233204
rs562047763	a	c	-0.0544	0.008	1.046e-11	?-	17	44362865	233204
rs883783	t	c	0.0238	0.0035	1.051e-11	++	9	96282269	682707
rs3893381	t	c	0.0238	0.0035	1.052e-11	++	9	96281858	682707
rs28426374	t	c	-0.0149	0.0022	1.061e-11	--	14	75346740	682707
rs62169530	a	g	0.0197	0.0029	1.063e-11	++	2	148736003	682707
rs2282511	a	c	0.0156	0.0023	1.066e-11	++	11	113244177	682617
rs35028279	t	c	0.0149	0.0022	1.072e-11	++	15	78003542	682707
rs4886521	a	g	0.0149	0.0022	1.074e-11	++	15	78000321	682707
rs372432390	d	i	-0.0557	0.0082	1.101e-11	?-	17	44857126	233204
rs4652927	t	g	-0.0163	0.0024	1.104e-11	--	1	37188699	449503
rs7117878	a	c	0.0163	0.0024	1.105e-11	++	11	57421457	682707
rs7846298	a	g	-0.0455	0.0067	1.113e-11	?-	8	143318417	233204
rs562955593	t	c	-0.055	0.0081	1.12e-11	?-	17	44366315	233204
rs568624216	a	g	-0.055	0.0081	1.12e-11	?-	17	44369224	233204
rs2469940	t	g	-0.055	0.0081	1.12e-11	?-	17	44351731	233204
rs559536284	a	c	-0.055	0.0081	1.12e-11	?-	17	44369214	233204
rs4073356	t	c	-0.0149	0.0022	1.12e-11	--	15	78008430	682707
rs2696527	t	g	0.055	0.0081	1.12e-11	?+	17	44356433	233204
rs572858137	a	c	-0.055	0.0081	1.12e-11	?-	17	44341870	233204
rs2469939	a	g	0.055	0.0081	1.12e-11	?+	17	44351739	233204
rs62073257	a	g	-0.055	0.0081	1.12e-11	?-	17	44412076	233204
rs2950706	t	c	0.055	0.0081	1.12e-11	?+	17	44343004	233204
rs8027667	t	c	-0.0149	0.0022	1.127e-11	--	15	78012713	682707
rs608293	t	c	-0.0203	0.003	1.13e-11	--	11	31808280	682707
rs1806154	t	c	-0.0183	0.0027	1.131e-11	--	11	31844104	682707
rs4334265	t	c	0.0149	0.0022	1.131e-11	++	15	78007432	682707
rs7959663	c	g	0.0169	0.0025	1.138e-11	++	12	109884367	682707
rs10960176	t	g	-0.0183	0.0027	1.138e-11	--	9	11754844	682707
rs1942893	a	g	-0.0156	0.0023	1.139e-11	--	18	52818166	682707
rs11066526	c	g	0.0163	0.0024	1.14e-11	++	12	109854476	682707
rs10774690	a	g	0.0163	0.0024	1.141e-11	++	12	109859682	682707
rs540279850	t	c	0.0543	0.008	1.141e-11	?+	17	44365897	233204
rs529898785	t	c	0.0543	0.008	1.141e-11	?+	17	44357777	233204
rs2950015	a	g	-0.0543	0.008	1.141e-11	?-	17	44332351	233204
rs112254607	a	c	0.0543	0.008	1.141e-11	?+	17	44357392	233204
rs577465540	a	g	0.0543	0.008	1.141e-11	?+	17	44327482	233204
rs2226740	a	t	-0.0156	0.0023	1.145e-11	--	18	52819046	682707
rs8027520	a	g	0.0149	0.0022	1.151e-11	++	15	78012708	682707
rs10774691	t	c	0.0163	0.0024	1.155e-11	++	12	109859830	682707
rs11792083	a	t	-0.0183	0.0027	1.159e-11	--	9	11380203	682707
rs10959753	t	c	-0.0183	0.0027	1.159e-11	--	9	11379630	682707
rs1032210	t	g	0.023	0.0034	1.159e-11	++	6	98596683	682707
rs62444881	t	c	-0.019	0.0028	1.161e-11	+-	7	2052318	682707
rs4822027	a	g	0.0176	0.0026	1.164e-11	++	22	41786227	682707
rs17571052	c	g	-0.0217	0.0032	1.165e-11	--	18	35262006	449503
rs7549591	t	c	-0.0156	0.0023	1.168e-11	--	1	37198352	682671
rs4801157	t	c	0.019	0.0028	1.169e-11	++	18	53164693	677704
rs10891570	a	g	-0.0149	0.0022	1.17e-11	--	11	113413565	668766
rs72698162	t	c	0.0183	0.0027	1.177e-11	++	9	11408315	682707
rs10507615	a	g	-0.0176	0.0026	1.181e-11	--	13	59155431	668766
rs35540150	a	g	0.0244	0.0036	1.181e-11	++	9	96300854	682707
rs17151763	a	g	-0.021	0.0031	1.186e-11	--	8	10182469	682707
rs6984111	t	c	-0.0196	0.0029	1.191e-11	--	8	10211788	682707
rs13242233	t	c	0.0149	0.0022	1.193e-11	++	7	126490357	682707
rs558011060	a	g	0.0556	0.0082	1.198e-11	?+	17	44239225	233204
rs2283079	a	g	-0.0149	0.0022	1.211e-11	--	7	126496513	682707
rs286810	t	c	-0.0156	0.0023	1.211e-11	+-	5	107458336	682422
rs10891496	t	c	0.0149	0.0022	1.219e-11	++	11	112920921	682707
rs9611577	t	g	-0.0169	0.0025	1.219e-11	--	22	41793090	668748
rs541205576	d	i	0.0549	0.0081	1.22e-11	?+	17	44357412	233204
rs7870210	c	g	0.021	0.0031	1.222e-11	++	9	96331816	682707
rs28528997	a	g	0.0189	0.0028	1.225e-11	++	7	2074122	682707
rs17685565	c	g	0.0156	0.0023	1.228e-11	++	16	7672245	449503
rs1533827	t	c	-0.0189	0.0028	1.23e-11	--	7	2074290	682707
rs62420386	t	c	0.023	0.0034	1.231e-11	++	6	98402147	682707
rs62555747	c	g	0.0183	0.0027	1.232e-11	++	9	11764996	682707
rs55683212	c	g	-0.0189	0.0028	1.234e-11	--	7	2078855	682707
rs9388110	t	c	0.0237	0.0035	1.234e-11	++	6	98540805	682707
rs1449958	t	c	-0.0149	0.0022	1.24e-11	--	2	148853276	682707
rs551976521	t	c	0.0542	0.008	1.244e-11	?+	17	44366665	233204
rs534396161	t	g	0.0542	0.008	1.244e-11	?+	17	44339003	233204
rs568575845	a	g	0.0542	0.008	1.244e-11	?+	17	44367296	233204
rs4820438	t	c	0.0169	0.0025	1.248e-11	++	22	41767135	682707
rs16909158	a	g	-0.0237	0.0035	1.248e-11	--	9	96220164	682707
rs2890922	t	g	0.0149	0.0022	1.249e-11	++	2	148886962	682707
rs12554164	a	c	-0.0237	0.0035	1.25e-11	--	9	96218959	682707
rs1230071	t	c	0.0149	0.0022	1.252e-11	++	17	43466773	682707
rs1238800	t	c	0.0149	0.0022	1.252e-11	++	2	148843698	682707
rs16909150	t	c	0.0237	0.0035	1.253e-11	++	9	96216746	682707
rs1230068	t	c	-0.0149	0.0022	1.258e-11	--	17	43466648	682707
rs2186709	a	g	0.0162	0.0024	1.26e-11	++	11	112843616	449503
rs10809558	c	g	0.0176	0.0026	1.269e-11	++	9	11701596	682707
rs2471854	c	g	0.0196	0.0029	1.272e-11	++	11	113299639	682707
rs2734836	t	c	0.0196	0.0029	1.285e-11	++	11	113291239	673608
rs1230066	c	g	0.0149	0.0022	1.291e-11	++	17	43464890	682707
rs716983	c	g	-0.0155	0.0023	1.293e-11	--	16	7673819	449503
rs1111818	c	g	-0.0155	0.0023	1.297e-11	+-	9	23315440	449503
rs10809582	t	c	-0.0176	0.0026	1.299e-11	--	9	11754295	682707
rs10960168	a	g	-0.0176	0.0026	1.302e-11	--	9	11751270	682707
rs573245541	t	c	0.0555	0.0082	1.303e-11	?+	17	44218138	233204
rs2283265	a	c	0.0196	0.0029	1.306e-11	++	11	113285536	672328
rs2075654	t	c	0.0196	0.0029	1.307e-11	++	11	113289066	677571
rs34809719	t	g	-0.0189	0.0028	1.328e-11	+-	7	2028968	682707
rs2732613	a	c	-0.0548	0.0081	1.329e-11	?-	17	44364829	233204
rs2532322	a	g	0.0548	0.0081	1.329e-11	?+	17	44358428	233204
rs1458202	a	g	0.0149	0.0022	1.329e-11	++	16	30953202	668774
rs532193457	t	c	0.0548	0.0081	1.329e-11	?+	17	44368404	233204
rs78098830	t	g	0.0548	0.0081	1.329e-11	?+	17	44361337	233204
rs576159528	t	c	-0.0548	0.0081	1.329e-11	?-	17	44048937	233204
rs575972824	a	g	0.0548	0.0081	1.329e-11	?+	17	44358146	233204
rs62063301	c	g	0.0548	0.0081	1.329e-11	?+	17	44048941	233204
rs77566074	a	c	0.0548	0.0081	1.329e-11	?+	17	44048936	233204
rs62073178	t	c	0.0548	0.0081	1.329e-11	?+	17	44368431	233204
rs4936278	c	g	-0.0155	0.0023	1.331e-11	--	11	113447660	449503
rs11641267	a	g	-0.0162	0.0024	1.335e-11	--	16	7671299	449503
rs57148375	c	g	-0.0189	0.0028	1.336e-11	+-	7	2025001	682707
rs10513014	a	g	0.0149	0.0022	1.346e-11	++	3	136499728	682707
rs548542325	t	g	0.0541	0.008	1.356e-11	?+	17	44344300	233204
rs6789329	t	c	-0.0149	0.0022	1.356e-11	--	3	136476862	682631
rs544055237	d	i	0.0541	0.008	1.356e-11	?+	17	43959596	233204
rs8050588	a	g	-0.0149	0.0022	1.359e-11	--	16	30937799	682707
rs2005864	t	c	0.0149	0.0022	1.359e-11	++	14	75377692	682707
rs11686893	t	c	-0.0155	0.0023	1.359e-11	--	2	148495050	682707
rs4886900	a	g	0.0149	0.0022	1.363e-11	++	15	78005430	682707
rs2193597	a	g	0.0162	0.0024	1.367e-11	++	14	75234329	444640
rs10054662	c	g	-0.0182	0.0027	1.374e-11	--	5	107764073	682707
rs35809608	a	g	-0.0155	0.0023	1.379e-11	--	14	75254762	449503
rs2287403	t	c	0.0155	0.0023	1.379e-11	++	14	75259140	449503
rs35909029	t	c	0.0155	0.0023	1.389e-11	++	17	43851498	449503
rs10125792	c	g	0.0176	0.0026	1.391e-11	++	9	11400254	682707
rs74816254	a	g	0.0243	0.0036	1.405e-11	++	9	96248943	682707
rs79330192	t	g	0.0243	0.0036	1.405e-11	++	9	96249824	682707
rs2070598	a	g	-0.0148	0.0022	1.412e-11	--	14	75360906	682707
rs2129622	a	t	0.0229	0.0034	1.421e-11	++	6	98595713	682707
rs9388280	a	g	0.0223	0.0033	1.422e-11	++	6	98641374	682707
rs9375284	a	g	-0.0223	0.0033	1.425e-11	--	6	98647647	682707
rs9375283	t	g	-0.0223	0.0033	1.426e-11	--	6	98647345	682707
rs11690710	a	g	0.0155	0.0023	1.426e-11	++	2	58484172	682707
rs6747792	t	g	0.0182	0.0027	1.44e-11	++	2	148611528	682643
rs721344	a	g	-0.0182	0.0027	1.442e-11	--	2	148574329	682707
rs7560502	a	c	0.0182	0.0027	1.446e-11	++	2	148637462	682707
rs567135833	t	c	0.0547	0.0081	1.447e-11	?+	17	44363929	233204
rs13270679	t	c	-0.0454	0.0067	1.452e-11	--	8	11159755	292429
rs10960179	t	c	-0.0182	0.0027	1.456e-11	--	9	11755111	682707
rs17742134	t	c	-0.0182	0.0027	1.462e-11	--	2	148627396	673597
rs17742246	t	g	0.0182	0.0027	1.464e-11	++	2	148628050	682707
rs78816659	t	c	0.0243	0.0036	1.468e-11	++	9	96337423	682707
rs7845515	a	g	0.0175	0.0026	1.469e-11	++	8	4946228	449503
rs2184546	c	g	-0.0182	0.0027	1.471e-11	--	9	11416492	682707
rs34906247	a	g	0.0148	0.0022	1.473e-11	++	15	78004204	682707
rs17692648	a	c	0.0189	0.0028	1.474e-11	++	2	148687731	668571
rs62065396	t	c	-0.0567	0.0084	1.478e-11	?-	17	43543207	233204
rs546715241	c	g	-0.054	0.008	1.478e-11	?-	17	44361075	233204
rs28893517	a	g	-0.029	0.0043	1.481e-11	--	6	29565373	682707
rs12911718	a	g	-0.0148	0.0022	1.484e-11	--	15	78004325	682707
rs2450521	t	c	0.0222	0.0033	1.485e-11	++	6	98568517	682707
rs9401614	t	c	-0.0222	0.0033	1.486e-11	--	6	98565236	682707
rs17185200	t	g	0.0182	0.0027	1.491e-11	++	9	11373866	682707
rs11072663	a	g	0.0148	0.0022	1.491e-11	++	15	77999542	682707
rs1487449	a	g	0.0222	0.0033	1.492e-11	++	6	98576999	682707
rs55773369	a	g	-0.0182	0.0027	1.494e-11	--	9	11741164	682707
rs2095486	t	c	-0.0182	0.0027	1.494e-11	--	9	11413520	682707
rs10959752	a	g	0.0182	0.0027	1.496e-11	++	9	11379262	682707
rs56346387	t	g	0.0182	0.0027	1.497e-11	++	9	11411676	682707
rs9388111	a	g	-0.0236	0.0035	1.503e-11	--	6	98540972	682707
rs60045633	a	c	-0.0175	0.0026	1.506e-11	--	5	107773016	682707
rs10429558	a	t	0.0209	0.0031	1.508e-11	++	9	96336790	682707
rs2029242	a	g	-0.0222	0.0033	1.51e-11	--	6	98587906	682707
rs4886899	a	g	0.0148	0.0022	1.51e-11	++	15	78005411	682707
rs62555668	a	t	0.0182	0.0027	1.511e-11	++	9	11738558	682707
rs79928920	t	c	-0.0533	0.0079	1.511e-11	?-	17	44338967	233204
rs12527158	a	g	-0.0216	0.0032	1.514e-11	--	6	98408610	682707
rs9807622	a	g	0.0168	0.0025	1.519e-11	++	18	35276113	444626
rs62420389	t	g	0.0229	0.0034	1.52e-11	++	6	98412949	682707
rs11637588	a	g	-0.0148	0.0022	1.52e-11	--	15	78014262	682707
rs62420388	t	g	0.0229	0.0034	1.521e-11	++	6	98412917	682707
rs2051293	a	g	-0.0155	0.0023	1.529e-11	--	18	52818009	682640
rs2505065	a	g	0.0222	0.0033	1.532e-11	++	6	98597809	668785
rs60076242	t	c	-0.0209	0.0031	1.533e-11	--	9	96333916	682707
rs132902	a	g	-0.0175	0.0026	1.533e-11	--	22	41797758	682670
rs7224890	c	g	-0.0148	0.0022	1.537e-11	--	17	43548778	682707
rs557177636	a	c	0.0553	0.0082	1.542e-11	?+	17	44255002	233204
rs571568457	a	c	-0.0553	0.0082	1.542e-11	?-	17	44249096	233204
rs542941650	d	i	0.0553	0.0082	1.542e-11	?+	17	44367588	233204
rs543622396	a	g	0.0553	0.0082	1.542e-11	?+	17	44355376	233204
rs16909273	t	c	0.0236	0.0035	1.546e-11	++	9	96295102	682707
rs3785229	a	g	-0.0155	0.0023	1.555e-11	--	16	7670999	449475
rs6976213	a	g	-0.0155	0.0023	1.556e-11	--	7	126445042	449503
rs12530421	a	c	-0.0283	0.0042	1.556e-11	--	6	29549443	682707
rs1125394	t	c	-0.0195	0.0029	1.559e-11	--	11	113297185	673535
rs883785	t	c	0.0236	0.0035	1.561e-11	++	9	96282123	682668
rs55993248	a	g	0.0188	0.0028	1.567e-11	++	7	2071132	682707
rs11763750	a	g	-0.0188	0.0028	1.571e-11	--	7	2080114	682707
rs34833442	d	i	0.0453	0.0067	1.576e-11	++	8	10907886	292429
rs546081116	c	g	0.0546	0.0081	1.576e-11	?+	17	44368055	233204
rs528895211	a	c	-0.0546	0.0081	1.576e-11	?-	17	44368946	233204
rs1079597	t	c	0.0195	0.0029	1.595e-11	++	11	113296286	682687
rs1806156	a	t	-0.0188	0.0028	1.603e-11	--	11	31840416	682707
rs74839514	t	g	0.0539	0.008	1.611e-11	?+	17	44357453	233204
rs11652924	t	c	-0.0148	0.0022	1.617e-11	--	17	44182267	682707
rs10809585	t	g	0.0182	0.0027	1.622e-11	++	9	11770982	682707
rs158178	t	c	0.0155	0.0023	1.636e-11	-+	5	107445268	682707
rs40063	t	c	0.0155	0.0023	1.645e-11	-+	5	107445849	682707
rs1079727	t	c	-0.0195	0.0029	1.647e-11	--	11	113289182	682679
rs78903072	a	c	-0.0532	0.0079	1.649e-11	?-	17	44338966	233204
rs12314392	a	g	-0.0148	0.0022	1.659e-11	--	12	110010866	682616
rs9398680	a	t	0.0242	0.0036	1.667e-11	++	6	98535471	682707
rs218989	t	g	0.0155	0.0023	1.675e-11	++	1	37166715	682707
rs113896715	t	c	-0.0552	0.0082	1.677e-11	?-	17	44356746	233204
rs111769986	d	i	-0.0552	0.0082	1.677e-11	?-	17	44368266	233204
rs9813590	t	c	-0.0155	0.0023	1.689e-11	--	3	136436323	682707
rs56289396	a	g	-0.0202	0.003	1.69e-11	--	7	2091415	682707
rs76640831	t	c	-0.0242	0.0036	1.694e-11	--	9	96236415	682707
rs74740549	t	c	0.0242	0.0036	1.696e-11	++	9	96242681	682707
rs2975635	t	c	0.0161	0.0024	1.696e-11	++	8	10143661	682707
rs10896656	c	g	-0.0161	0.0024	1.699e-11	--	11	57668941	682707
rs79804179	t	c	0.0242	0.0036	1.7e-11	++	9	96248482	682707
rs79068125	a	g	-0.0242	0.0036	1.701e-11	--	9	96249239	682707
rs6770476	t	c	0.0161	0.0024	1.708e-11	++	3	136073920	682707
rs530382466	d	i	-0.0545	0.0081	1.715e-11	?-	17	44348548	233204
rs67667485	d	i	0.0545	0.0081	1.715e-11	?+	17	44348963	233204
rs67539917	d	i	0.0545	0.0081	1.715e-11	?+	17	44344737	233204
rs551059895	t	c	0.0545	0.0081	1.715e-11	?+	17	44369320	233204
rs572733824	t	g	-0.0545	0.0081	1.715e-11	?-	17	44351858	233204
rs2950694	a	g	-0.0545	0.0081	1.715e-11	?-	17	44348298	233204
rs577360216	d	i	-0.0545	0.0081	1.715e-11	?-	17	44348535	233204
rs12360939	t	c	0.0161	0.0024	1.718e-11	++	11	57675925	682707
rs28893516	t	c	0.0289	0.0043	1.723e-11	++	6	29564911	682707
rs28893515	a	g	-0.0289	0.0043	1.724e-11	--	6	29564740	682707
rs28893514	t	g	-0.0289	0.0043	1.725e-11	--	6	29564486	682707
rs7349597	t	c	-0.0148	0.0022	1.736e-11	--	3	135911172	682707
rs2959992	c	g	0.0565	0.0084	1.742e-11	?+	17	43544206	233204
rs204883	a	g	0.0154	0.0023	1.743e-11	++	6	32032743	449503
rs17570807	a	g	-0.0356	0.0053	1.746e-11	--	18	35242636	682707
rs10736469	a	g	0.0148	0.0022	1.747e-11	++	11	113418222	682707
rs583593	a	g	0.0161	0.0024	1.751e-11	++	3	107253001	682707
rs10896661	a	c	0.0161	0.0024	1.756e-11	++	11	57679029	682707
rs10896662	a	g	-0.0161	0.0024	1.759e-11	--	11	57679080	682707
rs41286287	a	t	0.0289	0.0043	1.763e-11	++	6	29579991	682707
rs9490948	a	g	-0.0222	0.0033	1.763e-11	--	6	98655178	682707
rs10062161	c	g	0.0181	0.0027	1.769e-11	++	5	107778174	682707
rs297343	t	g	0.0161	0.0024	1.778e-11	++	11	16354653	449503
rs564007266	t	c	0.0558	0.0083	1.782e-11	?+	17	44364584	233204
rs11076	a	g	-0.0154	0.0023	1.785e-11	--	16	30995528	682707
rs10782002	a	g	-0.0148	0.0022	1.805e-11	--	16	30946506	682707
rs240788	t	g	-0.0148	0.0022	1.809e-11	--	6	100984106	682707
rs10782001	a	g	0.0148	0.0022	1.815e-11	++	16	30942625	682707
rs9482263	t	c	-0.0235	0.0035	1.817e-11	--	6	98539569	682707
rs11762545	t	c	-0.0188	0.0028	1.822e-11	+-	7	2060775	682707
rs113562005	d	i	-0.0551	0.0082	1.823e-11	?-	17	44818954	233204
rs17743157	a	g	0.0181	0.0027	1.838e-11	++	2	148675728	682707
rs1469211	t	c	-0.0181	0.0027	1.842e-11	--	2	148666835	682605
rs3785234	t	c	0.0161	0.0024	1.842e-11	++	16	7667392	449503
rs56072378	a	g	0.0174	0.0026	1.844e-11	-+	7	2104364	682707
rs7154256	t	c	-0.0154	0.0023	1.86e-11	--	14	75252587	449503
rs557874689	a	g	0.0544	0.0081	1.867e-11	?+	17	44365050	233204
rs568071087	c	g	-0.0544	0.0081	1.867e-11	?-	17	44364519	233204
rs2696494	c	g	-0.0544	0.0081	1.867e-11	?-	17	44365000	233204
rs67912164	d	i	0.0544	0.0081	1.867e-11	?+	17	44349150	233204
rs2469941	a	g	-0.0544	0.0081	1.867e-11	?-	17	44349744	233204
rs111912558	t	c	-0.0544	0.0081	1.867e-11	?-	17	44356694	233204
rs542933551	d	i	-0.0591	0.0088	1.869e-11	?-	17	43557054	233204
rs542933551	d	i	-0.0591	0.0088	1.869e-11	?-	17	43557054	233204
rs11773643	a	g	0.0174	0.0026	1.879e-11	-+	7	2104063	682707
rs60809905	a	g	-0.0188	0.0028	1.88e-11	--	2	148775937	682707
rs59483310	t	c	0.0208	0.0031	1.891e-11	++	9	96265600	682707
rs2242591	t	c	0.0201	0.003	1.893e-11	++	11	113279921	682707
rs1360379	t	c	-0.0148	0.0022	1.893e-11	+-	9	23340616	682707
rs10959948	c	g	0.0174	0.0026	1.893e-11	++	9	11571578	682707
rs17218938	t	c	-0.0188	0.0028	1.894e-11	--	2	148741774	682707
rs9490475	a	g	0.0241	0.0036	1.894e-11	++	6	98527018	682707
rs17232078	a	g	0.0188	0.0028	1.899e-11	++	2	148691256	682707
rs1994189	a	g	0.0188	0.0028	1.904e-11	++	2	148757824	682647
rs3820715	t	g	-0.0188	0.0028	1.905e-11	--	2	148713607	682707
rs5758324	t	g	0.0168	0.0025	1.905e-11	++	22	41787950	668772
rs62169531	a	g	-0.0188	0.0028	1.905e-11	--	2	148754206	682707
rs17693310	a	g	-0.0188	0.0028	1.906e-11	--	2	148747978	682707
rs62169550	a	g	-0.0188	0.0028	1.906e-11	--	2	148764045	682707
rs17225402	c	g	0.0188	0.0028	1.909e-11	++	2	148729491	682707
rs549572472	a	g	-0.0537	0.008	1.913e-11	?-	17	44352621	233204
rs10960169	t	c	-0.0181	0.0027	1.919e-11	--	9	11751309	682707
rs4616318	a	g	-0.0154	0.0023	1.919e-11	--	17	43928810	449503
rs62169532	a	g	0.0188	0.0028	1.921e-11	++	2	148756072	682707
rs13061614	t	c	-0.0147	0.0022	1.921e-11	--	3	35694457	677862
rs6430280	t	c	-0.0188	0.0028	1.924e-11	--	2	148749823	682707
rs7154845	a	g	-0.0154	0.0023	1.932e-11	--	14	75247746	449503
rs10960150	a	g	-0.0181	0.0027	1.946e-11	--	9	11739654	682707
rs11159107	a	c	-0.0147	0.0022	1.949e-11	--	14	75341266	682707
rs7720841	a	g	-0.0174	0.0026	1.959e-11	--	5	107774207	682707
rs28406214	a	g	-0.0147	0.0022	1.976e-11	--	15	77996537	682707
rs62555667	a	g	0.0181	0.0027	1.98e-11	++	9	11737892	682707
rs7973253	a	g	-0.0154	0.0023	2e-11	--	12	109878115	682707
rs1540318	t	c	0.0188	0.0028	2.006e-11	++	11	31837949	682707
rs9303521	t	g	0.0154	0.0023	2.007e-11	++	17	43805194	444650
rs12435583	a	g	0.0154	0.0023	2.007e-11	++	14	75207692	449503
rs10960137	t	c	-0.0181	0.0027	2.019e-11	--	9	11734208	682707
rs2003490	a	c	0.0147	0.0022	2.021e-11	++	14	75377555	682707
rs286740	t	c	-0.0154	0.0023	2.021e-11	+-	5	107489929	682707
rs1806180	a	g	0.0187	0.0028	2.032e-11	++	11	31840265	634746
rs2696495	t	c	0.0543	0.0081	2.032e-11	?+	17	44364864	233204
rs373695612	a	g	-0.0543	0.0081	2.032e-11	?-	17	44360349	233204
rs2696525	t	c	0.0543	0.0081	2.032e-11	?+	17	44356637	233204
rs577019110	a	g	0.0543	0.0081	2.032e-11	?+	17	44356682	233204
rs535576035	t	c	0.0543	0.0081	2.032e-11	?+	17	44364649	233204
rs529106335	t	c	0.0543	0.0081	2.032e-11	?+	17	44364699	233204
rs78271342	t	c	0.0241	0.0036	2.033e-11	++	9	96231241	682707
rs6938289	t	g	0.0228	0.0034	2.05e-11	++	6	98566974	682707
rs528622077	t	c	0.0563	0.0084	2.051e-11	?+	17	43551546	233204
rs286798	a	t	0.0154	0.0023	2.057e-11	-+	5	107482605	682707
rs9401631	a	g	0.0228	0.0034	2.057e-11	++	6	98575301	682707
rs2106352	a	g	-0.0147	0.0022	2.07e-11	--	7	126506531	682707
rs13196036	a	g	0.0228	0.0034	2.077e-11	++	6	98595064	682707
rs6939063	a	g	0.0228	0.0034	2.078e-11	++	6	98567343	682707
rs2505062	c	g	0.0228	0.0034	2.08e-11	++	6	98582695	682707
rs2388335	t	g	-0.0228	0.0034	2.08e-11	--	6	98589992	682707
rs544269730	c	g	0.0536	0.008	2.084e-11	?+	17	44364538	233204
rs2732615	t	c	-0.0536	0.008	2.084e-11	?-	17	44364056	233204
rs10774696	t	c	0.0154	0.0023	2.104e-11	++	12	109875753	682707
rs13411680	t	g	-0.0161	0.0024	2.107e-11	--	2	148896268	449503
rs9388294	a	g	-0.0221	0.0033	2.137e-11	--	6	98670458	682707
rs10960204	t	c	-0.0181	0.0027	2.138e-11	--	9	11774036	682707
rs10757414	c	g	-0.016	0.0024	2.139e-11	+-	9	23339560	449503
rs1230100	c	g	0.0147	0.0022	2.14e-11	++	17	43480848	682707
rs2112303	a	t	-0.0181	0.0027	2.15e-11	--	5	107770325	682707
rs111404933	d	i	-0.0549	0.0082	2.155e-11	?-	17	44821987	233204
rs3026401	t	c	-0.0174	0.0026	2.16e-11	--	11	31807524	682586
rs9853960	a	g	0.0154	0.0023	2.166e-11	++	3	136487989	682707
rs34411	a	g	0.0154	0.0023	2.168e-11	-+	5	107470115	682707
rs3785879	a	c	-0.0147	0.0022	2.17e-11	--	17	43985636	682707
rs3781885	t	c	0.016	0.0024	2.173e-11	++	11	57570680	682707
rs10492762	c	g	0.0154	0.0023	2.176e-11	++	16	7674376	449503
rs2287400	a	g	0.016	0.0024	2.185e-11	++	14	75182937	449503
rs286804	a	g	-0.0154	0.0023	2.188e-11	+-	5	107462124	682707
rs158177	t	c	0.0154	0.0023	2.19e-11	-+	5	107445351	682707
rs573855916	a	g	0.0542	0.0081	2.211e-11	?+	17	44353318	233204
rs113056783	t	c	0.0542	0.0081	2.211e-11	?+	17	44348616	233204
rs570804960	t	c	-0.0542	0.0081	2.211e-11	?-	17	44347561	233204
rs569601491	a	t	0.0542	0.0081	2.211e-11	?+	17	44354530	233204
rs78570732	c	g	-0.0542	0.0081	2.211e-11	?-	17	44349080	233204
rs553047624	a	g	-0.0542	0.0081	2.211e-11	?-	17	44346610	233204
rs2668611	t	c	0.0542	0.0081	2.211e-11	?+	17	44350125	233204
rs113830390	t	c	0.0542	0.0081	2.211e-11	?+	17	44344552	233204
rs2262140	t	c	0.0542	0.0081	2.211e-11	?+	17	44349736	233204
rs552545212	a	g	0.0542	0.0081	2.211e-11	?+	17	44347557	233204
rs2732608	a	t	-0.0542	0.0081	2.211e-11	?-	17	44365980	233204
rs77568881	t	c	-0.0542	0.0081	2.211e-11	?-	17	44344970	233204
rs2942175	c	g	-0.0542	0.0081	2.211e-11	?-	17	44348825	233204
rs2469943	c	g	-0.0542	0.0081	2.211e-11	?-	17	44349347	233204
rs556176202	a	g	0.0542	0.0081	2.211e-11	?+	17	44353343	233204
rs575822367	c	g	-0.0542	0.0081	2.211e-11	?-	17	44346690	233204
rs112665297	t	c	-0.0542	0.0081	2.211e-11	?-	17	44348634	233204
rs2262144	a	g	-0.0542	0.0081	2.211e-11	?-	17	44350511	233204
rs527879650	t	c	-0.0542	0.0081	2.211e-11	?-	17	44351452	233204
rs2942176	a	g	0.0542	0.0081	2.211e-11	?+	17	44348848	233204
rs75257416	a	c	0.0542	0.0081	2.211e-11	?+	17	44349079	233204
rs2261016	a	g	0.0542	0.0081	2.211e-11	?+	17	44349899	233204
rs548376955	a	g	-0.0542	0.0081	2.211e-11	?-	17	44347109	233204
rs2950691	a	g	-0.0542	0.0081	2.211e-11	?-	17	44348768	233204
rs546223853	a	g	-0.0542	0.0081	2.211e-11	?-	17	44348013	233204
rs62071576	t	c	0.0542	0.0081	2.211e-11	?+	17	44346829	233204
rs575384767	c	g	-0.0542	0.0081	2.211e-11	?-	17	44349380	233204
rs2732652	t	c	0.0542	0.0081	2.211e-11	?+	17	44345114	233204
rs551916351	a	g	-0.0542	0.0081	2.211e-11	?-	17	44350217	233204
rs561631796	t	c	-0.0542	0.0081	2.211e-11	?-	17	44351007	233204
rs74652075	a	g	-0.0542	0.0081	2.211e-11	?-	17	44344926	233204
rs2668719	a	c	0.0542	0.0081	2.211e-11	?+	17	44345090	233204
rs111854089	a	c	0.0542	0.0081	2.211e-11	?+	17	44344541	233204
rs2942177	a	g	0.0542	0.0081	2.211e-11	?+	17	44348987	233204
rs2732710	a	t	0.0542	0.0081	2.211e-11	?+	17	44350527	233204
rs76934998	a	g	0.0542	0.0081	2.211e-11	?+	17	44344822	233204
rs533596122	a	g	-0.0542	0.0081	2.211e-11	?-	17	44354587	233204
rs2950692	a	g	-0.0542	0.0081	2.211e-11	?-	17	44348387	233204
rs535416854	a	g	-0.0542	0.0081	2.211e-11	?-	17	44350460	233204
rs572539273	t	c	0.0542	0.0081	2.211e-11	?+	17	44353505	233204
rs2950693	a	t	0.0542	0.0081	2.211e-11	?+	17	44348356	233204
rs557034628	t	c	-0.0542	0.0081	2.211e-11	?-	17	44353262	233204
rs117629202	a	c	0.0542	0.0081	2.211e-11	?+	17	44344596	233204
rs539665598	a	g	-0.0542	0.0081	2.211e-11	?-	17	44350203	233204
rs529941744	a	g	-0.0542	0.0081	2.211e-11	?-	17	44347097	233204
rs577997128	a	c	0.0542	0.0081	2.211e-11	?+	17	44353344	233204
rs2668626	t	c	-0.0542	0.0081	2.211e-11	?-	17	44353175	233204
rs564676144	t	g	-0.0542	0.0081	2.211e-11	?-	17	44346751	233204
rs567938785	t	c	-0.0542	0.0081	2.211e-11	?-	17	44351578	233204
rs568197156	a	t	-0.0542	0.0081	2.211e-11	?-	17	44347727	233204
rs2732704	t	c	-0.0542	0.0081	2.211e-11	?-	17	44353114	233204
rs117995241	t	g	0.0542	0.0081	2.211e-11	?+	17	44344595	233204
rs563901070	c	g	0.0542	0.0081	2.211e-11	?+	17	44350662	233204
rs77488920	a	g	0.0542	0.0081	2.211e-11	?+	17	44346589	233204
rs2469944	t	c	-0.0542	0.0081	2.211e-11	?-	17	44349283	233204
rs1234593	t	c	-0.0147	0.0022	2.216e-11	--	17	43467236	682707
rs57657192	a	g	-0.018	0.0027	2.219e-11	--	5	107780481	682707
rs158182	c	g	0.0154	0.0023	2.224e-11	-+	5	107444386	682707
rs10891498	a	g	-0.0147	0.0022	2.245e-11	--	11	112921522	677864
rs34887474	a	c	0.0555	0.0083	2.248e-11	++	17	43519564	292429
rs158185	t	c	0.0154	0.0023	2.248e-11	-+	5	107441332	668269
rs6995204	t	g	0.045	0.0067	2.248e-11	++	8	10976247	292429
rs7950359	a	g	0.0147	0.0022	2.255e-11	++	11	112922506	682707
rs604149	a	c	-0.0167	0.0025	2.262e-11	--	1	37163376	449503
rs559107881	a	c	-0.0535	0.008	2.27e-11	?-	17	44363632	233204
rs12378687	a	t	-0.0174	0.0026	2.275e-11	--	9	11746629	682707
rs10960167	c	g	0.0174	0.0026	2.284e-11	++	9	11750214	682707
rs12187433	t	c	-0.018	0.0027	2.286e-11	--	5	107768782	668513
rs10061049	a	g	-0.018	0.0027	2.287e-11	--	5	107765693	682707
rs9388085	t	c	0.024	0.0036	2.288e-11	++	6	98525837	682707
rs11229160	t	c	0.016	0.0024	2.289e-11	++	11	57676044	682707
rs10960164	a	g	0.0174	0.0026	2.291e-11	++	9	11747876	668729
rs4822024	a	g	0.0167	0.0025	2.302e-11	++	22	41757647	628298
rs12378704	t	g	0.0174	0.0026	2.306e-11	++	9	11746768	682707
rs55702830	a	g	-0.0147	0.0022	2.312e-11	--	11	46231956	682707
rs55988458	a	g	-0.0187	0.0028	2.332e-11	+-	7	2059761	682707
rs56016347	t	c	-0.0187	0.0028	2.334e-11	+-	7	2060126	682707
rs549273578	d	i	-0.0548	0.0082	2.342e-11	?-	17	44393298	233204
rs10736470	a	g	0.0147	0.0022	2.344e-11	++	11	113418371	677837
rs10959943	c	g	-0.0174	0.0026	2.346e-11	--	9	11568637	682707
rs1234398	t	c	0.0187	0.0028	2.348e-11	++	2	148788435	682707
rs507078	t	g	0.016	0.0024	2.348e-11	++	3	107246785	682707
rs10959939	a	c	0.0174	0.0026	2.352e-11	++	9	11566066	682707
rs112707579	t	c	0.0227	0.0034	2.356e-11	++	6	98667648	682707
rs730356	a	t	-0.018	0.0027	2.364e-11	--	2	148537061	682707
rs3825708	a	g	0.016	0.0024	2.372e-11	++	14	75200697	449503
rs6278	a	c	0.02	0.003	2.38e-11	++	11	113280724	682686
rs17742342	a	c	0.018	0.0027	2.381e-11	++	2	148633936	682707
rs1234414	a	g	0.0187	0.0028	2.382e-11	++	2	148790028	682707
rs11660554	a	g	0.016	0.0024	2.382e-11	++	18	52796510	682707
rs59635538	a	g	0.0227	0.0034	2.394e-11	++	6	98642222	682707
rs1424941	t	c	-0.018	0.0027	2.403e-11	--	2	148643118	668594
rs544541884	a	g	0.0541	0.0081	2.406e-11	?+	17	44353320	233204
rs67385443	d	i	0.0541	0.0081	2.406e-11	?+	17	44352149	233204
rs112243618	a	g	0.0541	0.0081	2.406e-11	?+	17	44355284	233204
rs2668614	a	g	0.0541	0.0081	2.406e-11	?+	17	44350310	233204
rs2696559	t	c	-0.0541	0.0081	2.406e-11	?-	17	44346674	233204
rs192856660	t	g	0.0541	0.0081	2.406e-11	?+	17	44359779	233204
rs539045125	a	c	0.0541	0.0081	2.406e-11	?+	17	44352970	233204
rs74358353	a	g	-0.0541	0.0081	2.406e-11	?-	17	44344858	233204
rs2458217	t	c	-0.0541	0.0081	2.406e-11	?-	17	44353206	233204
rs574735237	a	g	0.0541	0.0081	2.406e-11	?+	17	44346666	233204
rs11077206	c	g	0.016	0.0024	2.412e-11	++	16	7667332	449503
rs7103648	a	g	-0.0147	0.0022	2.415e-11	--	11	47461783	682707
rs7602296	t	c	-0.0187	0.0028	2.428e-11	--	2	148722283	682707
rs17225430	a	g	0.0187	0.0028	2.431e-11	++	2	148724557	682707
rs17225423	t	c	0.0187	0.0028	2.431e-11	++	2	148724671	682707
rs1806152	t	c	0.018	0.0027	2.435e-11	++	11	31851040	682707
rs11077203	a	g	0.016	0.0024	2.449e-11	++	16	7666842	434916
rs1330933	t	c	0.016	0.0024	2.471e-11	++	9	23320356	449503
rs638030	a	g	-0.016	0.0024	2.477e-11	--	3	107273294	682707
rs10156548	c	g	-0.016	0.0024	2.479e-11	--	9	23318433	449503
rs682725	t	c	-0.0153	0.0023	2.494e-11	--	1	37154861	682707
rs10959968	t	c	-0.0173	0.0026	2.496e-11	--	9	11585208	682707
rs10960144	t	c	-0.018	0.0027	2.52e-11	--	9	11736630	682707
rs8064870	t	c	-0.0153	0.0023	2.524e-11	--	17	43926789	444577
rs647628	a	t	-0.016	0.0024	2.524e-11	--	3	107286416	682707
rs3025646	t	c	-0.028	0.0042	2.525e-11	--	6	29566842	682659
rs2222781	t	c	0.0147	0.0022	2.525e-11	++	2	148511230	682707
rs4662549	t	c	0.0147	0.0022	2.526e-11	++	2	148512171	682707
rs11687308	a	g	0.0147	0.0022	2.528e-11	++	2	148504840	682707
rs2382109	a	g	0.0147	0.0022	2.531e-11	++	2	148507898	682707
rs1648890	a	c	0.016	0.0024	2.532e-11	++	3	107285743	668645
rs4502361	a	g	0.0147	0.0022	2.534e-11	++	2	148496105	682707
rs9372740	t	c	0.0227	0.0034	2.537e-11	++	6	98598340	682707
rs600011	a	c	-0.016	0.0024	2.539e-11	--	3	107295392	682707
rs1330934	c	g	-0.016	0.0024	2.542e-11	--	9	23320212	449503
rs9375223	c	g	-0.0227	0.0034	2.545e-11	--	6	98585767	682707
rs371165877	d	i	0.0567	0.0085	2.548e-11	?+	17	43553496	233204
rs17049548	t	c	-0.0187	0.0028	2.55e-11	--	2	58782733	682462
rs10809530	a	g	0.0173	0.0026	2.563e-11	++	9	11586543	682707
rs683194	a	g	-0.016	0.0024	2.568e-11	--	3	107299698	682707
rs2241274	a	g	0.0153	0.0023	2.581e-11	++	14	75251331	449503
rs2241275	a	g	-0.0153	0.0023	2.581e-11	--	14	75251440	449503
rs7947951	a	g	0.0153	0.0023	2.584e-11	++	11	13356030	682707
rs547988515	t	c	-0.054	0.0081	2.617e-11	?-	17	44365369	233204
rs557642992	t	c	0.054	0.0081	2.617e-11	?+	17	44365374	233204
rs544566362	a	c	0.054	0.0081	2.617e-11	?+	17	44351249	233204
rs1805270	t	g	0.0186	0.0028	2.624e-11	++	11	31845332	682707
rs1079594	a	c	-0.0193	0.0029	2.627e-11	--	11	113282812	682707
rs17708090	t	c	0.0213	0.0032	2.628e-11	++	8	10184591	682707
rs4721321	a	g	0.0166	0.0025	2.635e-11	-+	7	2068470	682674
rs9905348	a	g	-0.0147	0.0022	2.638e-11	--	17	43571815	682707
rs1124491	a	g	0.0193	0.0029	2.639e-11	++	11	113282090	682707
rs4147222	a	g	-0.016	0.0024	2.648e-11	--	1	37176422	682707
rs56278545	a	g	-0.0153	0.0023	2.661e-11	--	17	43530550	449503
rs4653212	c	g	-0.016	0.0024	2.665e-11	--	1	37175329	682707
rs11159098	t	c	0.0153	0.0023	2.669e-11	++	14	75217827	449503
rs3820716	a	g	-0.014	0.0021	2.672e-11	--	2	148680260	681294
rs286801	t	c	0.0153	0.0023	2.685e-11	-+	5	107480980	682707
rs10809584	a	g	0.018	0.0027	2.694e-11	++	9	11770550	682707
rs6977161	t	c	0.0166	0.0025	2.694e-11	-+	7	2099361	682707
rs12105745	a	g	-0.014	0.0021	2.695e-11	--	2	148673662	682707
rs10083386	a	c	-0.0146	0.0022	2.711e-11	--	14	75347585	668260
rs7710828	t	c	-0.018	0.0027	2.711e-11	--	5	107763280	682707
rs1940711	a	c	-0.0173	0.0026	2.713e-11	--	11	112849972	449503
rs5751086	t	c	0.016	0.0024	2.715e-11	++	22	41768862	668783
rs17058256	t	c	0.022	0.0033	2.72e-11	++	6	98629062	682707
rs9611571	a	g	0.0166	0.0025	2.747e-11	++	22	41784867	682707
rs62442944	t	g	0.0186	0.0028	2.748e-11	-+	7	2015047	682707
rs4419186	t	g	0.014	0.0021	2.748e-11	++	2	148593832	682707
rs286796	a	g	0.0153	0.0023	2.753e-11	-+	5	107483708	682707
rs286778	t	c	-0.0153	0.0023	2.755e-11	+-	5	107492509	682707
rs77319632	a	t	0.0566	0.0085	2.76e-11	?+	17	43543083	233204
rs286742	t	c	0.0153	0.0023	2.769e-11	-+	5	107488025	682707
rs10850139	a	c	-0.0153	0.0023	2.802e-11	--	12	109875934	682707
rs10774697	a	g	-0.0153	0.0023	2.802e-11	--	12	109875981	668777
rs7331794	t	g	-0.014	0.0021	2.809e-11	+-	13	68033258	682670
rs10257388	t	c	0.0146	0.0022	2.815e-11	++	7	126503651	682707
rs2164743	t	c	0.0153	0.0023	2.817e-11	++	12	109875163	682707
rs10809514	a	g	0.0166	0.0025	2.834e-11	++	9	11553208	682707
rs11773627	t	c	0.0179	0.0027	2.871e-11	-+	7	2002733	682707
rs34363898	t	c	0.0552	0.0083	2.872e-11	++	17	43515846	292429
rs4470910	t	c	-0.0186	0.0028	2.878e-11	+-	7	2071723	682707
rs2052465	t	g	-0.0179	0.0027	2.879e-11	--	5	107771383	682707
rs1330746	c	g	-0.0179	0.0027	2.892e-11	--	13	59159950	682707
rs878206	a	g	-0.0153	0.0023	2.895e-11	--	14	75263775	449503
rs1330738	t	c	0.0179	0.0027	2.897e-11	++	13	59119806	682707
rs1330745	a	c	0.0179	0.0027	2.898e-11	++	13	59159949	682707
rs2413631	a	g	0.0179	0.0027	2.905e-11	++	22	41359786	449503
rs11214596	c	g	0.0146	0.0022	2.922e-11	++	11	113264511	682707
rs9398682	a	t	0.0239	0.0036	2.928e-11	++	6	98535875	682707
rs2957297	a	c	0.0532	0.008	2.931e-11	?+	17	44368212	233204
rs12360992	a	c	0.0146	0.0022	2.931e-11	++	11	113262900	682707
rs9398681	t	c	0.0239	0.0036	2.933e-11	++	6	98535581	682707
rs9388107	a	c	-0.0239	0.0036	2.937e-11	--	6	98537083	682707
rs2242593	t	c	-0.0199	0.003	2.97e-11	--	11	113276265	682707
rs631791	a	g	0.0159	0.0024	2.994e-11	++	11	57675410	682707
rs8052245	c	g	-0.0153	0.0023	3.001e-11	--	16	30916430	682707
rs565586009	t	c	-0.0545	0.0082	3.005e-11	?-	17	44355516	233204
rs532625333	a	g	0.0545	0.0082	3.005e-11	?+	17	44355532	233204
rs6074012	t	c	0.0139	0.0021	3.016e-11	++	20	44700166	682384
rs9645687	t	c	-0.0159	0.0024	3.043e-11	--	11	57676251	682707
rs5758314	t	g	-0.0159	0.0024	3.047e-11	--	22	41762523	634660
rs138301754	d	i	-0.0453	0.0068	3.053e-11	--	8	11168329	292429
rs3742015	t	c	-0.0146	0.0022	3.067e-11	--	12	110017125	682707
rs11229113	t	g	0.0159	0.0024	3.075e-11	++	11	57510823	682707
rs1414215	t	c	0.0172	0.0026	3.092e-11	++	9	11400661	682707
rs564178382	t	c	0.0538	0.0081	3.095e-11	?+	17	44360760	233204
rs541175865	c	g	-0.0538	0.0081	3.095e-11	?-	17	44360168	233204
rs569012614	t	c	0.0538	0.0081	3.095e-11	?+	17	44364209	233204
rs575122613	a	g	0.0538	0.0081	3.095e-11	?+	17	44364958	233204
rs558083621	c	g	0.0538	0.0081	3.095e-11	?+	17	44364298	233204
rs551924321	d	i	0.0538	0.0081	3.095e-11	?+	17	44364019	233204
rs576899681	a	c	-0.0538	0.0081	3.095e-11	?-	17	44360071	233204
rs66779961	t	c	0.0226	0.0034	3.1e-11	++	6	98563749	682707
rs7947116	c	g	-0.0146	0.0022	3.103e-11	--	11	112922293	682707
rs62444917	a	c	0.0172	0.0026	3.106e-11	-+	7	2107262	682707
rs678825	a	g	0.0159	0.0024	3.115e-11	++	3	107256955	682707
rs7950047	a	g	-0.0146	0.0022	3.128e-11	--	11	112922447	682707
rs7350522	t	g	0.0199	0.003	3.136e-11	++	11	113305203	682707
rs12283653	a	g	-0.0146	0.0022	3.149e-11	--	11	46231998	668754
rs62081500	a	g	-0.0351	0.0053	3.163e-11	--	18	35204603	682707
rs2732651	t	c	0.0551	0.0083	3.168e-11	?+	17	44345063	233204
rs68094047	t	c	0.0166	0.0025	3.192e-11	++	12	109855201	682707
rs17734969	t	c	0.0172	0.0026	3.195e-11	-+	7	2110517	682707
rs12581637	a	g	0.0166	0.0025	3.208e-11	++	12	109855429	682707
rs10223664	a	g	0.0219	0.0033	3.214e-11	++	6	98677699	682082
rs200525228	d	i	0.0433	0.0065	3.216e-11	++	8	11361850	292429
rs12817055	t	c	0.0166	0.0025	3.228e-11	++	12	109870100	682707
rs682330	t	g	-0.0152	0.0023	3.231e-11	--	1	37154795	682707
rs6032663	t	g	0.0166	0.0025	3.233e-11	++	20	44735263	682707
rs12292911	a	g	0.0146	0.0022	3.237e-11	++	11	47449072	682643
rs2983119	t	c	-0.0172	0.0026	3.243e-11	--	1	37171570	682707
rs2036489	c	g	0.0186	0.0028	3.247e-11	++	12	118802448	682707
rs4239894	c	g	-0.0166	0.0025	3.27e-11	--	22	41745548	682707
rs10811885	t	c	0.0159	0.0024	3.277e-11	++	9	23321297	449418
rs55810445	t	c	-0.0199	0.003	3.277e-11	+-	7	2103739	682707
rs12524535	a	g	-0.0285	0.0043	3.3e-11	--	6	29551416	682707
rs60171845	a	c	-0.0185	0.0028	3.311e-11	--	11	31835468	682707
rs1079595	a	c	-0.0192	0.0029	3.317e-11	--	11	113282669	634715
rs10960138	c	g	-0.0179	0.0027	3.341e-11	--	9	11734678	682707
rs55649513	c	g	-0.0166	0.0025	3.346e-11	--	11	57411302	682707
rs10119566	a	g	-0.0179	0.0027	3.346e-11	--	9	11382792	682707
rs11760737	t	c	0.0199	0.003	3.348e-11	-+	7	2104055	682707
rs11031484	t	c	-0.0185	0.0028	3.364e-11	--	11	31856654	682707
rs569417763	a	g	0.0537	0.0081	3.365e-11	?+	17	44361129	233204
rs9611565	t	c	-0.0166	0.0025	3.366e-11	--	22	41767486	668780
rs9925434	a	c	0.0159	0.0024	3.375e-11	++	16	7666407	449503
rs240783	t	c	-0.0146	0.0022	3.377e-11	--	6	100968737	682707
rs2023733	t	c	-0.0146	0.0022	3.385e-11	--	7	126438118	682707
rs1647395	c	g	-0.0165	0.0025	3.391e-11	--	11	57409795	682707
rs7023933	a	t	-0.0192	0.0029	3.403e-11	--	9	96225478	682707
rs1234415	t	c	-0.0192	0.0029	3.416e-11	--	2	148791917	682707
rs1264453	a	c	-0.0146	0.0022	3.442e-11	+-	11	112938783	682707
rs7034244	c	g	-0.0159	0.0024	3.444e-11	--	9	23329483	449503
rs4653217	c	g	-0.0179	0.0027	3.465e-11	--	1	37193813	449503
rs10283578	a	c	-0.0152	0.0023	3.496e-11	--	9	28583697	682707
rs60626033	a	g	0.0165	0.0025	3.5e-11	-+	7	2099719	682707
rs6997997	t	c	-0.0139	0.0021	3.501e-11	--	8	10766082	682707
rs55893771	t	c	-0.0205	0.0031	3.518e-11	+-	7	2096255	682707
rs514130	t	c	0.0159	0.0024	3.531e-11	++	1	37163132	682707
rs6972969	a	g	0.0165	0.0025	3.534e-11	-+	7	2099331	682707
rs9388104	t	g	-0.0238	0.0036	3.536e-11	--	6	98535424	682707
rs12377084	a	c	-0.0179	0.0027	3.538e-11	--	9	11781428	682453
rs13057907	a	g	-0.0145	0.0022	3.539e-11	--	22	41714912	682707
rs10960228	t	c	0.0179	0.0027	3.542e-11	++	9	11791477	682707
rs76167437	t	c	-0.0543	0.0082	3.545e-11	?-	17	44356436	233204
rs141783865	a	c	-0.0543	0.0082	3.545e-11	?-	17	44755729	233204
rs3793577	a	g	-0.0152	0.0023	3.57e-11	+-	9	23737627	449158
rs2409091	a	g	-0.0438	0.0066	3.601e-11	--	8	8654057	292429
rs10959952	c	g	-0.0165	0.0025	3.616e-11	--	9	11574353	682707
rs10959953	a	g	0.0165	0.0025	3.617e-11	++	9	11574557	682707
rs158171	a	c	-0.0152	0.0023	3.645e-11	+-	5	107494111	682517
rs538317039	a	g	-0.0536	0.0081	3.659e-11	?-	17	44361147	233204
rs548461223	t	c	0.0536	0.0081	3.659e-11	?+	17	44357796	233204
rs568226663	a	g	-0.0536	0.0081	3.659e-11	?-	17	44362355	233204
rs11975	a	c	-0.0205	0.0031	3.66e-11	--	9	96327691	682707
rs8068300	t	c	-0.0145	0.0022	3.673e-11	--	17	44202690	682707
rs1452788	a	g	-0.0159	0.0024	3.684e-11	--	18	53117304	682654
rs34518736	c	g	-0.0152	0.0023	3.699e-11	--	16	7665170	449503
rs10143492	c	g	0.0152	0.0023	3.7e-11	++	14	75212114	449503
rs62065380	t	c	0.0549	0.0083	3.71e-11	++	17	43527025	292429
rs74705528	a	t	-0.0178	0.0027	3.714e-11	--	13	59112637	682707
rs79468606	a	t	0.0178	0.0027	3.725e-11	++	13	59118228	682707
rs61957654	a	g	-0.0178	0.0027	3.726e-11	--	13	59118685	682707
rs75260676	a	c	-0.0178	0.0027	3.726e-11	--	13	59118131	682707
rs2511520	t	c	0.0198	0.003	3.729e-11	++	11	113274771	682707
rs543893750	a	t	-0.0529	0.008	3.779e-11	?-	17	43675489	233204
rs1234420	c	g	0.0185	0.0028	3.788e-11	++	2	148798669	682707
rs444689	a	g	0.0165	0.0025	3.793e-11	++	9	11714136	682707
rs62065395	t	c	-0.0562	0.0085	3.798e-11	?-	17	43542037	233204
rs2905465	t	c	-0.0562	0.0085	3.798e-11	?-	17	43540732	233204
rs1234417	a	c	-0.0185	0.0028	3.799e-11	--	2	148793736	682707
rs35580513	d	i	0.0437	0.0066	3.825e-11	++	8	11431558	292429
rs10227255	t	c	-0.0145	0.0022	3.839e-11	--	7	126507084	682707
rs11214594	a	g	-0.0145	0.0022	3.841e-11	--	11	113259332	682707
rs28986306	a	c	0.0284	0.0043	3.846e-11	++	6	29567315	682707
rs28986298	t	c	0.0284	0.0043	3.864e-11	++	6	29548644	682707
rs28986297	t	c	-0.0284	0.0043	3.864e-11	--	6	29547764	682707
rs149182889	d	i	-0.0549	0.0083	3.88e-11	--	17	43523385	292429
rs60896544	t	c	0.0178	0.0027	3.888e-11	++	5	107772855	682707
rs2081361	t	c	0.0158	0.0024	3.924e-11	++	11	57411742	682707
rs9611566	t	c	0.0172	0.0026	3.955e-11	++	22	41768625	668755
rs6490177	a	c	0.0185	0.0028	3.98e-11	++	12	118796085	682707
rs10116837	t	g	0.0172	0.0026	3.984e-11	++	9	11400376	682707
rs2382296	t	c	-0.0171	0.0026	3.987e-11	--	9	11401425	682707
rs72704121	a	g	0.0178	0.0027	3.994e-11	++	9	11759182	682707
rs55789728	a	g	0.0171	0.0026	4.006e-11	-+	7	2107649	682707
rs1079596	t	c	0.0191	0.0029	4.026e-11	++	11	113296619	673581
rs2278609	t	c	-0.0171	0.0026	4.029e-11	--	3	16924440	682707
rs7942007	a	g	-0.0185	0.0028	4.041e-11	--	11	31835418	682682
rs115342657	t	c	0.0178	0.0027	4.056e-11	++	9	11400557	682707
rs286814	t	c	-0.0152	0.0023	4.088e-11	+-	5	107440052	682707
rs2151719	a	g	-0.0178	0.0027	4.096e-11	--	9	11136403	682707
rs56314414	a	g	0.0561	0.0085	4.112e-11	?+	17	43536970	233204
rs62065390	a	g	0.0561	0.0085	4.112e-11	?+	17	43538991	233204
rs62065394	a	c	0.0561	0.0085	4.112e-11	?+	17	43540273	233204
rs62065392	a	g	0.0561	0.0085	4.112e-11	?+	17	43539035	233204
rs62065391	c	g	0.0561	0.0085	4.112e-11	?+	17	43538993	233204
rs9490569	c	g	0.0218	0.0033	4.124e-11	++	6	98559975	682707
rs6927923	a	g	0.0218	0.0033	4.125e-11	++	6	98560126	682707
rs11214599	t	c	0.0191	0.0029	4.155e-11	++	11	113271360	682707
rs61934479	a	g	-0.0165	0.0025	4.187e-11	--	12	109855111	682707
rs7978201	t	c	0.0165	0.0025	4.191e-11	++	12	109855745	682707
rs1422192	a	g	0.0191	0.0029	4.209e-11	++	5	87959023	682707
rs12424599	a	g	-0.0165	0.0025	4.212e-11	--	12	109866615	682707
rs9591897	t	c	-0.0178	0.0027	4.225e-11	--	13	59131117	682707
rs7567451	t	g	0.0158	0.0024	4.232e-11	++	2	157053380	634939
rs4766598	a	g	-0.0165	0.0025	4.242e-11	--	12	109853306	682707
rs1386550	a	g	-0.0217	0.0033	4.249e-11	--	6	98552535	682613
rs2217972	t	c	0.0165	0.0025	4.261e-11	++	12	109857612	682707
rs17441033	a	g	-0.0191	0.0029	4.272e-11	--	12	118841906	682707
rs10121493	a	g	0.0178	0.0027	4.303e-11	++	9	11402453	682707
rs17441061	t	g	-0.0191	0.0029	4.303e-11	--	12	118847652	677659
rs1304172	t	c	0.0178	0.0027	4.317e-11	++	9	11402081	682707
rs80296410	a	g	0.0534	0.0081	4.322e-11	?+	17	44357198	233204
rs10811888	t	c	0.0158	0.0024	4.338e-11	++	9	23325084	435575
rs7102704	a	t	-0.0145	0.0022	4.351e-11	--	11	112923466	682707
rs7315458	a	g	0.0184	0.0028	4.354e-11	++	12	118822474	682707
rs7506909	a	g	-0.0145	0.0022	4.362e-11	--	18	50620087	668450
rs55920079	t	c	-0.0165	0.0025	4.362e-11	--	11	57410184	682707
rs10838709	t	c	0.0145	0.0022	4.38e-11	++	11	47447346	682707
rs62169479	a	c	0.0184	0.0028	4.387e-11	++	2	148606674	682707
rs7841921	a	g	-0.0204	0.0031	4.432e-11	--	8	10212969	682707
rs34894675	a	g	-0.0224	0.0034	4.447e-11	--	6	98631150	682707
rs62065393	c	g	-0.056	0.0085	4.451e-11	?-	17	43539437	233204
rs62065384	t	c	0.056	0.0085	4.451e-11	?+	17	43532804	233204
rs62065388	t	c	0.056	0.0085	4.451e-11	?+	17	43537711	233204
rs7104036	a	g	-0.0145	0.0022	4.468e-11	--	11	47462140	682707
rs939697	t	c	0.0145	0.0022	4.469e-11	++	9	28587774	682707
rs10037481	a	t	0.0178	0.0027	4.478e-11	++	5	107761746	682707
rs1521735	a	c	-0.0145	0.0022	4.49e-11	--	9	28578661	682707
rs948540	t	c	-0.0164	0.0025	4.496e-11	--	18	35091451	677863
rs2958178	t	c	0.0145	0.0022	4.513e-11	++	18	53069972	634266
rs2958165	a	g	0.0164	0.0025	4.534e-11	++	18	53072535	682707
rs528334214	a	g	-0.054	0.0082	4.538e-11	?-	17	44762252	233204
rs16909981	c	g	0.0217	0.0033	4.561e-11	++	9	98313032	682707
rs10733386	a	c	0.0158	0.0024	4.562e-11	++	9	23329210	449503
rs240762	t	c	0.0145	0.0022	4.565e-11	++	6	100985574	682707
rs7228159	a	t	0.0151	0.0023	4.573e-11	++	18	53104253	682707
rs72694269	t	g	-0.0243	0.0037	4.625e-11	--	9	11155055	682707
rs1347789	a	c	0.0158	0.0024	4.635e-11	++	9	28710633	682707
rs7289932	a	g	0.0145	0.0022	4.635e-11	++	22	41703804	682707
rs7857183	a	g	-0.0204	0.0031	4.649e-11	--	9	96332044	682707
rs11489155	a	g	-0.0177	0.0027	4.651e-11	--	5	107791585	682707
rs2080853	c	g	0.0177	0.0027	4.663e-11	++	5	107790455	682707
rs12341488	a	g	0.0204	0.0031	4.666e-11	++	9	96331171	682707
rs1234396	t	c	0.0138	0.0021	4.668e-11	++	2	148785781	682707
rs1245102	t	c	-0.0145	0.0022	4.669e-11	+-	11	112938006	682707
rs1245101	c	g	-0.0145	0.0022	4.671e-11	+-	11	112938089	682707
rs34020413	t	g	-0.0151	0.0023	4.677e-11	--	16	13786757	682707
rs75701938	a	c	0.0223	0.0034	4.696e-11	++	3	107172033	682707
rs1609366	a	g	0.0145	0.0022	4.697e-11	++	2	148500543	682707
rs562155591	a	t	-0.0533	0.0081	4.697e-11	?-	17	44365981	233204
rs1872198	t	c	0.0138	0.0021	4.723e-11	++	2	148750509	682707
rs55658582	a	g	0.0145	0.0022	4.734e-11	++	22	41700361	682707
rs7287619	a	g	0.0145	0.0022	4.736e-11	++	22	41701064	682707
rs12434646	t	c	0.0151	0.0023	4.75e-11	++	14	75178693	433912
rs2511762	a	t	0.0144	0.0022	4.8e-11	-+	11	112938676	682707
rs1003619	c	g	-0.0144	0.0022	4.803e-11	--	22	41684808	682707
rs1234423	a	g	0.0184	0.0028	4.804e-11	++	2	148801902	682707
rs61955960	a	c	0.0177	0.0027	4.82e-11	++	13	59127829	682707
rs9482508	a	g	-0.0217	0.0033	4.831e-11	--	6	98685769	682707
rs9320980	a	g	0.0217	0.0033	4.831e-11	++	6	98685930	682707
rs1466612	a	t	0.0217	0.0033	4.847e-11	++	6	98684466	682707
rs5751080	a	g	-0.0158	0.0024	4.858e-11	--	22	41736267	682655
rs1581294	c	g	0.0164	0.0025	4.864e-11	++	2	157082858	682707
rs1280622	a	c	0.0144	0.0022	4.887e-11	++	3	136508008	682707
rs3800872	c	g	0.0177	0.0027	4.905e-11	-+	7	2110272	682707
rs28692468	a	g	-0.0177	0.0027	4.919e-11	--	13	59135356	682707
rs59345416	t	c	0.0164	0.0025	4.924e-11	++	2	157076454	682707
rs11619066	c	g	-0.0177	0.0027	4.942e-11	--	13	59141522	682707
rs3025645	a	t	0.0276	0.0042	4.97e-11	++	6	29567621	682707
rs59423465	t	c	-0.0177	0.0027	4.979e-11	--	5	107772671	682707
rs6881232	a	g	0.0177	0.0027	4.981e-11	++	5	107773984	682707
rs5751081	a	t	-0.0158	0.0024	4.982e-11	--	22	41742788	682707
rs74390346	t	c	-0.0552	0.0084	4.983e-11	?-	17	44356410	233204
rs61943365	t	g	-0.019	0.0029	4.993e-11	--	12	118776971	682707
rs158174	a	g	-0.0151	0.0023	5.001e-11	+-	5	107475715	682707
rs4711286	t	c	-0.0157	0.0024	5.007e-11	--	6	32071637	449503
rs34425	a	t	0.0151	0.0023	5.01e-11	-+	5	107498891	682707
rs761366	c	g	-0.0164	0.0025	5.032e-11	--	22	41744022	682707
rs6876738	c	g	0.0177	0.0027	5.072e-11	++	5	107773760	682707
rs2164744	t	c	-0.0151	0.0023	5.075e-11	--	12	109872039	682707
rs4903262	a	g	-0.0144	0.0022	5.076e-11	--	14	75340818	682707
rs34752362	a	g	0.0151	0.0023	5.079e-11	++	14	75232306	449503
rs11716860	c	g	-0.0171	0.0026	5.091e-11	+-	3	16865943	682707
rs7972069	t	c	0.0151	0.0023	5.102e-11	++	12	109872191	682707
rs552808944	c	g	0.0532	0.0081	5.103e-11	?+	17	44361869	233204
rs534585219	t	g	-0.0532	0.0081	5.103e-11	?-	17	44361861	233204
rs2919446	a	g	-0.0151	0.0023	5.106e-11	--	18	53079067	682707
rs57901007	t	c	-0.019	0.0029	5.124e-11	--	2	58705304	682707
rs2856653	t	c	0.0151	0.0023	5.147e-11	++	11	47361084	682707
rs9326727	a	g	0.0184	0.0028	5.177e-11	++	5	107769631	682707
rs592859	c	g	0.0197	0.003	5.187e-11	++	11	31819335	682707
rs7317130	t	c	0.0138	0.0021	5.189e-11	++	13	68039549	682707
rs73034263	c	g	0.0184	0.0028	5.19e-11	++	11	133808038	682707
rs1386549	a	g	0.0216	0.0033	5.207e-11	++	6	98552463	682707
rs2684526	t	c	0.0558	0.0085	5.214e-11	?+	17	43539723	233204
rs11214601	t	c	0.019	0.0029	5.227e-11	++	11	113272762	682707
rs6975541	t	c	0.0144	0.0022	5.29e-11	++	7	126512020	682707
rs4451847	a	c	-0.0138	0.0021	5.315e-11	+-	13	68037909	682707
rs17741562	t	c	0.0183	0.0028	5.331e-11	++	2	148563066	682707
rs12055628	a	c	-0.0223	0.0034	5.349e-11	--	6	98650114	682707
rs9607782	a	t	0.0177	0.0027	5.355e-11	++	22	41587556	449503
rs1060964	c	g	0.019	0.0029	5.36e-11	++	12	118852711	682707
rs11068917	a	c	0.0183	0.0028	5.363e-11	++	12	118791120	682672
rs76842574	a	g	0.0183	0.0028	5.364e-11	++	12	118809594	682707
rs56324376	t	c	-0.0183	0.0028	5.366e-11	--	12	118809939	682707
rs204886	t	c	-0.0151	0.0023	5.368e-11	--	6	32029415	449503
rs1422191	a	g	0.019	0.0029	5.371e-11	++	5	87949158	682707
rs185819	t	c	-0.0151	0.0023	5.379e-11	--	6	32050067	449297
rs12582256	a	g	0.0164	0.0025	5.392e-11	++	12	109856585	682707
rs7109376	a	t	0.0157	0.0024	5.469e-11	++	11	16372431	682707
rs11068919	a	g	0.0183	0.0028	5.496e-11	++	12	118792730	682707
rs60945232	a	g	-0.0164	0.0025	5.498e-11	--	12	109854401	682707
rs10959769	t	c	-0.0177	0.0027	5.54e-11	--	9	11401471	682707
rs62169481	t	c	-0.0183	0.0028	5.572e-11	--	2	148620261	682707
rs62169480	t	g	-0.0183	0.0028	5.574e-11	--	2	148607210	682707
rs10891543	a	g	0.0151	0.0023	5.576e-11	++	11	113255895	682707
rs17741978	c	g	0.0183	0.0028	5.58e-11	++	2	148617380	682707
rs929940	a	t	0.0183	0.0028	5.591e-11	++	2	148621830	682707
rs539219056	t	c	-0.0544	0.0083	5.593e-11	?-	17	44326712	233204
rs6937318	t	c	-0.0151	0.0023	5.595e-11	--	6	32024832	449503
rs10809359	t	c	0.0177	0.0027	5.612e-11	++	9	11145717	634939
rs35482693	d	i	0.0427	0.0065	5.634e-11	++	8	11417016	292429
rs7860098	t	g	-0.0203	0.0031	5.67e-11	--	9	96331844	682707
rs72909972	t	c	0.0164	0.0025	5.709e-11	++	2	157109471	682707
rs10757412	a	c	0.015	0.0023	5.721e-11	-+	9	23311645	449402
rs9316988	t	g	-0.0177	0.0027	5.727e-11	--	13	59107628	682707
rs61957631	a	t	-0.0177	0.0027	5.728e-11	--	13	59106283	682707
rs6425998	t	c	-0.0157	0.0024	5.736e-11	--	1	37197720	449503
rs4548756	a	g	0.0177	0.0027	5.742e-11	++	13	59116183	682707
rs72909974	a	g	-0.0164	0.0025	5.754e-11	--	2	157109472	682707
rs6589375	a	c	-0.015	0.0023	5.796e-11	--	11	113255111	682707
rs112750270	t	c	0.0537	0.0082	5.801e-11	?+	17	44357562	233204
rs7770988	t	c	0.0216	0.0033	5.803e-11	++	6	98737183	682707
rs12898300	t	c	0.0144	0.0022	5.829e-11	++	15	47503008	682707
rs12903078	a	g	0.0144	0.0022	5.836e-11	++	15	47503469	682707
rs6479494	a	g	-0.0203	0.0031	5.836e-11	--	9	96330499	682662
rs55975752	a	g	0.0157	0.0024	5.837e-11	++	9	23328045	449503
rs7238888	a	g	-0.0163	0.0025	5.866e-11	--	18	53067758	682707
rs11022718	t	c	0.0183	0.0028	5.875e-11	++	11	13268144	682707
rs55773130	t	c	0.0183	0.0028	5.9e-11	-+	7	2070554	682707
rs55952733	a	g	-0.0183	0.0028	5.902e-11	+-	7	2070680	682707
rs9401724	t	c	0.0216	0.0033	5.914e-11	++	6	98687596	682707
rs7850322	a	g	-0.0196	0.003	5.97e-11	--	9	96267436	682707
rs34140883	d	i	0.0433	0.0066	5.995e-11	++	8	8661114	292429
rs1402797	a	c	-0.0144	0.0022	6.009e-11	--	9	28577655	682707
rs184837332	t	g	0.053	0.0081	6.021e-11	?+	17	44359783	233204
rs10960241	t	c	-0.0176	0.0027	6.036e-11	--	9	11795809	682707
rs1245094	a	g	0.0144	0.0022	6.04e-11	++	11	112932573	682707
rs553018	a	c	0.015	0.0023	6.046e-11	++	3	136037227	449503
rs10812849	t	c	-0.0144	0.0022	6.062e-11	--	9	28585455	682617
rs113130019	t	c	0.0543	0.0083	6.063e-11	?+	17	44357172	233204
rs1521738	a	g	0.0144	0.0022	6.064e-11	++	9	28585785	682707
rs10114434	c	g	-0.0144	0.0022	6.07e-11	--	9	28587016	682707
rs61955963	t	c	0.0176	0.0027	6.1e-11	++	13	59138503	682707
rs7766224	a	t	-0.0222	0.0034	6.103e-11	--	6	98744693	682707
rs1234422	a	t	-0.0183	0.0028	6.107e-11	--	2	148800857	682707
rs7855025	a	g	0.0144	0.0022	6.107e-11	++	9	28584571	682707
rs10812848	a	g	-0.0144	0.0022	6.109e-11	--	9	28583585	682707
rs1440473	t	c	-0.0144	0.0022	6.118e-11	--	18	53010332	682680
rs9388354	t	c	0.0222	0.0034	6.124e-11	++	6	98741815	682707
rs1996774	t	c	-0.0144	0.0022	6.132e-11	--	9	28582398	682666
rs4868748	a	g	-0.0157	0.0024	6.142e-11	--	5	164437147	682707
rs10283888	t	c	-0.0144	0.0022	6.172e-11	--	9	28581912	682707
rs240780	c	g	0.0144	0.0022	6.185e-11	++	6	100964147	673376
rs218987	t	g	0.0157	0.0024	6.203e-11	++	1	37167333	682707
rs34011394	t	c	-0.0144	0.0022	6.235e-11	--	22	41704872	682707
rs9316999	a	g	0.0176	0.0027	6.25e-11	++	13	59161953	682707
rs4840480	t	c	-0.0196	0.003	6.259e-11	--	8	10215039	682662
rs11884642	t	c	-0.0163	0.0025	6.308e-11	--	2	157104573	682707
rs9320016	t	c	0.0144	0.0022	6.321e-11	++	18	53095471	682680
rs67964862	t	c	0.0163	0.0025	6.327e-11	++	2	157093538	682707
rs58856647	t	c	-0.0163	0.0025	6.339e-11	--	2	157094442	682707
rs4240672	a	g	0.0137	0.0021	6.361e-11	++	8	10767917	682707
rs139503	a	g	-0.0144	0.0022	6.37e-11	--	22	41649941	682707
rs9597779	a	c	-0.0176	0.0027	6.384e-11	--	13	59146186	682707
rs9372768	c	g	-0.0222	0.0034	6.391e-11	--	6	98671543	682707
rs2143695	t	c	-0.0157	0.0024	6.394e-11	--	22	41728620	682707
rs72813942	c	g	0.0189	0.0029	6.46e-11	++	2	58718054	682707
rs12606995	c	g	0.0157	0.0024	6.464e-11	++	18	53121576	682707
rs2924328	t	c	0.0144	0.0022	6.464e-11	++	18	53133740	682707
rs7036820	a	g	0.0157	0.0024	6.499e-11	-+	9	23300449	449503
rs7577025	a	g	0.0137	0.0021	6.5e-11	++	2	148747439	682707
rs9564398	a	g	-0.0143	0.0022	6.573e-11	+-	13	68027308	682707
rs72704119	a	g	-0.0176	0.0027	6.581e-11	--	9	11759160	682707
rs11546403	t	c	0.017	0.0026	6.606e-11	++	22	41783659	668747
rs61468375	t	c	0.0183	0.0028	6.621e-11	++	5	107779760	682707
rs2304608	a	c	0.0189	0.0029	6.64e-11	++	5	87962298	682707
rs1451342	t	c	0.0222	0.0034	6.65e-11	++	6	98657850	682707
rs628224	a	g	0.0196	0.003	6.66e-11	++	11	31819174	682707
rs34385501	t	c	0.0222	0.0034	6.668e-11	++	6	98559572	682707
rs34999604	a	g	-0.0182	0.0028	6.677e-11	--	1	37181539	449503
rs1601733	a	g	-0.0222	0.0034	6.698e-11	--	6	98557239	682707
rs1076560	a	c	0.0189	0.0029	6.716e-11	++	11	113283688	682685
rs1848111	a	g	-0.0163	0.0025	6.734e-11	--	1	37179381	449503
rs13166120	a	g	0.0189	0.0029	6.756e-11	++	5	87948883	682707
rs55689167	a	g	-0.0432	0.0066	6.774e-11	--	11	13279979	292429
rs13163336	a	c	0.0189	0.0029	6.774e-11	++	5	87943710	682707
rs59662706	t	c	-0.0163	0.0025	6.785e-11	--	2	157061692	682707
rs10048736	a	g	-0.0143	0.0022	6.793e-11	--	2	144239303	682707
rs67045635	t	c	-0.0163	0.0025	6.797e-11	--	2	157063772	682707
rs10083190	a	c	0.0182	0.0028	6.799e-11	++	12	118803190	682707
rs17741344	t	c	0.0182	0.0028	6.8e-11	++	2	148557573	682707
rs62140786	t	g	-0.0189	0.0029	6.812e-11	--	2	58683715	682707
rs1501673	a	g	0.0215	0.0033	6.815e-11	++	5	87963600	449503
rs884844	t	c	0.0189	0.0029	6.815e-11	++	12	118814838	668793
rs4822025	c	g	0.0169	0.0026	6.859e-11	++	22	41776646	682707
rs59594854	t	c	0.0182	0.0028	6.871e-11	++	12	118811805	682707
rs62169549	a	g	-0.0222	0.0034	6.89e-11	--	2	148763610	682707
rs2502932	a	g	-0.0221	0.0034	6.924e-11	--	6	98554881	682707
rs10502172	t	c	-0.015	0.0023	6.93e-11	--	11	113199146	447085
rs13411140	t	c	-0.0143	0.0022	7.005e-11	--	2	144215811	682707
rs715044	t	g	0.0286	0.0044	7.041e-11	++	6	29593788	668783
rs62169483	a	t	0.0182	0.0028	7.099e-11	++	2	148632219	682707
rs1808189	t	c	-0.0542	0.0083	7.103e-11	--	17	43484903	292429
rs62169482	a	c	-0.0182	0.0028	7.111e-11	--	2	148626696	682707
rs17691284	t	c	-0.0182	0.0028	7.114e-11	--	2	148628003	682707
rs75033119	a	g	0.0541	0.0083	7.122e-11	?+	17	44357360	233204
rs4766472	c	g	-0.0163	0.0025	7.122e-11	--	12	109853602	682707
rs9571790	t	g	0.0137	0.0021	7.13e-11	++	13	68061403	682707
rs9372780	t	g	-0.0215	0.0033	7.141e-11	--	6	98723574	682707
rs10119773	a	g	-0.0143	0.0022	7.173e-11	+-	9	23736400	682642
rs62169472	a	c	0.0182	0.0028	7.185e-11	++	2	148579851	682707
rs7809518	t	c	-0.0143	0.0022	7.186e-11	--	7	126513625	682344
rs62169477	a	t	0.0182	0.0028	7.208e-11	++	2	148592568	682707
rs62169473	t	c	-0.0182	0.0028	7.209e-11	--	2	148583831	682707
rs62169474	t	c	-0.0182	0.0028	7.209e-11	--	2	148587789	682707
rs62169478	t	c	0.0182	0.0028	7.21e-11	++	2	148594635	682707
rs17600713	a	g	-0.0143	0.0022	7.222e-11	--	11	113259947	682707
rs7866090	a	g	0.0176	0.0027	7.232e-11	++	9	11140883	677838
rs13016400	t	c	0.0137	0.0021	7.233e-11	++	2	148563890	668790
rs11214595	t	g	-0.0143	0.0022	7.235e-11	--	11	113259658	682707
rs4144177	a	t	-0.0215	0.0033	7.274e-11	--	6	98715164	682707
rs111655660	t	g	0.0215	0.0033	7.312e-11	++	9	96234468	682707
rs55993507	t	c	-0.0228	0.0035	7.334e-11	--	9	11229986	682707
rs28986305	a	g	-0.028	0.0043	7.375e-11	--	6	29566948	682707
rs9316989	t	c	0.0176	0.0027	7.378e-11	++	13	59111878	682707
rs525773	a	g	-0.0143	0.0022	7.408e-11	--	3	135936453	682707
rs28986307	a	g	-0.028	0.0043	7.422e-11	--	6	29567786	682707
rs57515730	a	c	-0.0176	0.0027	7.443e-11	--	13	59108365	682707
rs73197294	a	g	-0.0169	0.0026	7.447e-11	--	8	10277978	682707
rs1126239	a	c	-0.0221	0.0034	7.513e-11	--	6	98748005	682707
rs9491071	t	c	0.0221	0.0034	7.618e-11	++	6	98688123	682707
rs12936645	a	t	-0.0548	0.0084	7.669e-11	--	17	43495420	292429
rs62538794	a	c	0.0156	0.0024	7.708e-11	++	9	23328256	449503
rs2958161	t	c	-0.0162	0.0025	7.765e-11	--	18	53080391	682707
rs592799	a	g	-0.0149	0.0023	7.819e-11	--	1	37156547	682707
rs11068926	a	t	0.0188	0.0029	7.87e-11	++	12	118805125	682707
rs61943369	t	c	0.0188	0.0029	7.885e-11	++	12	118805950	682707
rs459078	t	c	-0.0156	0.0024	7.885e-11	--	1	174702910	682707
rs332798	t	c	0.0156	0.0024	7.887e-11	++	1	174698234	682707
rs162815	t	c	0.0156	0.0024	7.908e-11	++	1	174707930	682707
rs4442583	t	g	0.0188	0.0029	7.912e-11	++	12	118805719	682707
rs28406568	a	g	-0.0201	0.0031	7.932e-11	--	8	10193224	682707
rs2281333	t	c	-0.0162	0.0025	7.943e-11	--	22	41749630	682707
rs61943370	a	g	0.0188	0.0029	7.97e-11	++	12	118807274	682707
rs61943371	t	c	0.0188	0.0029	7.973e-11	++	12	118807405	682707
rs2958171	t	c	0.0143	0.0022	7.997e-11	++	18	53072832	668775
rs17388874	a	g	-0.0175	0.0027	7.998e-11	--	5	107796853	682707
rs28752150	t	c	0.0182	0.0028	8.01e-11	++	5	107786142	682707
rs1027022	c	g	0.0169	0.0026	8.018e-11	++	9	11759209	682707
rs55705163	t	c	-0.0169	0.0026	8.032e-11	?-	9	11571879	623482
rs2293579	a	g	0.0143	0.0022	8.05e-11	++	11	47440758	682707
rs17512574	t	c	0.0188	0.0029	8.074e-11	++	12	118788003	668781
rs12605773	a	g	-0.0143	0.0022	8.148e-11	--	18	53064423	682707
rs1464457	a	t	0.0143	0.0022	8.196e-11	++	9	28579813	682707
rs10738661	a	t	-0.0143	0.0022	8.197e-11	--	9	23312335	682707
rs1115012	a	g	-0.0143	0.0022	8.208e-11	--	9	28577961	682637
rs2383772	a	g	-0.0143	0.0022	8.23e-11	--	9	28578198	682670
rs1568524	t	c	-0.0143	0.0022	8.232e-11	--	9	28579576	682707
rs9599228	t	g	0.0143	0.0022	8.234e-11	++	13	68029895	682707
rs6893807	a	g	-0.0188	0.0029	8.267e-11	--	5	87965021	682707
rs10220422	c	g	-0.0162	0.0025	8.271e-11	--	14	75222337	449503
rs4434960	a	t	-0.0143	0.0022	8.296e-11	--	11	47454551	682707
rs3914624	a	g	-0.0156	0.0024	8.299e-11	--	3	107181434	449503
rs1501672	a	g	-0.0214	0.0033	8.326e-11	--	5	87963761	449503
rs4721098	c	g	0.0175	0.0027	8.359e-11	-+	7	1881527	682707
rs3016630	a	g	-0.0143	0.0022	8.387e-11	--	11	112926913	682707
rs6032662	t	c	-0.0162	0.0025	8.429e-11	--	20	44734310	682707
rs2235845	t	g	-0.0156	0.0024	8.441e-11	--	22	41729294	682707
rs12235742	a	c	-0.0162	0.0025	8.476e-11	--	9	11498778	682707
rs6981352	a	g	0.0436	0.0067	8.482e-11	++	8	10968600	292429
rs13163173	a	c	0.0188	0.0029	8.52e-11	++	5	87943620	682707
rs17151854	t	g	0.0194	0.003	8.522e-11	++	8	10236559	668775
rs7304342	t	c	-0.0188	0.0029	8.565e-11	--	12	118827971	682707
rs3927	t	c	-0.0162	0.0025	8.636e-11	--	22	41722864	682681
rs1039738	a	g	-0.0214	0.0033	8.641e-11	--	6	98747835	682707
rs11079732	t	c	-0.0143	0.0022	8.657e-11	--	17	44161581	682707
rs6479482	t	c	-0.0201	0.0031	8.66e-11	--	9	96198096	682707
rs10082823	a	c	-0.0181	0.0028	8.666e-11	--	12	118803191	682707
rs17132130	c	g	-0.0168	0.0026	8.672e-11	+-	7	2108036	682707
rs28986295	a	t	0.0305	0.0047	8.685e-11	++	6	29542806	682707
rs2111705	a	g	0.0149	0.0023	8.685e-11	++	14	75261641	449473
rs17619932	t	c	0.0181	0.0028	8.7e-11	++	12	118790033	682707
rs981814	a	t	0.0181	0.0028	8.7e-11	++	2	148648001	682707
rs9564399	a	g	0.0143	0.0022	8.701e-11	-+	13	68027699	682707
rs35715151	t	c	0.0168	0.0026	8.711e-11	++	8	4944600	449503
rs17058348	a	t	0.0214	0.0033	8.738e-11	++	6	98726503	682707
rs6909430	a	g	-0.0214	0.0033	8.753e-11	--	6	98739774	661691
rs62081488	t	c	0.035	0.0054	8.76e-11	++	18	35169974	682707
rs9385327	t	c	0.0214	0.0033	8.79e-11	++	6	98708623	682707
rs2024568	t	c	0.0168	0.0026	8.792e-11	++	20	44732089	682707
rs61955977	a	g	-0.0175	0.0027	8.823e-11	--	13	59156049	682707
rs10850967	a	g	0.0181	0.0028	8.862e-11	++	12	118817877	682707
rs11263940	t	c	-0.0162	0.0025	8.864e-11	--	1	37182486	449503
rs60945660	a	t	0.0162	0.0025	8.868e-11	++	2	157061387	682707
rs62442924	t	c	-0.0181	0.0028	8.868e-11	+-	7	1989976	682707
rs139506	a	g	0.0142	0.0022	8.909e-11	++	22	41651440	682707
rs6519249	a	g	-0.0142	0.0022	8.932e-11	--	22	41671732	682707
rs7325838	t	c	-0.0136	0.0021	8.944e-11	--	13	68079556	682707
rs4652925	t	c	0.0162	0.0025	8.953e-11	++	1	37179511	449503
rs1937524	a	g	-0.0136	0.0021	8.957e-11	--	13	68079321	682707
rs870498	c	g	0.0155	0.0024	8.997e-11	++	11	46224126	682707
rs12889277	a	t	-0.0149	0.0023	9.014e-11	--	14	75229376	449503
rs11640534	a	g	0.0149	0.0023	9.204e-11	++	16	30949515	682707
rs11214577	t	c	-0.0149	0.0023	9.217e-11	--	11	113204266	449434
rs9597767	a	t	0.0175	0.0027	9.217e-11	++	13	59131116	682707
rs7206511	a	g	0.0149	0.0023	9.223e-11	++	16	30950352	682707
rs1533829	a	g	0.0162	0.0025	9.241e-11	-+	7	2082841	682707
rs7047166	a	g	-0.0142	0.0022	9.283e-11	--	9	11598491	682707
rs10891535	c	g	0.0149	0.0023	9.287e-11	++	11	113201280	449503
rs7048853	t	g	-0.0194	0.003	9.301e-11	--	9	96253178	682707
rs59582399	a	g	-0.0194	0.003	9.356e-11	--	9	96286163	682707
rs4766471	a	g	0.0162	0.0025	9.37e-11	++	12	109853462	668359
rs2217971	c	g	0.0162	0.0025	9.483e-11	++	12	109857666	682707
rs62444906	t	g	-0.02	0.0031	9.507e-11	--	7	2083161	682707
rs10821129	a	g	-0.0149	0.0023	9.51e-11	--	9	96222617	682707
rs61943399	c	g	0.0194	0.003	9.557e-11	++	12	118831433	682707
rs61943400	t	g	0.0194	0.003	9.561e-11	++	12	118836041	682707
rs56133316	t	c	-0.0194	0.003	9.573e-11	--	12	118823172	682707
rs7869969	a	g	0.0149	0.0023	9.58e-11	++	9	96217447	682707
rs4889685	t	c	0.0149	0.0023	9.582e-11	++	16	30929444	682707
rs73205576	a	g	0.0194	0.003	9.609e-11	++	12	118822073	682707
rs61943393	t	c	-0.0194	0.003	9.613e-11	--	12	118821455	682707
rs61943392	t	c	0.0194	0.003	9.62e-11	++	12	118820423	682707
rs4374254	t	c	0.0155	0.0024	9.666e-11	++	18	53092547	682707
rs6479495	t	c	-0.0207	0.0032	9.668e-11	--	9	96334602	682707
rs10097184	a	g	0.02	0.0031	9.676e-11	++	8	10174718	682707
rs1937498	t	c	0.0136	0.0021	9.681e-11	++	13	68066089	682707
rs34601878	a	g	-0.0142	0.0022	9.739e-11	--	11	113260898	682707
rs28986300	a	g	-0.0271	0.0042	9.799e-11	--	6	29550896	682707
rs2036314	a	t	-0.0187	0.0029	9.822e-11	--	12	118804937	682707
rs8098843	t	c	0.0162	0.0025	9.856e-11	++	18	53089162	682707
rs4500831	a	g	-0.0155	0.0024	9.872e-11	--	18	53097544	682683
rs9659215	c	g	0.0155	0.0024	9.889e-11	++	1	37198762	449503
rs12083628	c	g	-0.0155	0.0024	9.908e-11	--	1	174541235	682707
rs7021360	a	c	-0.0142	0.0022	9.933e-11	--	9	11592801	682707
rs57606709	a	c	-0.0174	0.0027	9.942e-11	--	5	107802692	682707
rs40066	a	g	-0.0149	0.0023	1.006e-10	+-	5	107515701	682553
rs6785450	a	t	-0.0155	0.0024	1.006e-10	--	3	107183439	449503
rs40065	a	g	-0.0149	0.0023	1.009e-10	+-	5	107517873	682594
rs7535728	t	c	0.0155	0.0024	1.009e-10	++	1	37198357	449503
rs1348384	t	c	-0.0155	0.0024	1.013e-10	--	9	11560184	668741
rs2071164	c	g	-0.0194	0.003	1.014e-10	--	11	31833542	682707
rs55836840	a	t	-0.0207	0.0032	1.016e-10	--	8	10190178	682707
rs62362310	c	g	0.0174	0.0027	1.032e-10	++	5	107802184	682707
rs76074253	a	t	0.0174	0.0027	1.033e-10	++	5	107802268	682707
rs332784	t	c	0.0155	0.0024	1.033e-10	++	1	174689065	682707
rs1031106	c	g	-0.0168	0.0026	1.036e-10	?-	9	11579599	623482
rs4721359	a	g	0.0161	0.0025	1.039e-10	-+	7	2104951	682707
rs11068910	t	c	0.0187	0.0029	1.041e-10	++	12	118773881	682707
rs333471	a	g	-0.0155	0.0024	1.042e-10	--	1	174674200	682707
rs9597786	a	g	0.0174	0.0027	1.042e-10	++	13	59154346	682707
rs332772	a	g	-0.0155	0.0024	1.043e-10	--	1	174664878	682707
rs332764	a	g	0.0155	0.0024	1.044e-10	++	1	174662194	682660
rs332763	t	c	-0.0155	0.0024	1.044e-10	--	1	174662620	682707
rs636521	t	g	-0.0148	0.0023	1.044e-10	--	1	37158071	682707
rs73205551	a	c	-0.0187	0.0029	1.047e-10	--	12	118768613	682707
rs1377416	t	c	0.0142	0.0022	1.05e-10	++	11	47416746	682707
rs1793307	a	g	0.0155	0.0024	1.056e-10	++	1	174727854	682707
rs7595052	t	c	-0.0174	0.0027	1.058e-10	--	2	148544788	682707
rs10811890	a	t	0.0155	0.0024	1.062e-10	++	9	23333302	449503
rs5758307	a	g	-0.0161	0.0025	1.066e-10	--	22	41750219	682707
rs182288	t	g	0.0155	0.0024	1.074e-10	-+	5	107467808	682707
rs10738243	t	g	-0.0161	0.0025	1.075e-10	--	9	11561150	682707
rs8004084	t	c	-0.0161	0.0025	1.075e-10	--	14	75220107	449503
rs7861469	a	c	-0.0161	0.0025	1.076e-10	--	9	11507635	682707
rs2062519	t	c	0.0181	0.0028	1.077e-10	++	12	118805382	682707
rs12528017	a	c	-0.029	0.0045	1.081e-10	--	6	29544551	682707
rs1278493	a	g	0.0148	0.0023	1.085e-10	++	3	135814009	449503
rs4977611	a	c	0.0148	0.0023	1.095e-10	-+	9	23303417	449305
rs6032664	a	t	0.0161	0.0025	1.1e-10	++	20	44739419	682707
rs11135342	t	c	0.0155	0.0024	1.106e-10	++	5	164444725	682707
rs12584427	a	c	0.0142	0.0022	1.106e-10	++	13	68053176	682707
rs286807	a	g	0.0155	0.0024	1.107e-10	-+	5	107459798	682707
rs1521739	t	c	-0.0142	0.0022	1.107e-10	--	9	28579960	682663
rs2234058	a	g	0.0168	0.0026	1.108e-10	++	22	41777883	682707
rs1569723	a	c	-0.0161	0.0025	1.109e-10	--	20	44742064	682682
rs6065926	a	g	0.0161	0.0025	1.109e-10	++	20	44735854	682707
rs10851896	t	c	-0.0142	0.0022	1.112e-10	--	15	78026325	668779
rs6074022	t	c	-0.0161	0.0025	1.119e-10	--	20	44740196	682674
rs4820437	t	c	-0.0161	0.0025	1.129e-10	--	22	41761290	682707
rs4886904	t	c	-0.0142	0.0022	1.133e-10	--	15	78027178	682707
rs10491953	a	c	-0.0174	0.0027	1.133e-10	--	9	11355275	682707
rs61943367	t	g	0.0193	0.003	1.14e-10	++	12	118804121	682707
rs6677366	a	g	0.0161	0.0025	1.143e-10	++	1	37187504	449503
rs61879810	a	g	0.02	0.0031	1.143e-10	++	11	31821467	682707
rs12431412	a	g	0.0148	0.0023	1.144e-10	++	14	75220095	449503
rs55929628	t	c	0.02	0.0031	1.145e-10	++	12	118809137	682707
rs10935177	a	c	0.0148	0.0023	1.146e-10	++	3	135851077	449503
rs9597782	t	c	-0.0174	0.0027	1.155e-10	--	13	59153285	682707
rs7132753	a	g	0.0193	0.003	1.156e-10	++	12	118858188	682707
rs61943385	t	c	-0.0193	0.003	1.159e-10	--	12	118808144	682707
rs6032660	a	g	-0.0167	0.0026	1.159e-10	--	20	44730245	682707
rs9597751	t	g	-0.0174	0.0027	1.16e-10	?-	13	59107720	623482
rs7336348	t	c	-0.0142	0.0022	1.162e-10	+-	13	68039150	682707
rs10959736	t	c	0.0174	0.0027	1.163e-10	++	9	11350888	682707
rs61943444	t	c	0.0193	0.003	1.164e-10	++	12	118859446	682707
rs10959704	c	g	-0.0174	0.0027	1.165e-10	--	9	11297088	682707
rs10959737	t	g	-0.0174	0.0027	1.167e-10	--	9	11350972	682707
rs4653213	a	c	-0.0161	0.0025	1.168e-10	--	1	37179503	449503
rs141130696	d	i	-0.0426	0.0066	1.17e-10	--	11	13274920	292429
rs5758311	t	g	0.0161	0.0025	1.172e-10	++	22	41759375	682707
rs8467	a	t	0.0193	0.003	1.177e-10	++	12	118855284	682707
rs11654640	a	g	0.0142	0.0022	1.178e-10	++	17	44162230	682707
rs61943443	a	g	-0.0193	0.003	1.182e-10	--	12	118854407	682707
rs61943405	t	g	-0.0193	0.003	1.182e-10	--	12	118842835	682707
rs10457809	t	c	0.0135	0.0021	1.183e-10	++	6	100984400	682707
rs55659011	a	g	0.0193	0.003	1.183e-10	++	12	118846348	682707
rs1850344	a	g	0.0148	0.0023	1.185e-10	++	3	107185073	435574
rs2393403	a	g	0.0193	0.003	1.187e-10	++	12	118847009	682707
rs61943406	a	t	0.0193	0.003	1.187e-10	++	12	118843572	682707
rs10891499	a	g	0.0142	0.0022	1.188e-10	-+	11	112924114	682707
rs7137184	a	t	-0.0193	0.003	1.191e-10	--	12	118832968	682707
rs73205594	a	g	-0.0193	0.003	1.191e-10	--	12	118834973	682707
rs61943401	t	g	0.0193	0.003	1.191e-10	++	12	118836332	682707
rs950288	c	g	0.0193	0.003	1.191e-10	++	12	118830006	682707
rs61943402	t	c	-0.0193	0.003	1.192e-10	--	12	118836613	682707
rs56157623	c	g	-0.0193	0.003	1.192e-10	--	12	118825967	682707
rs10457808	a	t	-0.0135	0.0021	1.194e-10	--	6	100979506	682707
rs61943389	a	t	-0.0193	0.003	1.195e-10	--	12	118815272	682707
rs58982057	t	c	-0.018	0.0028	1.196e-10	--	9	11144237	682707
rs7968011	a	g	0.0193	0.003	1.2e-10	++	12	118819806	682707
rs2044198	c	g	-0.0141	0.0022	1.201e-10	--	9	11623147	682707
rs12376448	a	c	-0.018	0.0028	1.201e-10	--	9	11142732	682707
rs12379129	a	g	0.018	0.0028	1.202e-10	++	9	11142482	682707
rs61943391	a	g	0.0193	0.003	1.203e-10	++	12	118820408	682707
rs10959560	a	t	0.018	0.0028	1.21e-10	++	9	11139180	682707
rs11826480	t	c	0.0426	0.0066	1.223e-10	++	11	13279997	292429
rs1356746	a	c	-0.0161	0.0025	1.225e-10	--	2	157019839	682707
rs1937523	t	c	0.0135	0.0021	1.225e-10	++	13	68079356	682707
rs4889571	a	g	-0.0148	0.0023	1.226e-10	--	16	30949047	682707
rs184453	t	g	-0.0141	0.0022	1.23e-10	--	5	87908427	682707
rs12928852	t	c	0.0148	0.0023	1.23e-10	++	16	30943988	682707
rs4889514	a	g	-0.0148	0.0023	1.23e-10	--	16	30943096	682707
rs12599631	a	g	-0.0148	0.0023	1.231e-10	--	16	30944248	682707
rs73176686	t	c	0.0174	0.0027	1.231e-10	++	22	41782119	682707
rs11828583	a	c	0.0426	0.0066	1.232e-10	++	11	13279963	292429
rs11150600	t	c	0.0148	0.0023	1.232e-10	++	16	30940331	668784
rs12336441	a	t	0.0141	0.0022	1.233e-10	++	9	11619764	682707
rs1356745	a	g	-0.0161	0.0025	1.234e-10	--	2	157026751	682707
rs8064986	a	g	-0.0141	0.0022	1.234e-10	--	17	44119367	682707
rs73176687	a	c	0.0174	0.0027	1.234e-10	++	22	41782423	682707
rs324890	a	c	0.0141	0.0022	1.234e-10	++	5	87909843	682707
rs11893551	t	c	0.0161	0.0025	1.235e-10	++	2	157030222	682707
rs60429217	t	c	-0.0141	0.0022	1.238e-10	--	3	35717574	682707
rs9832813	a	g	-0.0148	0.0023	1.238e-10	--	3	136065565	682294
rs11762636	a	c	-0.018	0.0028	1.239e-10	+-	7	2061111	682707
rs1889667	c	g	0.0141	0.0022	1.242e-10	++	9	11456088	682707
rs226489	t	c	-0.0141	0.0022	1.243e-10	--	5	87909517	682707
rs8084280	a	t	-0.0148	0.0023	1.246e-10	--	18	50726749	449503
rs4801150	t	c	0.0154	0.0024	1.246e-10	++	18	53065110	682707
rs8084351	a	g	0.0148	0.0023	1.246e-10	++	18	50726559	435584
rs1644040	t	c	-0.0141	0.0022	1.248e-10	--	5	87909882	682707
rs1377243	t	c	-0.0141	0.0022	1.249e-10	--	18	53134652	682707
rs34873012	t	c	-0.0148	0.0023	1.254e-10	--	16	30945861	682707
rs12930545	a	g	-0.0148	0.0023	1.255e-10	--	16	30938811	682707
rs324900	a	g	0.0141	0.0022	1.258e-10	++	5	87917231	682707
rs66930669	a	g	0.0186	0.0029	1.262e-10	++	2	58714535	682707
rs10821130	t	c	-0.0148	0.0023	1.264e-10	--	9	96223572	682707
rs970360	a	g	-0.0141	0.0022	1.269e-10	--	9	11448094	682660
rs13162708	t	c	0.0212	0.0033	1.27e-10	++	5	87943345	449503
rs6922758	t	c	-0.0212	0.0033	1.273e-10	--	6	98318226	444624
rs12930657	t	c	0.0148	0.0023	1.277e-10	++	16	30931968	682707
rs10060602	t	c	0.018	0.0028	1.289e-10	++	5	107772201	682707
rs61624206	t	g	-0.0154	0.0024	1.295e-10	--	1	174547512	682707
rs10100612	c	g	0.016	0.0025	1.302e-10	++	8	4937051	449503
rs29255	a	c	-0.0282	0.0044	1.304e-10	--	6	29579544	673583
rs12525400	t	c	-0.0282	0.0044	1.308e-10	--	6	29572160	682707
rs7703782	a	t	0.0212	0.0033	1.312e-10	++	5	87938557	449503
rs9597793	a	t	-0.0173	0.0027	1.313e-10	--	13	59168962	682707
rs9597788	t	g	-0.0173	0.0027	1.314e-10	--	13	59159194	682707
rs12925028	t	c	-0.0148	0.0023	1.317e-10	+-	16	13800509	682707
rs9591908	t	c	-0.0173	0.0027	1.32e-10	--	13	59154937	682707
rs9591909	a	c	-0.0173	0.0027	1.326e-10	--	13	59154978	682707
rs9597787	a	g	0.0173	0.0027	1.327e-10	++	13	59154891	682707
rs9591907	c	g	-0.0173	0.0027	1.327e-10	--	13	59154885	682707
rs9597792	a	g	0.0173	0.0027	1.327e-10	++	13	59168961	682707
rs7021597	a	c	0.0154	0.0024	1.329e-10	++	9	28708151	682707
rs7821826	t	c	0.0135	0.0021	1.331e-10	++	8	10769439	682707
rs61955966	a	g	-0.0173	0.0027	1.332e-10	--	13	59150314	682707
rs2095484	t	c	0.0141	0.0022	1.334e-10	++	9	11452408	682707
rs694617	t	g	0.0199	0.0031	1.337e-10	++	11	31825518	682707
rs4977610	c	g	-0.0148	0.0023	1.338e-10	+-	9	23313298	449503
rs7295288	t	c	-0.0192	0.003	1.34e-10	--	12	118855813	682707
rs11068891	t	c	-0.0186	0.0029	1.344e-10	--	12	118697619	682707
rs7042039	t	c	0.0141	0.0022	1.348e-10	++	9	11593786	682707
rs10959841	t	c	0.0141	0.0022	1.349e-10	++	9	11469190	668577
rs3785238	a	t	-0.0154	0.0024	1.351e-10	--	16	7665557	449503
rs10189912	a	g	0.0141	0.0022	1.352e-10	++	2	144162609	682707
rs13405986	a	g	0.0141	0.0022	1.353e-10	++	2	144161734	682635
rs11764124	c	g	0.0173	0.0027	1.355e-10	-+	7	1891723	682707
rs11068908	t	c	0.0186	0.0029	1.365e-10	++	12	118765070	682707
rs17178028	c	g	-0.0288	0.0045	1.369e-10	--	6	29593206	682707
rs1040148	t	g	0.0141	0.0022	1.371e-10	++	15	47503152	682707
rs2267635	t	c	-0.0288	0.0045	1.375e-10	--	6	29592431	668768
rs970361	t	c	-0.0147	0.0023	1.379e-10	--	9	11448077	682707
rs6002351	t	c	0.016	0.0025	1.383e-10	++	22	41757223	682707
rs41286283	t	c	-0.0288	0.0045	1.387e-10	--	6	29576096	682707
rs9538	t	g	0.0167	0.0026	1.387e-10	++	22	41755857	682707
rs56284927	a	t	0.0192	0.003	1.389e-10	++	12	118790568	682707
rs41291766	t	c	0.0288	0.0045	1.394e-10	++	6	29586986	682707
rs17454114	a	g	0.0179	0.0028	1.395e-10	++	5	107733615	449503
rs10476484	a	g	-0.0154	0.0024	1.407e-10	--	5	164438264	682707
rs74484224	a	g	0.0167	0.0026	1.413e-10	++	22	41791200	682707
rs1909617	a	g	0.0192	0.003	1.414e-10	++	12	118801837	682707
rs73176692	a	g	0.0167	0.0026	1.414e-10	++	22	41785735	682707
rs9611572	a	g	0.0167	0.0026	1.417e-10	++	22	41785287	682707
rs73176694	t	c	0.0167	0.0026	1.417e-10	++	22	41786788	682707
rs61943368	t	g	0.0192	0.003	1.419e-10	++	12	118804373	682707
rs10838702	t	g	0.0141	0.0022	1.422e-10	++	11	47410888	682655
rs7192025	a	g	-0.0154	0.0024	1.422e-10	--	16	7666391	435381
rs3788584	a	t	0.0167	0.0026	1.429e-10	++	22	41779073	682707
rs28604950	a	g	-0.0166	0.0026	1.431e-10	--	22	41785812	682707
rs1534576	t	g	0.0141	0.0022	1.434e-10	++	11	47419663	682707
rs896817	t	c	0.0141	0.0022	1.436e-10	++	11	47394305	668772
rs75655735	a	c	0.0307	0.0048	1.437e-10	++	9	98314415	682707
rs9611573	c	g	0.0166	0.0026	1.438e-10	++	22	41787676	682707
rs10769264	t	c	0.0141	0.0022	1.442e-10	++	11	47423340	682707
rs76239439	a	g	0.0307	0.0048	1.443e-10	++	9	98314414	682707
rs4766900	a	g	0.0192	0.003	1.456e-10	++	12	118812944	682707
rs6002333	t	c	0.016	0.0025	1.465e-10	++	22	41719469	682707
rs4547947	t	c	-0.0154	0.0024	1.467e-10	--	5	164443094	681906
rs882927	a	g	0.0192	0.003	1.469e-10	++	12	118844542	682707
rs34429	a	g	-0.0154	0.0024	1.471e-10	+-	5	107466187	682707
rs61943397	a	g	-0.0192	0.003	1.477e-10	--	12	118828801	682707
rs61943398	a	t	-0.0192	0.003	1.478e-10	--	12	118831085	682707
rs12577005	a	c	0.0141	0.0022	1.483e-10	++	11	112923802	682707
rs10809433	c	g	-0.0173	0.0027	1.484e-10	--	9	11350783	682707
rs10125905	a	g	-0.0173	0.0027	1.486e-10	--	9	11400558	682707
rs218984	a	g	-0.0166	0.0026	1.489e-10	--	1	37170745	668789
rs10228189	a	g	-0.0179	0.0028	1.496e-10	+-	7	1879843	682707
rs1866862	a	t	-0.0153	0.0024	1.5e-10	+-	3	16868616	449503
rs7953550	a	g	0.0147	0.0023	1.508e-10	++	12	74323283	682707
rs12932169	a	c	0.0141	0.0022	1.516e-10	++	16	13790245	682707
rs12376469	c	g	0.0179	0.0028	1.519e-10	++	9	11142835	682707
rs2509377	t	c	0.0141	0.0022	1.525e-10	++	11	112926259	682707
rs6476086	a	g	0.0153	0.0024	1.527e-10	++	9	28682261	682707
rs11022724	t	c	0.0198	0.0031	1.528e-10	++	11	13272029	668785
rs7869639	a	g	-0.0179	0.0028	1.531e-10	--	9	11141119	682707
rs4822021	a	g	0.016	0.0025	1.539e-10	++	22	41726053	668792
rs1894392	a	t	0.0141	0.0022	1.54e-10	++	16	13791181	682707
rs12933611	t	g	-0.0147	0.0023	1.54e-10	--	16	13765383	682707
rs7865888	c	g	-0.0179	0.0028	1.541e-10	--	9	11140428	682707
rs61960069	a	t	0.0141	0.0022	1.545e-10	++	13	68055556	682707
rs11823901	t	c	-0.0424	0.0066	1.551e-10	--	11	13279949	292429
rs12920548	t	c	0.0147	0.0023	1.581e-10	++	16	13800558	682707
rs2958186	t	c	0.0153	0.0024	1.585e-10	++	18	53077795	682707
rs2304607	a	g	-0.0198	0.0031	1.595e-10	--	5	87988733	682600
rs1894620	c	g	-0.0192	0.003	1.597e-10	--	11	31834516	682707
rs1818991	a	g	0.016	0.0025	1.603e-10	++	2	157023248	682675
rs2158258	a	c	-0.0141	0.0022	1.604e-10	--	17	44163809	668789
rs1876258	t	c	0.0172	0.0027	1.606e-10	++	1	37178133	682707
rs9904766	t	c	-0.014	0.0022	1.608e-10	--	17	44186952	682707
rs7025805	a	g	-0.0198	0.0031	1.614e-10	--	9	96243745	682707
rs4461738	t	c	-0.0134	0.0021	1.614e-10	--	6	100977940	682707
rs12308475	a	g	0.0185	0.0029	1.62e-10	++	12	118733036	682707
rs4652921	a	g	0.0172	0.0027	1.624e-10	++	1	37174773	669012
rs4653211	t	c	-0.0172	0.0027	1.625e-10	--	1	37175196	682707
rs557443000	a	g	0.0537	0.0084	1.628e-10	?+	17	43516739	233204
rs28986299	a	g	0.0294	0.0046	1.63e-10	++	6	29548662	682707
rs7230285	a	g	0.0147	0.0023	1.633e-10	++	18	50723080	449503
rs4240671	a	g	0.0134	0.0021	1.634e-10	++	8	10767748	682670
rs17487484	t	g	-0.0147	0.0023	1.635e-10	--	18	50723283	449503
rs517319	a	t	0.0147	0.0023	1.637e-10	++	3	136066051	682707
rs80245686	t	g	-0.0153	0.0024	1.638e-10	--	1	174750751	682707
rs10078397	a	g	0.0172	0.0027	1.641e-10	++	5	107731010	449503
rs17096778	a	g	0.0338	0.0053	1.645e-10	++	1	75809970	682707
rs2280711	t	c	0.0185	0.0029	1.645e-10	++	12	118649954	682670
rs6692173	c	g	0.0153	0.0024	1.649e-10	++	1	174513612	682707
rs7606002	a	g	0.0185	0.0029	1.649e-10	++	2	58690167	682707
rs10738660	a	c	-0.014	0.0022	1.654e-10	+-	9	23307283	668771
rs7372313	c	g	-0.0147	0.0023	1.656e-10	--	3	135872958	449503
rs1330749	t	c	-0.0172	0.0027	1.659e-10	--	13	59168419	682707
rs9730220	t	c	-0.0153	0.0024	1.664e-10	--	1	174488230	682707
rs2118899	a	c	-0.0147	0.0023	1.671e-10	--	2	58322226	682707
rs10761227	a	t	0.0147	0.0023	1.681e-10	++	9	96226511	682707
rs7720469	a	g	0.0172	0.0027	1.682e-10	++	5	107749584	449503
rs1554505	a	g	0.0159	0.0025	1.682e-10	-+	7	1983929	682707
rs12921137	a	g	0.0147	0.0023	1.687e-10	++	16	13795649	682707
rs1055710	a	g	-0.0147	0.0023	1.698e-10	--	9	96214928	682366
rs7542775	c	g	-0.0153	0.0024	1.699e-10	--	1	174530902	682707
rs139502	t	c	-0.014	0.0022	1.701e-10	--	22	41648091	682707
rs1628054	t	c	-0.014	0.0022	1.703e-10	--	5	87922342	682707
rs7530265	t	c	-0.0153	0.0024	1.707e-10	--	1	174533741	682707
rs6865111	a	g	0.0179	0.0028	1.707e-10	++	5	107799236	682624
rs12229607	t	c	0.0185	0.0029	1.708e-10	++	12	118776138	682707
rs12080535	a	g	-0.0153	0.0024	1.709e-10	--	1	174538970	682707
rs10155017	a	g	0.0147	0.0023	1.712e-10	++	3	136466019	682707
rs6691118	a	g	-0.0153	0.0024	1.712e-10	--	1	174546936	668782
rs7128707	a	t	0.0172	0.0027	1.712e-10	++	11	112855354	449503
rs12082139	t	c	0.0153	0.0024	1.715e-10	++	1	174558181	682707
rs12086693	a	g	0.0153	0.0024	1.717e-10	++	1	174496789	682707
rs12062483	a	c	-0.0153	0.0024	1.717e-10	--	1	174498227	682707
rs11487399	t	c	-0.0153	0.0024	1.718e-10	--	1	174496267	682707
rs1231829	a	g	0.0153	0.0024	1.719e-10	++	1	174823032	682707
rs877138	a	g	-0.0147	0.0023	1.719e-10	--	11	113256508	677925
rs3771224	t	c	-0.0147	0.0023	1.72e-10	--	2	58460029	682707
rs7936719	t	c	-0.0134	0.0021	1.725e-10	--	11	113445494	668729
rs73207504	t	g	-0.0191	0.003	1.729e-10	--	12	118865719	682707
rs4801149	c	g	0.0159	0.0025	1.739e-10	++	18	53063229	673583
rs7020459	a	g	0.0204	0.0032	1.741e-10	++	9	96198536	682707
rs11240962	a	c	0.0178	0.0028	1.743e-10	++	5	107721366	449503
rs35753216	t	g	0.0147	0.0023	1.744e-10	++	16	13797041	682707
rs13361152	t	c	0.0178	0.0028	1.752e-10	++	5	107724706	449503
rs4766899	t	c	0.0178	0.0028	1.752e-10	++	12	118812693	682631
rs3897584	c	g	-0.0147	0.0023	1.753e-10	--	11	113249725	682573
rs68021159	c	g	0.0147	0.0023	1.756e-10	-+	16	13797720	682707
rs920624	a	t	0.014	0.0022	1.757e-10	++	4	90748195	682707
rs6828271	t	c	0.014	0.0022	1.759e-10	++	4	90750025	682707
rs73205579	t	g	-0.0198	0.0031	1.76e-10	--	12	118822930	682707
rs1122826	a	g	0.0178	0.0028	1.76e-10	++	5	107732317	434032
rs333437	c	g	-0.0153	0.0024	1.76e-10	--	1	174641362	682707
rs7853605	a	g	-0.0191	0.003	1.768e-10	--	9	96213529	682707
rs12067463	t	g	-0.0153	0.0024	1.769e-10	--	1	174594575	682707
rs10912823	a	g	0.0153	0.0024	1.769e-10	++	1	174594740	682707
rs6677874	a	g	-0.0153	0.0024	1.77e-10	--	1	174597548	682707
rs958538	t	c	0.0159	0.0025	1.775e-10	++	9	11522951	682707
rs4601821	a	g	0.0147	0.0023	1.787e-10	++	11	113250346	623482
rs6476089	c	g	0.0153	0.0024	1.788e-10	++	9	28713467	682707
rs286799	a	g	0.0147	0.0023	1.789e-10	-+	5	107481865	682707
rs56275187	a	g	0.0197	0.0031	1.799e-10	++	12	118827466	682707
rs61943388	t	g	-0.0191	0.003	1.806e-10	--	12	118812395	682707
rs7019604	t	g	0.014	0.0022	1.813e-10	++	9	11595505	682707
rs10809535	c	g	-0.0153	0.0024	1.82e-10	--	9	11607188	682707
rs9607800	a	g	-0.0166	0.0026	1.821e-10	--	22	41784562	682707
rs965524	c	g	0.0191	0.003	1.827e-10	++	12	118850166	682707
rs2234059	t	c	-0.0166	0.0026	1.835e-10	--	22	41777913	682707
rs7137055	a	g	-0.0191	0.003	1.842e-10	--	12	118832835	682707
rs4767672	c	g	-0.0191	0.003	1.843e-10	--	12	118834853	682707
rs4868747	t	c	0.0153	0.0024	1.844e-10	++	5	164436997	682707
rs767593	t	g	0.0165	0.0026	1.847e-10	++	22	41779971	682707
rs10476485	a	g	-0.0153	0.0024	1.848e-10	--	5	164438356	682707
rs7733919	t	c	-0.0153	0.0024	1.849e-10	--	5	164437292	682707
rs11135338	a	g	-0.0153	0.0024	1.849e-10	--	5	164437815	682707
rs2051545	t	g	0.014	0.0022	1.864e-10	++	16	13772599	634937
rs1431071	t	g	-0.0153	0.0024	1.867e-10	--	2	226353554	682672
rs62362281	a	g	-0.0178	0.0028	1.867e-10	--	5	107732868	449503
rs112191650	t	c	-0.0267	0.0042	1.871e-10	--	9	98204603	682707
rs73338248	c	g	0.0153	0.0024	1.873e-10	++	5	164438834	682707
rs9611561	c	g	-0.0165	0.0026	1.883e-10	--	22	41757234	682707
rs10769263	a	c	-0.014	0.0022	1.9e-10	--	11	47417183	668793
rs9591893	a	g	0.0172	0.0027	1.914e-10	++	13	59103501	682707
rs10809485	a	g	0.0159	0.0025	1.916e-10	++	9	11457276	682707
rs10476483	a	t	-0.0153	0.0024	1.918e-10	--	5	164438025	682707
rs7813873	t	c	0.0203	0.0032	1.928e-10	++	8	10223858	682707
rs34412	a	g	-0.0153	0.0024	1.931e-10	+-	5	107470647	682707
rs913930	a	g	-0.0153	0.0024	1.942e-10	--	9	120484009	449478
rs158180	t	c	0.0153	0.0024	1.943e-10	-+	5	107444652	682707
rs12933395	t	c	0.0146	0.0023	1.945e-10	++	16	13780276	682707
rs7242858	a	c	-0.0172	0.0027	1.951e-10	--	18	39301598	682550
rs139535	t	c	0.014	0.0022	1.952e-10	++	22	41678351	682707
rs158184	a	c	0.0153	0.0024	1.954e-10	-+	5	107441980	682707
rs537958	a	g	-0.014	0.0022	1.96e-10	--	1	37254301	677810
rs158183	a	g	0.0153	0.0024	1.963e-10	-+	5	107442047	682707
rs16909865	c	g	-0.0261	0.0041	1.968e-10	--	9	98207302	634806
rs12062170	c	g	0.0153	0.0024	1.97e-10	++	1	174497558	682707
rs11509880	a	g	0.0152	0.0024	1.983e-10	++	7	12261911	449503
rs185935	a	g	0.0152	0.0024	1.987e-10	-+	5	107457354	682707
rs8137373	a	g	0.0159	0.0025	1.991e-10	++	22	41729216	682707
rs12463603	a	c	-0.0165	0.0026	2.022e-10	--	2	63798198	682707
rs16903275	a	c	0.0197	0.0031	2.022e-10	++	5	87950543	435583
rs11039389	t	c	0.0152	0.0024	2.025e-10	++	11	47796062	449503
rs10087341	t	c	-0.0191	0.003	2.033e-10	--	8	10239656	682707
rs3814424	t	c	0.019	0.003	2.034e-10	++	5	87968953	682707
rs4652922	t	g	-0.0171	0.0027	2.043e-10	--	1	37178534	682707
rs17586342	t	g	0.0184	0.0029	2.053e-10	++	12	118600204	682707
rs12923271	a	g	-0.014	0.0022	2.057e-10	--	16	13776750	682707
rs2437694	c	g	-0.014	0.0022	2.057e-10	--	11	112926312	682707
rs7294498	a	c	0.0184	0.0029	2.058e-10	++	12	118759485	682707
rs10174206	t	g	-0.0184	0.0029	2.064e-10	--	2	148815661	449503
rs4637055	t	c	0.0159	0.0025	2.065e-10	++	2	157037009	682707
rs373607110	d	i	-0.0553	0.0087	2.066e-10	?-	17	43525166	233204
rs7551137	t	c	0.0171	0.0027	2.068e-10	++	1	37173644	682707
rs7551115	t	c	0.0171	0.0027	2.068e-10	++	1	37173588	682707
rs35743204	t	g	-0.0146	0.0023	2.072e-10	--	16	13772156	682707
rs4780534	t	g	-0.0146	0.0023	2.075e-10	--	16	13771024	682707
rs8058546	t	c	0.014	0.0022	2.081e-10	-+	16	13790638	682707
rs4781533	a	t	-0.014	0.0022	2.085e-10	+-	16	13789632	682707
rs61946063	a	c	0.0184	0.0029	2.089e-10	++	12	118732253	682707
rs35113202	a	g	-0.0146	0.0023	2.102e-10	--	16	13772258	682707
rs7136216	t	c	-0.0184	0.0029	2.104e-10	--	12	118608280	682707
rs11875397	a	t	-0.0178	0.0028	2.105e-10	--	18	39319278	682707
rs12554020	c	g	0.0184	0.0029	2.106e-10	++	9	96270237	682707
rs73207564	a	g	-0.019	0.003	2.144e-10	--	12	118867371	682707
rs2239801	c	g	-0.0216	0.0034	2.148e-10	--	3	50402309	682707
rs11214582	t	c	-0.0146	0.0023	2.15e-10	--	11	113218050	449503
rs11493880	t	c	-0.0146	0.0023	2.155e-10	--	11	113225144	449503
rs2073498	a	c	0.0216	0.0034	2.155e-10	++	3	50369546	667809
rs1893695	a	c	0.0146	0.0023	2.156e-10	++	11	113206085	449503
rs73176685	c	g	-0.0159	0.0025	2.159e-10	--	22	41781094	682707
rs12077529	t	c	-0.0152	0.0024	2.16e-10	--	1	174519012	682707
rs2019198	a	t	-0.0184	0.0029	2.164e-10	--	2	58726873	682707
rs6479483	a	g	0.0203	0.0032	2.165e-10	++	9	96204028	682707
rs6668096	c	g	0.0152	0.0024	2.167e-10	++	1	174506481	682707
rs7230446	a	g	0.0146	0.0023	2.169e-10	++	18	50723179	449503
rs297346	a	g	0.0152	0.0024	2.17e-10	++	11	16355771	449503
rs10460051	t	c	0.0146	0.0023	2.178e-10	++	18	31413679	449503
rs17440893	t	c	0.019	0.003	2.179e-10	++	12	118800337	682707
rs17512644	a	g	0.019	0.003	2.181e-10	++	12	118797768	682707
rs28893512	c	g	0.0285	0.0045	2.188e-10	++	6	29560289	682707
rs2155462	a	c	0.0146	0.0023	2.192e-10	++	11	113206799	449503
rs12607679	t	c	-0.0158	0.0025	2.199e-10	--	18	53059748	682707
rs10992746	t	c	0.0146	0.0023	2.204e-10	++	9	96231171	682707
rs10992748	t	c	0.0146	0.0023	2.204e-10	++	9	96232742	682707
rs4743922	a	g	0.0146	0.0023	2.206e-10	++	9	96234692	682707
rs11949077	t	c	-0.0177	0.0028	2.209e-10	--	5	107724515	449503
rs10992749	t	g	-0.0146	0.0023	2.21e-10	--	9	96232874	682707
rs4744242	t	g	-0.0146	0.0023	2.21e-10	--	9	96236711	682707
rs7862998	c	g	-0.0203	0.0032	2.211e-10	--	9	96212066	682707
rs4767671	a	g	0.0196	0.0031	2.218e-10	++	12	118833843	682707
rs10761230	a	g	0.0146	0.0023	2.221e-10	++	9	96246558	682707
rs1510967	a	t	0.0177	0.0028	2.224e-10	++	5	107728322	449503
rs7939992	t	c	0.0146	0.0023	2.229e-10	++	11	113229665	449503
rs73034295	a	g	-0.0177	0.0028	2.233e-10	--	11	133822133	682707
rs6681970	a	g	0.0152	0.0024	2.246e-10	++	1	174501836	667954
rs6992033	t	c	0.0421	0.0066	2.252e-10	++	8	10790525	292429
rs6498458	t	c	-0.0146	0.0023	2.256e-10	--	16	13795650	682707
rs11742268	t	c	0.0177	0.0028	2.257e-10	++	5	107747878	449503
rs35999649	t	g	0.0158	0.0025	2.261e-10	++	8	4933608	682707
rs28986310	t	c	0.0291	0.0046	2.264e-10	++	6	29735797	682707
rs12918433	a	t	0.0146	0.0023	2.264e-10	++	16	13797406	682707
rs17441075	t	c	-0.019	0.003	2.279e-10	--	12	118848347	682707
rs61943403	c	g	0.019	0.003	2.279e-10	++	12	118837692	682707
rs17440942	t	c	-0.019	0.003	2.288e-10	--	12	118831835	682707
rs6594295	c	g	0.0146	0.0023	2.289e-10	++	5	107601618	682707
rs61943404	a	g	0.019	0.003	2.29e-10	++	12	118839867	682707
rs7309484	t	c	0.019	0.003	2.29e-10	++	12	118838638	682707
rs17512763	t	c	-0.019	0.003	2.29e-10	--	12	118838779	682707
rs2055534	a	g	0.019	0.003	2.291e-10	++	12	118824332	682707
rs4957551	t	c	0.0146	0.0023	2.299e-10	++	5	107596575	682707
rs12551508	a	g	-0.0146	0.0023	2.299e-10	--	9	23312168	449503
rs333423	a	g	0.0152	0.0024	2.302e-10	++	1	174635695	682707
rs286797	t	c	-0.0152	0.0024	2.305e-10	+-	5	107482854	682707
rs12919918	t	g	0.0146	0.0023	2.305e-10	++	16	13794877	682707
rs9611567	a	g	-0.0165	0.0026	2.318e-10	--	22	41769754	682707
rs12378446	t	c	0.0171	0.0027	2.319e-10	++	9	11369213	668783
rs4293762	a	g	0.0139	0.0022	2.327e-10	++	4	90745096	682707
rs12934302	a	g	0.0146	0.0023	2.342e-10	-+	16	13794774	682707
rs10821128	t	c	0.0146	0.0023	2.346e-10	++	9	96209943	668555
rs34387	a	c	0.0146	0.0023	2.354e-10	-+	5	107511107	682707
rs7146395	a	c	-0.0158	0.0025	2.358e-10	--	14	75228647	449503
rs4810485	t	g	0.0158	0.0025	2.372e-10	++	20	44747947	673605
rs1793310	a	g	-0.0152	0.0024	2.374e-10	--	1	174739924	682707
rs2234052	a	g	-0.0164	0.0026	2.394e-10	--	22	41777241	682707
rs4593285	c	g	-0.0152	0.0024	2.395e-10	--	5	164449931	682707
rs9607799	a	g	-0.0164	0.0026	2.4e-10	--	22	41777558	682707
rs12377572	t	c	-0.0177	0.0028	2.402e-10	--	9	11145582	682707
rs569460	t	c	-0.0152	0.0024	2.408e-10	--	1	37219429	449503
rs34386	a	g	0.0145	0.0023	2.413e-10	-+	5	107511903	682707
rs35780054	a	g	-0.0152	0.0024	2.419e-10	--	5	164436671	682707
rs73480560	t	c	0.0158	0.0025	2.431e-10	++	11	57401400	682707
rs10959865	t	c	0.0158	0.0025	2.438e-10	++	9	11498184	682707
rs7035657	a	t	0.0196	0.0031	2.44e-10	++	9	96197051	682707
rs664088	t	c	0.0145	0.0023	2.444e-10	++	3	136036986	682707
rs171756	a	c	-0.0145	0.0023	2.447e-10	+-	5	107525134	682707
rs158187	a	g	-0.0152	0.0024	2.454e-10	+-	5	107440824	682707
rs10476486	a	g	-0.0152	0.0024	2.455e-10	--	5	164438810	682707
rs2097288	t	c	-0.0139	0.0022	2.473e-10	--	16	13764741	682430
rs4662327	a	g	-0.0139	0.0022	2.476e-10	--	2	144159751	668772
rs2105841	t	c	-0.0139	0.0022	2.477e-10	--	16	13764812	682707
rs12927595	t	g	0.0139	0.0022	2.478e-10	++	16	13765041	682707
rs2097287	t	c	-0.0139	0.0022	2.478e-10	--	16	13764680	682707
rs3025649	a	g	0.0278	0.0044	2.493e-10	++	6	29545232	682707
rs12448623	t	g	-0.0139	0.0022	2.501e-10	--	16	13777395	682683
rs12919797	c	g	0.0139	0.0022	2.503e-10	++	16	13767133	682707
rs12599526	a	g	0.0139	0.0022	2.507e-10	++	16	13774434	682707
rs11766468	a	g	-0.019	0.003	2.513e-10	--	7	2082604	682707
rs9944240	t	c	0.0139	0.0022	2.517e-10	++	15	47504936	682707
rs6490175	t	c	-0.0183	0.0029	2.518e-10	--	12	118731364	682707
rs10959711	a	g	-0.0171	0.0027	2.522e-10	--	9	11306553	682707
rs61957601	a	g	-0.0171	0.0027	2.539e-10	--	13	59059473	682707
rs28986303	a	g	0.0278	0.0044	2.547e-10	++	6	29563261	682707
rs11894830	t	c	-0.0183	0.0029	2.55e-10	--	2	58713430	668763
rs10812858	t	c	-0.0152	0.0024	2.564e-10	--	9	28680214	682707
rs111763257	a	g	0.017	0.0027	2.565e-10	++	22	41782435	682707
rs132901	t	c	-0.017	0.0027	2.566e-10	--	22	41797547	682707
rs9611570	t	g	0.017	0.0027	2.583e-10	++	22	41782721	682707
rs7612855	t	c	0.0139	0.0022	2.59e-10	++	3	35532759	682707
rs568655892	t	c	0.0531	0.0084	2.592e-10	?+	17	43515927	233204
rs17512609	a	c	0.0189	0.003	2.622e-10	++	12	118791877	682707
rs7947450	a	g	0.0139	0.0022	2.625e-10	++	11	47429904	682707
rs7974718	a	g	0.0183	0.0029	2.63e-10	++	12	118681063	668673
rs11039225	a	g	0.0139	0.0022	2.63e-10	++	11	47430599	682707
rs12934900	a	t	-0.0145	0.0023	2.639e-10	--	16	30923602	682707
rs7736039	a	t	0.0151	0.0024	2.639e-10	-+	5	107657414	682707
rs10742802	t	g	-0.0139	0.0022	2.64e-10	--	11	47432725	682707
rs4552973	c	g	0.0183	0.0029	2.641e-10	++	9	96301719	682707
rs10769256	t	c	0.0139	0.0022	2.647e-10	?+	11	47378396	623482
rs555123328	d	i	0.0537	0.0085	2.656e-10	?+	17	43553564	233204
rs73176689	t	c	-0.017	0.0027	2.672e-10	--	22	41782633	682707
rs13295645	t	c	0.0158	0.0025	2.675e-10	++	9	23328665	449503
rs6895295	t	c	0.0177	0.0028	2.678e-10	++	5	107757238	449503
rs2919451	t	c	0.0139	0.0022	2.681e-10	++	18	53084300	682707
rs2958169	t	c	0.0151	0.0024	2.681e-10	++	18	53089138	682707
rs874896	c	g	-0.0145	0.0023	2.689e-10	--	11	47418953	449503
rs17512652	c	g	-0.0189	0.003	2.706e-10	--	12	118799083	682707
rs35304552	a	c	0.0145	0.0023	2.708e-10	++	16	13765234	682707
rs7195634	a	c	-0.0145	0.0023	2.724e-10	--	16	13764965	682707
rs3936093	a	g	-0.0145	0.0023	2.726e-10	+-	15	78101909	435532
rs17440956	a	g	0.0195	0.0031	2.733e-10	++	12	118832444	682707
rs12596988	t	c	-0.0145	0.0023	2.736e-10	--	16	13777867	682707
rs7200727	t	g	-0.0145	0.0023	2.739e-10	--	16	13765063	682707
rs4373974	t	g	0.0145	0.0023	2.739e-10	++	11	113430486	449455
rs4886901	a	g	-0.0139	0.0022	2.743e-10	--	15	78017272	682707
rs34355014	d	i	0.0418	0.0066	2.746e-10	++	8	10639273	292429
rs1052486	a	g	-0.0139	0.0022	2.75e-10	--	6	31610686	682573
rs2866726	a	c	-0.0145	0.0023	2.75e-10	--	16	13781491	682707
rs3794891	a	c	0.0158	0.0025	2.755e-10	++	18	53055212	668779
rs2952176	a	g	-0.0158	0.0025	2.761e-10	--	8	10143553	682707
rs12928753	a	g	-0.0139	0.0022	2.762e-10	--	16	13798352	668772
rs7186763	t	c	-0.0145	0.0023	2.77e-10	--	16	13768459	682707
rs12927885	t	c	0.0139	0.0022	2.779e-10	++	16	13798132	677786
rs12931772	a	g	-0.0139	0.0022	2.781e-10	--	16	13796834	682707
rs755365	t	c	-0.0139	0.0022	2.782e-10	--	2	148538291	682707
rs1540280	t	c	-0.0139	0.0022	2.786e-10	--	16	13798897	682707
rs202628	a	g	-0.0164	0.0026	2.793e-10	--	22	41849513	682646
rs6479487	t	g	-0.0189	0.003	2.798e-10	--	9	96237373	682707
rs1079434	t	c	-0.053	0.0084	2.799e-10	?-	17	43529687	233204
rs112257723	t	c	0.053	0.0084	2.799e-10	?+	17	43531926	233204
rs1079432	t	g	0.053	0.0084	2.799e-10	?+	17	43529769	233204
rs10035966	t	g	-0.0176	0.0028	2.803e-10	--	5	107724017	435571
rs7305647	a	g	0.0189	0.003	2.81e-10	++	12	118855566	668777
rs2958166	t	c	0.0151	0.0024	2.815e-10	++	18	53087632	682707
rs28639817	a	g	-0.0202	0.0032	2.815e-10	--	8	14151407	682707
rs7963464	c	g	0.0189	0.003	2.817e-10	++	12	118702729	682707
rs7714342	a	g	-0.0176	0.0028	2.823e-10	--	5	107748349	449503
rs7136676	t	c	0.0189	0.003	2.825e-10	++	12	118841410	682707
rs1523041	c	g	-0.0139	0.0022	2.844e-10	+-	3	35537333	682707
rs7299040	a	c	0.0189	0.003	2.85e-10	++	12	118818465	682673
rs7292854	c	g	-0.0139	0.0022	2.853e-10	--	22	41700657	682707
rs10891538	t	c	-0.0145	0.0023	2.854e-10	--	11	113224017	449503
rs8141730	a	g	-0.0139	0.0022	2.855e-10	--	22	41473061	682707
rs8142276	t	c	-0.0139	0.0022	2.859e-10	--	22	41471447	682707
rs11068906	t	c	0.0189	0.003	2.859e-10	++	12	118752903	682707
rs7967900	a	g	0.0189	0.003	2.861e-10	++	12	118819707	668782
rs12377112	a	t	-0.0164	0.0026	2.875e-10	--	9	11235823	682707
rs11214585	c	g	-0.0145	0.0023	2.879e-10	--	11	113227723	449503
rs901988	t	c	-0.0164	0.0026	2.882e-10	--	9	11234802	682707
rs7131262	a	t	0.0157	0.0025	2.884e-10	++	11	47836302	449503
rs12484074	a	g	0.0164	0.0026	2.891e-10	++	22	41752747	682707
rs1984584	a	g	-0.0139	0.0022	2.892e-10	--	22	41684426	682654
rs17782313	t	c	0.0157	0.0025	2.897e-10	++	18	57851097	673614
rs12967135	a	g	-0.0157	0.0025	2.901e-10	--	18	57849023	682707
rs10500777	t	c	0.0195	0.0031	2.901e-10	++	11	13276311	682707
rs158188	t	c	-0.0151	0.0024	2.923e-10	+-	5	107440643	682707
rs9571806	a	g	-0.0132	0.0021	2.93e-10	--	13	68114334	668112
rs10891536	c	g	0.0145	0.0023	2.934e-10	++	11	113209428	449503
rs1986676	a	g	0.0201	0.0032	2.934e-10	++	8	10223247	682707
rs139519	c	g	0.0138	0.0022	2.934e-10	++	22	41660410	682707
rs10761229	a	g	0.0145	0.0023	2.934e-10	++	9	96237376	682657
rs10821134	t	c	0.0145	0.0023	2.935e-10	++	9	96238218	668731
rs10821136	t	c	-0.0145	0.0023	2.937e-10	--	9	96238731	682707
rs11791374	t	c	-0.0145	0.0023	2.942e-10	--	9	96245287	682707
rs10992751	t	c	-0.0145	0.0023	2.942e-10	--	9	96239090	682707
rs10891537	t	g	0.0145	0.0023	2.946e-10	++	11	113211370	449503
rs7434251	t	g	-0.0138	0.0022	2.969e-10	+-	3	35552392	682707
rs2039720	a	c	0.022	0.0035	2.98e-10	++	6	98326839	449503
rs1357449	a	g	0.0138	0.0022	2.981e-10	-+	3	35550026	682532
rs10510755	t	c	0.0214	0.0034	2.989e-10	++	3	50281168	682707
rs2043890	a	g	0.0145	0.0023	2.993e-10	++	2	58350571	682707
rs6532191	t	c	0.0132	0.0021	2.993e-10	++	4	90745930	682707
rs4855753	a	g	0.0145	0.0023	3.005e-10	++	3	107182126	449503
rs4822028	a	g	-0.0164	0.0026	3.019e-10	--	22	41789408	682707
rs11766944	a	g	-0.0176	0.0028	3.033e-10	+-	7	1888051	682707
rs1493914	t	c	0.0132	0.0021	3.047e-10	++	18	31362327	682582
rs61957605	t	c	0.017	0.0027	3.048e-10	?+	13	59079147	623482
rs7727051	a	g	-0.0145	0.0023	3.062e-10	+-	5	107590098	682707
rs2213296	a	g	-0.0145	0.0023	3.065e-10	--	16	13793157	682450
rs7314987	t	c	0.0201	0.0032	3.066e-10	++	12	118711877	682707
rs10891504	t	g	-0.0132	0.0021	3.067e-10	--	11	112969258	682676
rs68029459	t	g	-0.0176	0.0028	3.077e-10	--	9	11292713	682707
rs7957828	t	c	-0.0182	0.0029	3.091e-10	--	12	118731544	682707
rs10959622	c	g	-0.0163	0.0026	3.093e-10	--	9	11211722	682707
rs7036984	a	g	0.0195	0.0031	3.108e-10	++	9	96200540	682679
rs1449538	t	c	-0.0151	0.0024	3.109e-10	--	3	16876476	449503
rs17512219	t	c	-0.0195	0.0031	3.11e-10	--	12	118649273	682707
rs6885988	t	g	0.0145	0.0023	3.156e-10	-+	5	107690261	682707
rs6490173	t	c	0.0182	0.0029	3.159e-10	++	12	118716442	682707
rs4662551	a	g	0.0138	0.0022	3.162e-10	++	2	148519002	682707
rs16948193	a	g	0.0195	0.0031	3.167e-10	++	12	118664920	682707
rs2071803	a	c	0.0214	0.0034	3.168e-10	++	3	50407344	682707
rs3815563	a	t	0.0182	0.0029	3.172e-10	++	9	96213146	682707
rs16948197	a	g	-0.0195	0.0031	3.173e-10	--	12	118676940	682707
rs12930213	c	g	-0.0138	0.0022	3.173e-10	--	16	13782944	682707
rs2784	t	c	-0.0201	0.0032	3.177e-10	--	12	118749550	682707
rs17512483	a	c	-0.0201	0.0032	3.178e-10	--	12	118750185	682707
rs6737187	a	g	-0.0151	0.0024	3.186e-10	--	2	226360417	682707
rs58749016	t	c	0.0182	0.0029	3.19e-10	++	2	58732831	682707
rs2071802	a	g	-0.0214	0.0034	3.193e-10	--	3	50412945	682707
rs1372517	a	g	0.0138	0.0022	3.197e-10	++	4	90755909	682554
rs2488401	t	c	-0.017	0.0027	3.199e-10	--	1	197702401	682579
rs7302387	a	g	0.0201	0.0032	3.199e-10	++	12	118754351	682707
rs1586988	c	g	0.0132	0.0021	3.2e-10	++	18	31396001	682707
rs2866728	t	c	-0.0138	0.0022	3.202e-10	--	16	13781527	668764
rs12787646	t	c	0.0144	0.0023	3.204e-10	++	11	47669665	682707
rs12898855	c	g	-0.0138	0.0022	3.212e-10	--	15	48014565	682707
rs7303417	a	c	0.0195	0.0031	3.213e-10	++	12	118696664	682707
rs56408516	t	g	0.0182	0.0029	3.218e-10	++	2	148553487	449503
rs61945217	t	c	0.0207	0.0033	3.225e-10	++	12	118698999	682707
rs4997735	a	c	0.0138	0.0022	3.253e-10	++	16	13764456	682707
rs11974304	t	c	0.0138	0.0022	3.253e-10	++	7	12263437	682707
rs34731055	t	c	-0.0176	0.0028	3.272e-10	+-	7	2106928	682707
rs7307393	a	c	-0.0195	0.0031	3.274e-10	--	12	118746342	682707
rs7309671	t	c	0.0195	0.0031	3.28e-10	++	12	118750993	682707
rs3800847	a	g	0.0138	0.0022	3.282e-10	++	7	12262242	682707
rs35267052	t	g	-0.0226	0.0036	3.285e-10	--	5	87949118	682707
rs7858940	c	g	-0.0138	0.0022	3.287e-10	--	9	11582349	682707
rs631416	t	c	-0.0169	0.0027	3.294e-10	--	1	37164909	682707
rs17440823	c	g	0.0188	0.003	3.295e-10	++	12	118790828	682707
rs5758344	a	g	-0.0169	0.0027	3.3e-10	--	22	41817685	682707
rs10950394	t	c	0.0138	0.0022	3.301e-10	++	7	12263587	682707
rs6948844	t	c	-0.0138	0.0022	3.302e-10	--	7	12265848	682707
rs12190903	t	c	0.0138	0.0022	3.305e-10	++	6	100983505	682707
rs11179838	c	g	0.0144	0.0023	3.306e-10	++	12	74321123	682707
rs7785189	t	c	0.0138	0.0022	3.307e-10	++	7	12257527	682707
rs10950393	t	c	-0.0138	0.0022	3.314e-10	--	7	12263546	682707
rs10950396	t	c	-0.0138	0.0022	3.319e-10	--	7	12264666	682707
rs1435527	t	c	0.0138	0.0022	3.324e-10	++	7	12262571	682707
rs7861458	a	c	0.0163	0.0026	3.324e-10	++	9	11771159	682707
rs4313360	t	c	0.0169	0.0027	3.333e-10	++	1	37173989	682707
rs167915	a	t	0.0144	0.0023	3.333e-10	++	11	133797581	682707
rs12635118	t	g	-0.0138	0.0022	3.333e-10	--	3	35531550	682707
rs218986	t	c	0.0169	0.0027	3.334e-10	++	1	37168167	682707
rs16948204	t	c	-0.0194	0.0031	3.338e-10	--	12	118696057	682707
rs9607798	a	g	-0.0163	0.0026	3.338e-10	--	22	41759987	682707
rs7804234	a	g	-0.0138	0.0022	3.34e-10	--	7	12266814	682707
rs6460901	t	c	0.0138	0.0022	3.342e-10	++	7	12255434	682707
rs11971133	t	c	-0.0138	0.0022	3.347e-10	--	7	12256548	682707
rs10809524	t	c	-0.0138	0.0022	3.356e-10	--	9	11564335	682707
rs2105842	t	c	0.0138	0.0022	3.356e-10	++	16	13764829	682707
rs6498457	t	g	0.0138	0.0022	3.358e-10	++	16	13764396	682707
rs16841904	t	c	-0.0163	0.0026	3.361e-10	--	1	197701992	682707
rs7296033	t	c	0.0144	0.0023	3.364e-10	++	12	74316103	682707
rs4879260	t	c	-0.0157	0.0025	3.365e-10	--	9	28699998	682707
rs28986301	t	c	0.0282	0.0045	3.365e-10	++	6	29550934	682707
rs4781528	a	g	0.0138	0.0022	3.367e-10	++	16	13766292	673606
rs2866727	t	c	-0.0138	0.0022	3.37e-10	--	16	13781498	682707
rs29242	t	c	-0.0288	0.0046	3.376e-10	--	6	29598869	682707
rs16841912	c	g	-0.0163	0.0026	3.378e-10	--	1	197702476	682707
rs12551084	a	t	-0.0232	0.0037	3.379e-10	--	9	96300295	449503
rs6503450	t	c	0.0144	0.0023	3.38e-10	++	17	43855571	449503
rs12005156	t	c	-0.0151	0.0024	3.396e-10	--	9	28654353	682707
rs28986296	a	g	-0.0282	0.0045	3.4e-10	--	6	29546004	682707
rs3916993	a	g	-0.0138	0.0022	3.405e-10	--	16	13767712	682582
rs1586987	a	g	-0.0132	0.0021	3.409e-10	--	18	31338661	682707
rs10738659	c	g	-0.015	0.0024	3.419e-10	+-	9	23300719	449503
rs7835507	a	c	0.0194	0.0031	3.42e-10	++	8	10175137	677848
rs240764	a	g	0.0138	0.0022	3.43e-10	++	6	100953148	682678
rs34482767	a	g	-0.0144	0.0023	3.433e-10	--	16	13785448	682707
rs66888338	t	c	0.276	0.044	3.442e-10	+?	15	37595463	59225
rs7939345	t	g	0.0169	0.0027	3.455e-10	++	11	47980568	682707
rs12200565	t	c	-0.0138	0.0022	3.466e-10	--	6	100983589	682707
rs34558857	a	g	0.0144	0.0023	3.478e-10	++	16	13785444	682707
rs1565784	t	g	-0.0132	0.0021	3.484e-10	+-	18	31358491	682707
rs1644039	t	c	-0.0144	0.0023	3.489e-10	--	5	87909877	449503
rs202641	t	c	-0.0163	0.0026	3.502e-10	--	22	41833116	682707
rs4767670	a	t	0.0188	0.003	3.52e-10	++	12	118828542	682707
rs4767669	a	g	0.0188	0.003	3.52e-10	++	12	118828456	682707
rs1941355	a	c	-0.0138	0.0022	3.527e-10	--	18	31612425	682707
rs10838705	a	g	0.0138	0.0022	3.53e-10	++	11	47424931	682707
rs202653	t	c	-0.0163	0.0026	3.532e-10	--	22	41840158	682707
rs1011339	a	c	-0.0138	0.0022	3.535e-10	--	18	52821063	682707
rs202642	t	c	-0.0163	0.0026	3.54e-10	--	22	41833527	682707
rs12803191	a	c	0.0144	0.0023	3.544e-10	++	11	47756475	682707
rs9387768	a	g	0.0219	0.0035	3.56e-10	++	6	98316879	449503
rs4601134	t	c	0.0219	0.0035	3.575e-10	++	6	98325331	449503
rs9372607	a	t	-0.0219	0.0035	3.58e-10	--	6	98319491	449503
rs4240558	t	c	0.0219	0.0035	3.58e-10	++	6	98325892	449503
rs2039721	t	c	0.0219	0.0035	3.581e-10	++	6	98326667	449503
rs4142529	t	c	0.0219	0.0035	3.581e-10	++	6	98322361	448955
rs28402777	a	g	-0.02	0.0032	3.595e-10	--	8	10221421	682707
rs10832008	t	c	0.0194	0.0031	3.597e-10	++	11	13276329	677849
rs10871777	a	g	0.0157	0.0025	3.597e-10	++	18	57851763	682665
rs11152213	a	c	0.0157	0.0025	3.604e-10	++	18	57852948	668786
rs3812495	c	g	-0.02	0.0032	3.615e-10	--	8	10218958	682707
rs62007781	a	g	-0.0138	0.0022	3.641e-10	--	15	78026601	682707
rs2574829	c	g	-0.0138	0.0022	3.642e-10	--	11	112927957	682707
rs115938232	a	g	-0.0282	0.0045	3.644e-10	--	6	29725013	682707
rs2077491	t	c	-0.0138	0.0022	3.646e-10	--	6	31606376	667433
rs12446158	t	c	0.0138	0.0022	3.652e-10	++	16	13794027	682426
rs3828923	t	c	0.0288	0.0046	3.666e-10	++	6	29590715	682707
rs3794889	c	g	0.0156	0.0025	3.67e-10	++	18	53061937	673568
rs369762169	d	i	-0.0539	0.0086	3.67e-10	?-	17	43493398	233204
rs7290404	t	c	0.0163	0.0026	3.672e-10	++	22	41749796	682707
rs12920803	t	g	0.0138	0.0022	3.678e-10	++	16	13776192	682707
rs2069191	t	c	-0.0144	0.0023	3.68e-10	--	18	50723460	449503
rs17702251	a	c	-0.0138	0.0022	3.683e-10	--	3	35552618	682707
rs1020169	a	t	0.0156	0.0025	3.683e-10	++	18	53066079	682707
rs62169553	a	g	-0.025	0.004	3.684e-10	--	2	148784672	682707
rs17512142	a	c	-0.02	0.0032	3.685e-10	--	12	118623991	682707
rs62099231	a	g	0.0144	0.0023	3.688e-10	++	18	50724899	449503
rs2919450	t	g	0.0156	0.0025	3.71e-10	++	18	53084545	677819
rs3026354	a	g	-0.0188	0.003	3.72e-10	--	11	31830657	668766
rs7195018	a	g	-0.0138	0.0022	3.722e-10	--	16	13798199	682707
rs10851897	a	g	0.0138	0.0022	3.724e-10	++	15	78027425	682707
rs12599140	c	g	0.0138	0.0022	3.729e-10	++	16	13796521	682707
rs2157067	t	g	0.0138	0.0022	3.735e-10	++	16	13799170	682707
rs4238621	a	g	0.0138	0.0022	3.738e-10	++	16	13795968	682707
rs2157066	c	g	0.0138	0.0022	3.743e-10	-+	16	13799026	682707
rs12930131	c	g	0.0138	0.0022	3.743e-10	-+	16	13796801	682707
rs9955274	a	g	-0.0144	0.0023	3.753e-10	--	18	50680177	449503
rs7195373	a	t	-0.0138	0.0022	3.754e-10	+-	16	13798389	682707
rs3807866	a	g	0.0144	0.0023	3.787e-10	++	7	12250378	449503
rs104974	a	g	-0.0138	0.0022	3.788e-10	--	22	41651034	634926
rs12438542	c	g	0.0138	0.0022	3.791e-10	++	15	78029536	682707
rs11703267	a	g	0.0138	0.0022	3.791e-10	++	22	41646738	682707
rs3026357	a	g	0.0194	0.0031	3.795e-10	++	11	31829223	682707
rs537635	t	c	0.0144	0.0023	3.799e-10	++	11	88705235	449503
rs4744240	t	c	-0.0144	0.0023	3.799e-10	--	9	96218194	682707
rs6439655	a	g	-0.0138	0.0022	3.815e-10	--	3	136466599	682707
rs11214583	a	g	0.0144	0.0023	3.842e-10	++	11	113224404	449503
rs7045569	t	c	0.0156	0.0025	3.85e-10	++	9	11446222	682707
rs1245113	c	g	0.0138	0.0022	3.85e-10	-+	11	112951025	682707
rs1245114	t	c	-0.0138	0.0022	3.863e-10	+-	11	112950782	682671
rs10268797	c	g	-0.0175	0.0028	3.864e-10	+-	7	1873756	682707
rs1261874	a	t	0.0138	0.0022	3.868e-10	-+	11	112950192	682707
rs72694263	c	g	-0.0256	0.0041	3.871e-10	--	9	11140257	682707
rs10968730	t	g	-0.0156	0.0025	3.874e-10	--	9	28709230	682707
rs9943819	a	g	0.0181	0.0029	3.877e-10	++	12	118736722	682673
rs8042873	a	g	0.2991	0.0478	3.879e-10	+?	15	37601083	59225
rs6776145	t	c	-0.0206	0.0033	3.881e-10	--	3	50316119	668783
rs663903	t	c	0.0144	0.0023	3.886e-10	++	11	88719347	449503
rs60119330	t	c	-0.0162	0.0026	3.886e-10	--	22	41791045	682707
rs11509137	t	c	-0.0138	0.0022	3.888e-10	--	7	12263799	682707
rs12377399	t	c	-0.0144	0.0023	3.889e-10	--	9	96243520	682707
rs34122395	a	c	0.0137	0.0022	3.917e-10	-+	3	35552430	682707
rs362521	t	c	0.0281	0.0045	3.919e-10	++	6	29556759	682673
rs117091919	t	c	0.0206	0.0033	3.928e-10	++	12	118711033	682707
rs16948230	a	g	-0.0194	0.0031	3.958e-10	--	12	118714891	682707
rs7965350	a	t	-0.0194	0.0031	3.961e-10	--	12	118704515	682707
rs7733311	c	g	-0.0144	0.0023	3.98e-10	--	5	107651786	682707
rs72618695	c	g	0.0144	0.0023	3.985e-10	++	2	58462616	682707
rs1883832	t	c	0.0156	0.0025	3.993e-10	++	20	44746982	668779
rs6880727	a	g	0.0144	0.0023	4.014e-10	++	5	107631903	682707
rs17440774	a	g	-0.0194	0.0031	4.021e-10	--	12	118753960	682707
rs72618696	t	c	0.0144	0.0023	4.023e-10	++	2	58465027	682707
rs2966788	a	t	-0.0144	0.0023	4.027e-10	--	5	107611696	682707
rs17440669	a	c	-0.0194	0.0031	4.028e-10	--	12	118748202	682707
rs1857952	a	c	-0.0144	0.0023	4.037e-10	--	16	7654531	449503
rs12620940	t	c	-0.0144	0.0023	4.052e-10	--	2	58311684	682682
rs1653636	t	c	-0.015	0.0024	4.063e-10	--	1	174736877	682707
rs17441172	a	g	-0.0187	0.003	4.075e-10	--	12	118868261	682707
rs139498	c	g	-0.0137	0.0022	4.076e-10	--	22	41644234	682707
rs10075370	a	g	-0.0144	0.0023	4.09e-10	+-	5	107687764	682707
rs61945212	t	c	-0.02	0.0032	4.101e-10	--	12	118690156	682707
rs534194	a	g	-0.0144	0.0023	4.114e-10	--	1	37205871	682707
rs202617	a	g	-0.0169	0.0027	4.119e-10	--	22	41822793	668761
rs202657	t	g	-0.0168	0.0027	4.165e-10	--	22	41844786	682707
rs188057	t	g	0.0168	0.0027	4.174e-10	++	22	41822305	682707
rs2359669	t	c	0.0137	0.0022	4.175e-10	-+	3	35552301	668781
rs202614	a	c	0.0168	0.0027	4.176e-10	++	22	41822150	682707
rs28986291	t	c	0.0275	0.0044	4.178e-10	++	6	29536465	682707
rs11068870	a	c	-0.0187	0.003	4.196e-10	--	12	118645104	682707
rs73222058	a	t	-0.0187	0.003	4.205e-10	--	12	118658871	682707
rs1523046	a	g	-0.0137	0.0022	4.212e-10	--	3	35525502	682707
rs9852648	a	g	-0.0162	0.0026	4.225e-10	--	3	16911330	682094
rs681875	a	c	0.0168	0.0027	4.233e-10	++	1	37161255	682707
rs17641524	t	c	-0.0168	0.0027	4.253e-10	--	1	197704717	668694
rs535598311	d	i	0.0537	0.0086	4.26e-10	?+	17	43522775	233204
rs8097667	t	c	0.0131	0.0021	4.264e-10	++	18	31387003	668645
rs2922425	t	c	-0.0143	0.0023	4.265e-10	+-	5	107562504	682707
rs573628	t	c	0.0168	0.0027	4.276e-10	++	1	37161022	682707
rs12156295	t	g	-0.042	0.0067	4.281e-10	--	8	10917214	292429
rs2488397	c	g	-0.0162	0.0026	4.284e-10	--	1	197701279	682707
rs2488398	c	g	-0.0162	0.0026	4.289e-10	--	1	197701376	682707
rs17199422	t	c	-0.0137	0.0022	4.291e-10	--	16	13783390	682707
rs11039327	a	t	0.0143	0.0023	4.293e-10	++	11	47674084	682707
rs4799936	a	g	-0.0156	0.0025	4.296e-10	--	18	35104828	449503
rs28986308	a	g	-0.0287	0.0046	4.3e-10	--	6	29568068	682707
rs7613595	a	c	-0.0162	0.0026	4.303e-10	--	3	16908518	682707
rs12379391	a	g	0.015	0.0024	4.304e-10	++	9	28665424	682707
rs5758347	t	g	-0.0168	0.0027	4.314e-10	--	22	41821019	682707
rs28491054	a	g	-0.0187	0.003	4.326e-10	--	8	10217186	682707
rs2398132	a	c	-0.0137	0.0022	4.338e-10	--	6	100981200	682707
rs17303769	a	g	0.0137	0.0022	4.341e-10	++	6	100967531	682707
rs12455290	a	g	-0.0131	0.0021	4.341e-10	--	18	31398778	682707
rs7238931	a	g	0.0131	0.0021	4.342e-10	++	18	31334993	668786
rs12660725	t	c	0.0137	0.0022	4.349e-10	++	6	100978570	682707
rs4326350	c	g	-0.0131	0.0021	4.352e-10	--	8	10763655	682707
rs12699333	t	c	0.0137	0.0022	4.355e-10	++	7	12269804	682707
rs13291753	a	t	0.0156	0.0025	4.363e-10	++	9	28667293	682707
rs8180995	a	g	0.0137	0.0022	4.364e-10	++	8	143326237	682707
rs286763	t	c	0.0143	0.0023	4.365e-10	-+	5	107531302	682707
rs7809700	a	g	0.0137	0.0022	4.366e-10	++	7	12267734	682707
rs1435524	a	g	0.0137	0.0022	4.379e-10	++	7	12262801	682707
rs2077492	a	g	0.0137	0.0022	4.388e-10	++	6	31606392	682707
rs12165508	t	c	0.0162	0.0026	4.392e-10	++	22	41819960	682707
rs114882073	t	c	0.0287	0.0046	4.401e-10	++	6	29659591	682707
rs11604671	a	g	-0.0131	0.0021	4.406e-10	--	11	113268059	673087
rs10838579	a	g	0.015	0.0024	4.41e-10	++	11	46241968	682707
rs10045508	t	g	-0.0174	0.0028	4.412e-10	--	5	107722149	449503
rs62362279	a	g	-0.0174	0.0028	4.427e-10	--	5	107718510	449503
rs16912540	a	g	-0.0199	0.0032	4.428e-10	--	11	13271422	682707
rs10278257	t	c	0.0137	0.0022	4.431e-10	++	7	12253563	682707
rs6460899	a	c	-0.0137	0.0022	4.435e-10	--	7	12253050	682707
rs34988338	t	g	0.0174	0.0028	4.443e-10	++	3	16875158	682707
rs4721057	a	g	-0.0137	0.0022	4.444e-10	--	7	12267221	682707
rs12799623	a	g	-0.0143	0.0023	4.446e-10	--	11	47622139	682707
rs2532424	a	c	0.0499	0.008	4.446e-10	?+	17	44368926	233204
rs1435525	t	c	-0.0137	0.0022	4.447e-10	--	7	12262717	682707
rs3800843	a	g	0.0137	0.0022	4.449e-10	++	7	12264297	682707
rs10950392	t	c	-0.0137	0.0022	4.455e-10	--	7	12263538	682707
rs79263862	t	c	-0.0199	0.0032	4.46e-10	--	11	13273005	682707
rs7804736	t	g	0.0137	0.0022	4.469e-10	++	7	12266867	682707
rs6966757	a	t	-0.0137	0.0022	4.472e-10	--	7	12265952	682707
rs2301639	a	g	0.0212	0.0034	4.504e-10	++	3	50380661	682707
rs7101666	t	c	-0.0137	0.0022	4.509e-10	--	11	113442336	682707
rs4780537	c	g	-0.0137	0.0022	4.511e-10	--	16	13778853	682707
rs7804433	a	g	0.0137	0.0022	4.511e-10	++	7	12266706	682707
rs2097289	a	g	-0.0137	0.0022	4.514e-10	--	16	13780935	682685
rs12608181	t	g	-0.0131	0.0021	4.516e-10	--	18	31339351	682707
rs928975	a	g	0.0137	0.0022	4.527e-10	++	16	13784579	682578
rs1573634	a	t	-0.0137	0.0022	4.532e-10	--	16	13793837	682707
rs28887338	a	t	0.0143	0.0023	4.543e-10	++	9	11469426	682707
rs2236939	t	g	0.0218	0.0035	4.545e-10	++	3	50243510	668060
rs11604825	t	c	-0.0143	0.0023	4.553e-10	--	11	47725306	682707
rs4413518	a	g	0.0174	0.0028	4.562e-10	++	5	107738001	449503
rs11039391	a	g	-0.0149	0.0024	4.582e-10	--	11	47796662	449503
rs68071218	a	g	0.0199	0.0032	4.591e-10	++	8	10218291	682707
rs12991555	a	t	0.0137	0.0022	4.597e-10	++	2	144187516	682707
rs8007859	t	g	0.0137	0.0022	4.601e-10	++	14	69704553	668718
rs10463587	c	g	-0.0174	0.0028	4.625e-10	--	5	107744061	449503
rs11948261	a	t	0.018	0.0029	4.631e-10	++	5	107753691	449503
rs17512407	t	c	-0.0199	0.0032	4.632e-10	--	12	118730510	682707
rs2015971	t	c	-0.0137	0.0022	4.635e-10	--	3	52546820	682707
rs7984867	t	c	0.0149	0.0024	4.666e-10	++	13	55931377	682707
rs1697502	t	c	-0.0149	0.0024	4.668e-10	--	13	55937706	682707
rs616312	a	c	-0.0149	0.0024	4.673e-10	--	13	55932850	682707
rs61883178	a	c	0.018	0.0029	4.678e-10	++	11	16317779	682707
rs61883182	t	c	0.018	0.0029	4.693e-10	++	11	16325748	682707
rs61883181	a	g	0.018	0.0029	4.694e-10	++	11	16325643	682707
rs61883180	a	t	0.018	0.0029	4.697e-10	++	11	16325373	682707
rs17440315	a	g	-0.0193	0.0031	4.698e-10	--	12	118596624	682707
rs61883179	t	c	-0.018	0.0029	4.7e-10	--	11	16323992	682707
rs596364	t	c	0.0149	0.0024	4.706e-10	++	13	55938640	682707
rs7316486	a	g	-0.0143	0.0023	4.708e-10	--	12	109849540	682707
rs1370064	a	c	-0.0149	0.0024	4.713e-10	--	13	55937648	682707
rs1657217	a	g	0.0149	0.0024	4.714e-10	++	13	55936603	682707
rs1941356	t	c	-0.0137	0.0022	4.716e-10	--	18	31612400	668781
rs3105052	a	c	-0.0149	0.0024	4.72e-10	--	13	55943682	682707
rs12123169	a	t	-0.0168	0.0027	4.741e-10	--	1	197780966	682707
rs10507286	t	c	0.0193	0.0031	4.742e-10	++	12	118634906	668785
rs10809395	t	g	0.0162	0.0026	4.743e-10	++	9	11233740	682707
rs13082065	t	c	0.0137	0.0022	4.745e-10	++	3	35731993	668768
rs2030166	t	c	-0.0143	0.0023	4.751e-10	--	11	47602729	682707
rs7961312	t	g	-0.0199	0.0032	4.764e-10	--	12	118762236	682707
rs12629572	t	g	-0.0205	0.0033	4.77e-10	--	3	50324672	682654
rs4721096	t	c	-0.0174	0.0028	4.771e-10	+-	7	1877311	682707
rs116509340	t	c	-0.0342	0.0055	4.773e-10	--	3	35206804	682707
rs4997493	t	c	0.0131	0.0021	4.789e-10	-+	18	31407302	682684
rs8091918	a	g	-0.0131	0.0021	4.798e-10	+-	18	31407160	682707
rs62007780	t	g	-0.0137	0.0022	4.798e-10	--	15	78025464	682707
rs4780539	a	g	-0.0143	0.0023	4.804e-10	--	16	13782309	682707
rs56256289	t	c	-0.0174	0.0028	4.812e-10	+-	7	1892529	682707
rs11764337	t	c	-0.0174	0.0028	4.814e-10	+-	7	1892309	668750
rs61945210	a	c	0.0199	0.0032	4.826e-10	++	12	118687114	682707
rs8002963	a	g	0.0149	0.0024	4.829e-10	++	13	55924014	682707
rs7584099	a	g	-0.0131	0.0021	4.835e-10	--	2	148478336	682520
rs4662545	t	c	-0.0131	0.0021	4.841e-10	--	2	148479918	682707
rs62140827	t	c	0.018	0.0029	4.841e-10	++	2	58737818	682707
rs1027332	a	c	-0.0131	0.0021	4.841e-10	+-	18	31410097	682707
rs17678220	a	g	0.0131	0.0021	4.843e-10	++	2	148480425	682707
rs62551586	a	g	-0.0286	0.0046	4.843e-10	--	9	11612922	682707
rs12955791	t	c	-0.0137	0.0022	4.848e-10	--	18	51027404	682707
rs1881570	t	c	0.0131	0.0021	4.849e-10	++	2	148481765	682707
rs11627348	a	c	0.0186	0.003	4.877e-10	++	14	57295404	682707
rs4524013	t	c	-0.0155	0.0025	4.878e-10	--	18	53096708	682707
rs8084239	t	c	-0.0143	0.0023	4.886e-10	--	18	50725943	449503
rs6763494	a	c	0.0137	0.0022	4.918e-10	++	3	35577646	682707
rs1077393	a	g	-0.0137	0.0022	4.922e-10	--	6	31610529	682641
rs4939724	a	t	0.0143	0.0023	4.924e-10	++	18	50693880	449503
rs9949312	a	t	-0.0143	0.0023	4.927e-10	--	18	50692534	449503
rs9959914	a	g	0.0143	0.0023	4.928e-10	++	18	50692458	444660
rs61945192	c	g	-0.0199	0.0032	4.941e-10	--	12	118672439	682707
rs4940244	a	g	0.0143	0.0023	4.945e-10	++	18	50691838	449503
rs62444919	t	c	-0.0174	0.0028	4.96e-10	+-	7	2109499	682707
rs55908198	t	c	-0.0168	0.0027	4.96e-10	--	9	11316555	682707
rs17512525	a	g	0.0193	0.0031	4.968e-10	++	12	118753272	682707
rs4245254	a	g	0.0143	0.0023	4.975e-10	++	18	50686592	449503
rs4940241	a	g	0.0143	0.0023	4.985e-10	++	18	50686991	449503
rs61943362	t	c	0.0205	0.0033	4.99e-10	++	12	118759847	682707
rs8063055	c	g	0.0137	0.0022	4.992e-10	++	16	13800050	682707
rs10809510	t	c	-0.0155	0.0025	4.993e-10	--	9	11530473	668703
rs12457407	c	g	0.0143	0.0023	4.994e-10	++	18	50692709	449503
rs2227011	a	g	-0.0137	0.0022	4.997e-10	--	16	13793458	682707
rs2435209	t	g	-0.0149	0.0024	4.999e-10	--	17	44061893	682707
rs2435210	t	c	-0.0149	0.0024	4.999e-10	--	17	44061894	682707
rs17619012	t	g	-0.0161	0.0026	4.999e-10	--	2	63893589	682707
rs1573633	a	g	-0.0137	0.0022	5.005e-10	+-	16	13793585	682707
rs6606711	a	g	-0.0143	0.0023	5.006e-10	--	12	109849297	682707
rs61945184	t	c	0.0199	0.0032	5.016e-10	++	12	118664211	682707
rs61945187	a	c	-0.0199	0.0032	5.016e-10	--	12	118666794	682707
rs10852368	t	c	0.0137	0.0022	5.018e-10	-+	16	13796539	668712
rs61945206	a	g	-0.0199	0.0032	5.02e-10	--	12	118676100	682707
rs12291184	t	c	-0.0143	0.0023	5.024e-10	--	11	88726033	449503
rs56033674	t	c	0.0199	0.0032	5.031e-10	++	12	118679744	682707
rs723979	t	c	0.0161	0.0026	5.032e-10	++	9	28697679	682114
rs2077669	t	c	0.0161	0.0026	5.034e-10	++	9	28697427	682707
rs13284170	a	t	0.0149	0.0024	5.044e-10	++	9	4145560	682707
rs470112	c	g	0.0137	0.0022	5.046e-10	++	22	41652345	682707
rs10959733	a	t	0.0168	0.0027	5.063e-10	++	9	11339378	682707
rs7042479	a	g	-0.0155	0.0025	5.072e-10	--	9	11502022	682707
rs4822000	t	c	-0.0137	0.0022	5.081e-10	--	22	41471066	682707
rs12293858	a	t	0.0143	0.0023	5.089e-10	++	11	88726224	449503
rs12637325	c	g	-0.0137	0.0022	5.091e-10	+-	3	35543428	682707
rs13067438	c	g	0.0137	0.0022	5.091e-10	-+	3	35586428	682707
rs2037536	a	t	0.0137	0.0022	5.099e-10	-+	3	35593756	682707
rs61945218	t	c	-0.0199	0.0032	5.12e-10	--	12	118700156	682707
rs1002114	t	c	0.0137	0.0022	5.122e-10	-+	3	35591487	682707
rs11950339	t	g	0.0168	0.0027	5.125e-10	++	5	107810256	682707
rs58689676	t	c	-0.0411	0.0066	5.125e-10	--	8	9806492	292429
rs10111917	t	c	0.0192	0.0031	5.125e-10	++	8	10173455	682707
rs4740502	t	c	-0.0155	0.0025	5.135e-10	--	9	11522013	682707
rs488614	c	g	0.0149	0.0024	5.162e-10	++	1	37220250	449503
rs1438479	a	t	-0.0161	0.0026	5.172e-10	--	9	28717246	449503
rs2278890	a	g	0.0137	0.0022	5.181e-10	++	11	47399602	682707
rs10441716	a	t	0.0161	0.0026	5.197e-10	++	9	28678245	682707
rs10756256	t	c	-0.0155	0.0025	5.198e-10	--	9	11496321	682707
rs4273169	a	g	-0.0143	0.0023	5.21e-10	--	2	144231309	682707
rs749067	t	c	-0.0136	0.0022	5.213e-10	--	11	47318157	682637
rs11606287	a	c	0.0136	0.0022	5.219e-10	++	11	47407439	680372
rs61945175	a	g	-0.0186	0.003	5.244e-10	--	12	118641831	682707
rs714236	t	c	0.0136	0.0022	5.261e-10	-+	7	125999339	682707
rs106860	t	c	0.0167	0.0027	5.261e-10	++	22	41840407	682707
rs202656	a	t	-0.0167	0.0027	5.264e-10	--	22	41842203	682707
rs1618408	c	g	-0.0149	0.0024	5.265e-10	--	1	174746540	682707
rs202622	t	g	0.0167	0.0027	5.266e-10	++	22	41825342	668706
rs7285041	t	g	-0.0167	0.0027	5.273e-10	--	22	41829149	682707
rs139516	a	g	-0.0136	0.0022	5.274e-10	--	22	41657705	682707
rs61945176	t	c	0.0186	0.003	5.291e-10	++	12	118642540	682707
rs1807590	a	g	-0.0136	0.0022	5.303e-10	--	22	41709235	682707
rs34483452	a	c	0.0198	0.0032	5.309e-10	++	5	87986314	682707
rs4528309	c	g	-0.0198	0.0032	5.311e-10	--	11	13284056	682707
rs35624992	c	g	-0.0143	0.0023	5.313e-10	--	11	47615798	682707
rs6495249	t	c	-0.0136	0.0022	5.318e-10	--	15	78093563	668753
rs10040007	c	g	0.0143	0.0023	5.32e-10	-+	5	107643605	682707
rs10071499	t	g	0.0143	0.0023	5.331e-10	-+	5	107643316	682707
rs11843856	a	t	-0.013	0.0021	5.366e-10	--	13	68108477	682707
rs10057896	t	c	0.0143	0.0023	5.369e-10	-+	5	107686067	682707
rs3771221	a	t	-0.0143	0.0023	5.389e-10	--	2	58451233	682707
rs9809105	a	g	-0.0161	0.0026	5.394e-10	--	3	16862897	682707
rs7329828	a	g	0.013	0.0021	5.397e-10	++	13	68115890	682707
rs11148751	a	g	-0.013	0.0021	5.399e-10	--	13	68108403	682707
rs9571802	a	g	-0.013	0.0021	5.41e-10	--	13	68106859	682707
rs3741475	a	g	0.0174	0.0028	5.415e-10	++	12	117669914	449305
rs12859190	t	c	-0.013	0.0021	5.415e-10	--	13	68105763	634903
rs35942385	t	g	-0.0143	0.0023	5.418e-10	--	2	144208523	682707
rs6869057	a	g	-0.0143	0.0023	5.427e-10	+-	5	107687522	682707
rs6863456	a	g	-0.0143	0.0023	5.428e-10	+-	5	107658608	682707
rs11619247	a	c	-0.013	0.0021	5.43e-10	--	13	68104771	682707
rs1697692	t	c	0.0143	0.0023	5.431e-10	++	3	107307503	449503
rs4822023	a	g	0.0155	0.0025	5.432e-10	++	22	41741544	682707
rs11618563	a	g	0.013	0.0021	5.444e-10	++	13	68109020	682707
rs17778581	t	c	0.0136	0.0022	5.447e-10	++	8	10743421	682707
rs456213	t	g	0.0149	0.0024	5.47e-10	++	5	107508440	682707
rs4756066	t	c	-0.0149	0.0024	5.487e-10	--	11	46254003	682707
rs13174131	t	g	-0.0211	0.0034	5.502e-10	--	5	87959538	435581
rs72806056	t	c	0.0167	0.0027	5.558e-10	++	2	63837680	682707
rs6601444	t	c	0.0173	0.0028	5.558e-10	++	8	10211175	682707
rs2000945	a	g	-0.013	0.0021	5.584e-10	--	18	31365336	682674
rs13161518	t	c	-0.0211	0.0034	5.586e-10	--	5	87969515	449503
rs9611556	a	g	0.0155	0.0025	5.587e-10	++	22	41727031	682707
rs10089552	t	c	0.018	0.0029	5.652e-10	++	8	10288480	682584
rs3817335	a	t	-0.0142	0.0023	5.666e-10	--	11	47643891	682707
rs28572757	t	c	0.018	0.0029	5.668e-10	++	5	107734505	449503
rs465758	a	t	-0.0149	0.0024	5.732e-10	+-	5	107508441	682707
rs17440433	a	g	0.0192	0.0031	5.735e-10	++	12	118639312	682707
rs2009619	a	g	0.0155	0.0025	5.742e-10	++	8	10143943	682707
rs2966820	t	c	0.0142	0.0023	5.755e-10	-+	5	107541109	682707
rs11039255	t	g	-0.0142	0.0023	5.758e-10	--	11	47495746	682707
rs7311763	a	c	-0.0136	0.0022	5.758e-10	--	12	74296773	682707
rs199883901	d	i	-0.0522	0.0084	5.771e-10	--	17	43504525	292429
rs7937477	a	t	-0.0136	0.0022	5.773e-10	--	11	113416096	682707
rs62527810	t	c	-0.0136	0.0022	5.777e-10	--	9	11419389	682707
rs12363232	t	c	-0.0148	0.0024	5.78e-10	--	11	47623890	449503
rs4752856	a	g	-0.0142	0.0023	5.805e-10	--	11	47648042	668789
rs2001102	t	c	0.0136	0.0022	5.808e-10	++	6	100978351	682707
rs10096610	t	c	0.0179	0.0029	5.809e-10	++	8	10289663	677723
rs9537081	t	c	0.0149	0.0024	5.812e-10	++	13	55925032	682707
rs13237715	c	g	0.0136	0.0022	5.815e-10	++	7	12269575	682707
rs12668625	a	g	0.0136	0.0022	5.816e-10	++	7	12269817	682707
rs12699332	t	g	0.0136	0.0022	5.816e-10	++	7	12269762	682707
rs17512177	a	g	-0.0192	0.0031	5.818e-10	--	12	118630140	682707
rs112862634	c	g	0.021	0.0034	5.82e-10	++	5	87970352	449503
rs17512198	t	g	-0.0192	0.0031	5.821e-10	--	12	118632022	682707
rs28549831	t	c	0.0136	0.0022	5.827e-10	++	7	12268117	682707
rs4721060	a	g	0.0136	0.0022	5.829e-10	++	7	12267552	682707
rs11856761	a	g	0.0142	0.0023	5.831e-10	++	15	78013563	449503
rs324885	a	c	0.0142	0.0023	5.843e-10	++	5	87897271	449503
rs11155496	t	c	-0.0136	0.0022	5.851e-10	--	6	100988939	682707
rs286770	t	c	0.0148	0.0024	5.862e-10	-+	5	107515932	682707
rs13229988	a	g	-0.0136	0.0022	5.864e-10	--	7	12267837	682707
rs13237518	a	c	0.0136	0.0022	5.866e-10	++	7	12269593	682707
rs10879705	t	c	-0.0136	0.0022	5.876e-10	--	12	74288734	682707
rs9953034	t	c	-0.013	0.0021	5.877e-10	--	18	31335294	682707
rs10879704	t	c	0.0136	0.0022	5.88e-10	++	12	74288641	682707
rs12374612	t	c	0.0136	0.0022	5.881e-10	++	6	100955752	682707
rs66749409	t	c	-0.0142	0.0023	5.898e-10	--	11	47568074	682707
rs61883184	a	c	0.0179	0.0029	5.9e-10	++	11	16337092	682707
rs61883187	a	g	0.0179	0.0029	5.906e-10	++	11	16341107	682707
rs538656	t	g	-0.0155	0.0025	5.916e-10	--	18	57850422	682707
rs6476085	a	g	-0.0148	0.0024	5.92e-10	--	9	28666839	682707
rs6460900	a	g	-0.0136	0.0022	5.923e-10	--	7	12253088	682707
rs12699323	t	c	-0.0136	0.0022	5.927e-10	--	7	12253362	682707
rs12699324	t	c	-0.0136	0.0022	5.928e-10	--	7	12253372	682707
rs367643153	d	i	0.0483	0.0078	5.929e-10	?+	17	44130160	233204
rs10234805	t	c	-0.0136	0.0022	5.931e-10	--	7	12253543	682707
rs523288	a	t	0.0155	0.0025	5.939e-10	++	18	57848369	682707
rs6416511	a	g	-0.0155	0.0025	5.951e-10	+-	15	78142394	449503
rs2338104	c	g	-0.013	0.0021	5.954e-10	--	12	109895168	673614
rs8089364	t	c	0.0148	0.0024	5.961e-10	++	18	57858829	682707
rs639232	a	c	-0.0148	0.0024	5.962e-10	--	13	55914444	682707
rs1960704	t	g	-0.0148	0.0024	5.964e-10	--	13	55915404	682707
rs11039390	c	g	0.0148	0.0024	5.972e-10	++	11	47796295	449503
rs532686	t	c	0.0148	0.0024	5.978e-10	++	13	55918046	682707
rs610517	a	g	-0.0148	0.0024	5.98e-10	--	13	55918784	682707
rs11768212	a	c	0.0167	0.0027	5.991e-10	++	7	1992582	682707
rs56070303	t	c	-0.0173	0.0028	5.995e-10	+-	7	1891015	682707
rs62435132	t	c	-0.0173	0.0028	5.996e-10	+-	7	1891315	682707
rs11038814	a	g	0.0148	0.0024	5.999e-10	++	11	46223792	682707
rs6460897	t	g	-0.0136	0.0022	6.004e-10	--	7	12252741	682707
rs35902101	t	c	-0.0148	0.0024	6.005e-10	--	11	47795169	449503
rs12798346	t	c	-0.0142	0.0023	6.006e-10	--	11	47583121	668750
rs56400411	t	g	0.0142	0.0023	6.011e-10	++	11	47586376	682707
rs7034246	a	g	0.0161	0.0026	6.018e-10	++	9	11234635	682707
rs9267806	a	g	0.0155	0.0025	6.021e-10	++	6	32110886	682707
rs61945190	a	t	-0.0198	0.0032	6.047e-10	--	12	118669150	682707
rs7977403	t	c	-0.0198	0.0032	6.051e-10	--	12	118671251	682707
rs692930	t	c	0.0148	0.0024	6.053e-10	++	13	55921984	682707
rs7947730	t	c	-0.0148	0.0024	6.055e-10	--	11	47786184	449503
rs1436700	a	g	-0.0148	0.0024	6.061e-10	--	13	55924547	682707
rs12421210	t	c	-0.0148	0.0024	6.064e-10	--	11	47779586	449503
rs8002794	a	c	0.0148	0.0024	6.064e-10	++	13	55923952	682707
rs1657202	c	g	0.0148	0.0024	6.072e-10	++	13	55922607	682707
rs73046323	a	g	-0.0173	0.0028	6.083e-10	+-	7	1882795	682707
rs3105059	a	g	-0.0148	0.0024	6.09e-10	--	13	55926777	682707
rs3124430	t	g	-0.0148	0.0024	6.091e-10	--	13	55926637	682707
rs596177	a	g	0.0148	0.0024	6.103e-10	++	13	55930271	682707
rs3105086	a	g	0.0148	0.0024	6.107e-10	++	13	55950257	682707
rs3124420	t	g	-0.0148	0.0024	6.107e-10	--	13	55948201	682707
rs17151565	c	g	0.0142	0.0023	6.107e-10	++	8	10133709	449503
rs3124421	a	g	0.0148	0.0024	6.113e-10	++	13	55946187	682707
rs3105056	t	c	0.0148	0.0024	6.115e-10	++	13	55946152	682707
rs61945182	t	c	-0.0198	0.0032	6.121e-10	--	12	118659175	682707
rs3124423	a	t	0.0148	0.0024	6.122e-10	++	13	55944170	682707
rs555318	a	g	-0.0148	0.0024	6.124e-10	--	13	55934462	682707
rs644857	a	g	0.0148	0.0024	6.13e-10	++	13	55934666	682707
rs3852532	t	c	0.0198	0.0032	6.132e-10	++	12	118692862	682707
rs646620	a	g	0.0148	0.0024	6.132e-10	++	13	55935007	682707
rs58169303	t	c	0.0173	0.0028	6.138e-10	-+	7	1883274	682707
rs1370070	c	g	0.0148	0.0024	6.147e-10	++	13	55935901	682707
rs560815	a	t	-0.0148	0.0024	6.153e-10	--	13	55935080	682707
rs6002337	t	g	-0.0154	0.0025	6.181e-10	--	22	41726803	682707
rs58113338	c	g	-0.0198	0.0032	6.197e-10	--	12	118689140	682707
rs61945216	t	c	0.0198	0.0032	6.206e-10	++	12	118693837	682707
rs7945473	t	c	-0.0142	0.0023	6.214e-10	--	11	47589707	682707
rs158169	a	t	0.0148	0.0024	6.214e-10	-+	5	107519470	682707
rs7963353	a	g	0.0198	0.0032	6.215e-10	++	12	118702708	682707
rs61945188	t	c	0.0198	0.0032	6.219e-10	++	12	118666974	682707
rs17433217	t	g	-0.0198	0.0032	6.225e-10	--	12	118706881	682707
rs2958175	a	g	0.0154	0.0025	6.227e-10	++	18	53074958	682686
rs73205526	t	c	0.0198	0.0032	6.229e-10	++	12	118710977	682707
rs623738	t	c	-0.0154	0.0025	6.255e-10	--	3	107244359	449337
rs9538152	t	c	0.0136	0.0022	6.256e-10	++	13	59227994	682707
rs61943364	c	g	0.0198	0.0032	6.271e-10	++	12	118776536	682707
rs4879256	a	t	0.0161	0.0026	6.279e-10	++	9	28641395	682707
rs1960168	t	c	-0.0142	0.0023	6.293e-10	--	3	107189194	449503
rs61946068	c	g	-0.0198	0.0032	6.319e-10	--	12	118743666	682707
rs7933591	t	g	-0.0142	0.0023	6.326e-10	--	11	112922132	449503
rs35572675	a	g	-0.0142	0.0023	6.35e-10	--	16	13783279	682707
rs574958	t	c	-0.0148	0.0024	6.373e-10	--	13	55929734	682707
rs4482060	a	t	0.0136	0.0022	6.389e-10	++	11	113358211	673492
rs4474091	t	c	0.0167	0.0027	6.397e-10	++	9	120531697	682707
rs10959634	t	g	-0.016	0.0026	6.398e-10	--	9	11221604	682707
rs12443627	c	g	0.0148	0.0024	6.404e-10	++	16	30996872	449503
rs7226571	t	c	0.0142	0.0023	6.51e-10	++	18	50688970	449503
rs77335224	t	c	-0.0234	0.0038	6.513e-10	--	10	104636276	682707
rs9945976	t	c	0.013	0.0021	6.527e-10	-+	18	31409314	668778
rs9949631	a	g	0.013	0.0021	6.552e-10	-+	18	31410567	682707
rs4940243	c	g	0.0142	0.0023	6.558e-10	++	18	50688900	449503
rs4525560	t	c	0.0142	0.0023	6.56e-10	++	18	50688767	449503
rs4380114	a	g	0.0142	0.0023	6.561e-10	++	18	50688733	449503
rs13299873	a	g	-0.0148	0.0024	6.561e-10	--	9	4145545	682655
rs3012029	a	c	-0.0148	0.0024	6.564e-10	--	1	37225607	449503
rs4940240	a	g	-0.0142	0.0023	6.567e-10	--	18	50686958	435570
rs7578455	t	g	-0.0191	0.0031	6.606e-10	--	2	215450760	682707
rs7590847	a	g	-0.0191	0.0031	6.62e-10	--	2	215450764	682707
rs1400858	a	c	0.0191	0.0031	6.62e-10	++	2	215450198	682707
rs988867	t	g	0.0191	0.0031	6.621e-10	++	2	215449018	682707
rs11717836	a	g	0.0136	0.0022	6.622e-10	++	3	52807736	682707
rs1400857	c	g	-0.0191	0.0031	6.623e-10	--	2	215450156	682707
rs908689	t	c	-0.0191	0.0031	6.623e-10	--	2	215449851	682707
rs6882046	a	g	-0.0148	0.0024	6.628e-10	--	5	87968864	682581
rs908688	a	c	-0.0191	0.0031	6.629e-10	--	2	215449556	682707
rs492612	t	c	0.0142	0.0023	6.655e-10	++	11	88719052	449503
rs9963392	t	c	0.0142	0.0023	6.661e-10	++	18	50684362	449503
rs908690	t	c	0.0191	0.0031	6.664e-10	++	2	215449911	682707
rs572735	t	g	-0.0142	0.0023	6.667e-10	--	11	88690174	449503
rs820675	c	g	-0.0148	0.0024	6.671e-10	--	1	37221304	449503
rs3819116	t	c	0.0142	0.0023	6.675e-10	++	18	50683432	449503
rs10932550	t	c	0.0191	0.0031	6.71e-10	++	2	215448251	682707
rs10932549	t	g	-0.0191	0.0031	6.711e-10	--	2	215448247	682707
rs1927890	t	c	0.0179	0.0029	6.718e-10	++	9	120528606	449503
rs57601252	a	t	-0.0154	0.0025	6.722e-10	--	2	157100293	682707
rs513762	a	t	-0.0142	0.0023	6.73e-10	--	11	88716140	449503
rs35991856	a	c	0.021	0.0034	6.73e-10	++	5	87968347	449503
rs139507	t	c	0.0136	0.0022	6.745e-10	++	22	41651467	682644
rs5751108	t	c	0.0166	0.0027	6.76e-10	++	22	41858035	682707
rs11606683	t	c	0.0136	0.0022	6.773e-10	++	11	47302733	682707
rs7290458	t	c	-0.0136	0.0022	6.789e-10	--	22	41476337	682626
rs13413953	t	g	0.0142	0.0023	6.796e-10	++	2	144237036	682707
rs1605310	a	g	-0.0179	0.0029	6.804e-10	--	1	37179809	449503
rs12321904	t	g	0.0129	0.0021	6.814e-10	++	12	109989228	682707
rs641325	t	g	0.0148	0.0024	6.818e-10	++	11	57681828	401532
rs10850137	c	g	-0.0148	0.0024	6.818e-10	--	12	109874794	682707
rs4652924	t	c	0.0179	0.0029	6.821e-10	++	1	37179478	449503
rs4616479	t	g	0.0191	0.0031	6.824e-10	++	2	215454432	682707
rs7564628	a	g	0.0191	0.0031	6.824e-10	++	2	215450819	682707
rs34426	c	g	-0.0148	0.0024	6.84e-10	+-	5	107495274	682707
rs17151697	a	t	0.0197	0.0032	6.85e-10	++	8	10168189	682707
rs28380327	a	t	0.0142	0.0023	6.905e-10	++	2	144232491	682707
rs3756059	a	g	0.0136	0.0022	6.919e-10	++	4	90757272	682535
rs9929993	t	c	-0.0148	0.0024	6.981e-10	--	16	7664875	449503
rs10259910	t	g	-0.0142	0.0023	6.982e-10	--	7	117503982	682707
rs34612498	t	g	0.0142	0.0023	6.988e-10	++	3	35572780	682707
rs62553458	a	g	-0.0283	0.0046	7.033e-10	--	9	11695224	682707
rs2770146	t	c	-0.0154	0.0025	7.077e-10	--	9	120473338	449503
rs324887	a	g	-0.0135	0.0022	7.106e-10	--	5	87905818	682707
rs7744286	t	c	-0.0215	0.0035	7.109e-10	--	6	98310091	449503
rs2966829	t	c	-0.0142	0.0023	7.112e-10	+-	5	107624265	682707
rs17440336	t	c	0.0191	0.0031	7.116e-10	++	12	118601110	682707
rs489693	a	c	-0.0142	0.0023	7.119e-10	--	18	57882787	673554
rs79011	a	g	0.0166	0.0027	7.142e-10	++	22	41866938	682707
rs79008	a	g	0.0166	0.0027	7.181e-10	++	22	41850500	682682
rs11988	a	g	0.0135	0.0022	7.192e-10	++	11	47261260	682672
rs3802924	a	c	0.0172	0.0028	7.194e-10	++	11	133827733	677761
rs6782026	t	c	0.016	0.0026	7.194e-10	++	3	16860151	668775
rs5758343	a	t	0.0166	0.0027	7.2e-10	++	22	41816652	682707
rs7038525	t	c	0.0172	0.0028	7.203e-10	-+	9	23772277	682630
rs9840099	t	c	0.016	0.0026	7.203e-10	++	3	16861189	682707
rs5758365	a	g	0.0166	0.0027	7.205e-10	++	22	41858657	682707
rs55846141	a	g	0.0222	0.0036	7.207e-10	++	9	96189961	682707
rs79009	a	c	-0.0166	0.0027	7.216e-10	--	22	41860864	682707
rs240766	a	g	0.0135	0.0022	7.229e-10	-+	6	100954036	682671
rs139515	a	g	0.0135	0.0022	7.251e-10	++	22	41656133	682707
rs505533	a	c	0.016	0.0026	7.258e-10	++	22	41864216	682707
rs72618694	t	c	0.0141	0.0023	7.266e-10	++	2	58445910	682707
rs6766037	a	g	-0.0166	0.0027	7.28e-10	--	3	16908186	682707
rs73036062	a	g	-0.0172	0.0028	7.285e-10	--	11	133828187	682707
rs61945177	a	g	0.0197	0.0032	7.287e-10	++	12	118645032	682707
rs169362	c	g	-0.016	0.0026	7.291e-10	--	22	41827589	682707
rs61943537	t	c	-0.0197	0.0032	7.299e-10	--	12	118607591	682707
rs11148750	a	g	0.0129	0.0021	7.308e-10	++	13	68108293	682676
rs111491512	a	g	0.0197	0.0032	7.32e-10	++	12	118645614	682707
rs61943535	t	c	-0.0197	0.0032	7.342e-10	--	12	118606112	682707
rs7098825	t	c	0.0228	0.0037	7.374e-10	++	10	104628234	682707
rs2922431	t	c	-0.0141	0.0023	7.386e-10	+-	5	107566842	682707
rs2966803	a	c	0.0141	0.0023	7.391e-10	-+	5	107558048	682707
rs2237767	a	g	0.0135	0.0022	7.401e-10	++	7	126379002	682707
rs2966800	t	g	0.0141	0.0023	7.417e-10	-+	5	107562671	682707
rs41130	a	g	0.0148	0.0024	7.419e-10	-+	5	107516650	682707
rs61945181	a	g	-0.0197	0.0032	7.434e-10	--	12	118654456	682707
rs9571801	a	g	-0.0129	0.0021	7.444e-10	--	13	68102198	682707
rs6442649	c	g	-0.0148	0.0024	7.446e-10	+-	3	16872854	449503
rs2910791	a	t	0.0141	0.0023	7.45e-10	-+	5	107562191	682707
rs73205512	a	g	0.0197	0.0032	7.452e-10	++	12	118673575	682707
rs11865499	a	g	0.0141	0.0023	7.46e-10	++	16	31132250	682668
rs976697	a	g	0.0148	0.0024	7.473e-10	++	9	28707299	682652
rs1910132	t	c	-0.0148	0.0024	7.5e-10	--	18	51000262	682707
rs158168	a	g	0.0141	0.0023	7.505e-10	-+	5	107530252	682707
rs62435130	t	c	-0.0172	0.0028	7.518e-10	+-	7	1890002	682707
rs73046334	t	c	0.0172	0.0028	7.521e-10	-+	7	1887037	682707
rs9571798	a	g	0.0129	0.0021	7.54e-10	++	13	68100772	682707
rs61946067	t	c	-0.0197	0.0032	7.548e-10	--	12	118740957	682707
rs110402	a	g	-0.0141	0.0023	7.555e-10	--	17	43880047	444651
rs7982441	t	c	0.0147	0.0024	7.595e-10	++	13	55924013	682707
rs7721099	t	c	-0.0203	0.0033	7.608e-10	--	5	87936379	449347
rs73046339	a	g	-0.0172	0.0028	7.623e-10	+-	7	1889300	682707
rs4752857	t	c	-0.0141	0.0023	7.638e-10	--	11	47655752	682707
rs12794570	t	c	-0.0141	0.0023	7.638e-10	--	11	47658314	682707
rs1064608	c	g	-0.0141	0.0023	7.639e-10	--	11	47640429	627940
rs11605348	a	g	-0.0147	0.0024	7.645e-10	--	11	47606483	449503
rs7805419	t	c	-0.0141	0.0023	7.66e-10	--	7	12282451	449503
rs12419692	a	c	-0.0141	0.0023	7.665e-10	--	11	47624714	682707
rs10070927	a	g	-0.0141	0.0023	7.668e-10	+-	5	107540890	682407
rs466018	t	g	0.0147	0.0024	7.671e-10	-+	5	107513115	682707
rs12787330	t	c	-0.0147	0.0024	7.681e-10	--	11	47812311	449503
rs62553724	a	t	-0.0289	0.0047	7.699e-10	--	9	11518595	682707
rs17151713	t	c	-0.019	0.0031	7.704e-10	--	8	10173799	682707
rs4639602	a	g	0.0135	0.0022	7.708e-10	++	9	11425008	682707
rs9947894	t	g	-0.0129	0.0021	7.749e-10	--	18	31328720	682707
rs639698	t	g	0.0147	0.0024	7.773e-10	++	13	55914348	682707
rs4240670	a	t	0.0413	0.0067	7.826e-10	++	8	10665848	292429
rs34910379	a	g	-0.0135	0.0022	7.83e-10	--	18	31400047	682707
rs2315891	a	g	0.0147	0.0024	7.837e-10	++	13	55981120	682707
rs2315890	a	c	-0.0147	0.0024	7.841e-10	--	13	55981176	682707
rs11039412	a	g	-0.0147	0.0024	7.848e-10	--	11	47841581	449503
rs7317475	c	g	-0.0147	0.0024	7.85e-10	--	13	55951738	682707
rs4885841	t	c	0.0147	0.0024	7.858e-10	++	13	55979974	682707
rs11039342	a	c	-0.0141	0.0023	7.862e-10	--	11	47716975	682707
rs2315892	t	c	-0.0147	0.0024	7.865e-10	--	13	55980913	682707
rs34958982	t	c	0.0141	0.0023	7.867e-10	++	11	47547046	682707
rs3105073	a	g	-0.0147	0.0024	7.877e-10	--	13	55977684	682707
rs3124396	t	c	0.0147	0.0024	7.877e-10	++	13	55977400	682707
rs3105081	a	g	-0.0147	0.0024	7.878e-10	--	13	55954136	682707
rs3124397	t	c	0.0147	0.0024	7.886e-10	++	13	55975649	682707
rs3124403	a	c	-0.0147	0.0024	7.891e-10	--	13	55973622	682707
rs10838748	t	g	0.0141	0.0023	7.9e-10	++	11	47716381	682707
rs1833070	a	g	-0.0141	0.0023	7.905e-10	--	7	126123306	682707
rs692816	a	g	-0.0147	0.0024	7.905e-10	--	13	55923592	682707
rs621133	a	g	0.0147	0.0024	7.913e-10	++	13	55921966	682707
rs10096972	t	c	0.0184	0.003	7.922e-10	++	8	10289988	682707
rs3105080	a	g	0.0147	0.0024	7.934e-10	++	13	55960882	682707
rs3124410	t	c	-0.0147	0.0024	7.935e-10	--	13	55966218	682707
rs3124411	t	c	0.0147	0.0024	7.935e-10	++	13	55965666	682707
rs3105046	t	c	0.0147	0.0024	7.935e-10	++	13	55962898	682707
rs3105044	a	t	-0.0147	0.0024	7.935e-10	--	13	55963350	682707
rs3124416	t	c	-0.0147	0.0024	7.936e-10	--	13	55960500	682707
rs2315896	t	c	-0.0147	0.0024	7.951e-10	--	13	55958199	682707
rs3105082	t	c	0.0147	0.0024	7.961e-10	++	13	55954016	682707
rs4885822	t	g	-0.0147	0.0024	7.962e-10	--	13	55951646	682707
rs11022727	a	g	0.0196	0.0032	7.968e-10	++	11	13278937	682707
rs11602395	c	g	0.0141	0.0023	7.97e-10	++	11	47726977	682707
rs7982241	t	c	0.0147	0.0024	7.97e-10	++	13	55923930	682707
rs11039426	a	g	-0.0147	0.0024	7.974e-10	--	11	47863119	449503
rs4609273	a	c	-0.016	0.0026	7.976e-10	--	9	28642725	682707
rs731178	t	c	0.0129	0.0021	7.978e-10	++	12	109981678	682707
rs9884040	t	c	0.016	0.0026	7.983e-10	++	3	16859162	682707
rs9884007	t	c	0.016	0.0026	7.983e-10	++	3	16859114	682707
rs62479313	t	c	0.0141	0.0023	7.986e-10	++	7	126120747	682707
rs4673866	a	g	-0.019	0.0031	7.988e-10	--	2	215453227	682707
rs4672715	a	g	-0.019	0.0031	7.989e-10	--	2	215452976	682707
rs6737007	t	g	-0.019	0.0031	7.99e-10	--	2	215453251	682707
rs6606732	a	g	0.0129	0.0021	7.992e-10	++	12	109984561	682707
rs4752797	a	g	-0.0147	0.0024	7.994e-10	--	11	47874364	449503
rs12361031	a	g	-0.0147	0.0024	8e-10	--	11	47783076	449503
rs1075467	a	g	0.0129	0.0021	8.001e-10	++	12	109986935	682707
rs1440477	t	c	0.0153	0.0025	8.003e-10	++	18	53086455	682707
rs17764788	a	g	-0.019	0.0031	8.005e-10	--	2	215495608	682707
rs4766611	a	g	-0.0129	0.0021	8.005e-10	--	12	109987838	682707
rs9967747	t	c	-0.019	0.0031	8.008e-10	--	2	215452467	682707
rs6460896	a	g	0.0135	0.0022	8.012e-10	++	7	12252659	682707
rs11022730	t	c	-0.0196	0.0032	8.034e-10	--	11	13279610	682707
rs3124414	t	c	-0.0147	0.0024	8.035e-10	--	13	55961134	682707
rs34910028	t	c	0.0141	0.0023	8.046e-10	++	11	47758449	682707
rs35184771	t	g	-0.0141	0.0023	8.048e-10	--	11	47475189	682707
rs7603357	t	c	-0.019	0.0031	8.055e-10	--	2	215501876	682677
rs4890357	t	c	-0.0172	0.0028	8.066e-10	--	18	39304176	682707
rs10832009	a	g	0.0196	0.0032	8.102e-10	++	11	13276550	682707
rs219005	t	c	-0.0172	0.0028	8.102e-10	--	1	37150088	449503
rs12351845	t	c	-0.0159	0.0026	8.136e-10	--	9	28685954	682707
rs988866	t	c	-0.019	0.0031	8.137e-10	--	2	215448988	682707
rs7239173	a	t	-0.0135	0.0022	8.19e-10	--	18	31395534	682707
rs7239283	a	g	0.0135	0.0022	8.197e-10	++	18	31395397	682707
rs4672714	a	g	-0.019	0.0031	8.206e-10	--	2	215452862	682707
rs4240637	a	g	0.0166	0.0027	8.21e-10	++	8	10129757	449240
rs4243633	a	c	0.0135	0.0022	8.217e-10	++	14	69701863	682674
rs4938013	a	c	0.0141	0.0023	8.24e-10	++	11	113264470	668773
rs2734849	a	g	0.0129	0.0021	8.24e-10	++	11	113270160	682668
rs7945132	a	t	0.0141	0.0023	8.241e-10	++	11	113262473	682707
rs4799727	t	g	-0.0135	0.0022	8.301e-10	--	18	31393095	682707
rs11022719	a	g	-0.019	0.0031	8.302e-10	--	11	13268463	682707
rs10959723	t	g	0.0159	0.0026	8.318e-10	++	9	11327345	668665
rs6776685	t	c	-0.0135	0.0022	8.319e-10	--	3	35733264	682608
rs4462678	a	g	-0.0141	0.0023	8.325e-10	--	18	50622395	449503
rs202618	a	g	0.0166	0.0027	8.33e-10	++	22	41822856	682707
rs66533014	a	g	0.0196	0.0032	8.341e-10	++	8	10189469	682707
rs12969709	a	c	-0.0147	0.0024	8.342e-10	--	18	57859563	682707
rs34923397	a	g	-0.0147	0.0024	8.358e-10	--	11	47769564	449503
rs41291774	a	g	0.0282	0.0046	8.382e-10	++	6	29632198	682707
rs4885823	a	c	0.0147	0.0024	8.395e-10	++	13	55951798	682707
rs2135593	a	c	0.0178	0.0029	8.407e-10	++	1	37180433	449503
rs2196612	a	g	-0.0141	0.0023	8.409e-10	--	12	109849535	682707
rs35348282	d	i	-0.04	0.0065	8.41e-10	--	8	11348053	292429
rs12443808	c	g	-0.0147	0.0024	8.413e-10	--	16	30996871	449503
rs4468571	a	g	0.0135	0.0022	8.424e-10	++	15	78020132	682707
rs7358522	t	c	0.0196	0.0032	8.43e-10	++	11	13283750	682707
rs202616	c	g	0.0165	0.0027	8.441e-10	++	22	41822221	682707
rs202613	a	c	-0.0165	0.0027	8.444e-10	--	22	41821993	682707
rs6002380	t	c	-0.0165	0.0027	8.448e-10	--	22	41821423	682707
rs2142505	a	g	0.0165	0.0027	8.453e-10	++	22	41820541	682707
rs5758345	a	g	0.0165	0.0027	8.46e-10	++	22	41817878	682707
rs10765821	a	t	0.0141	0.0023	8.504e-10	++	11	88734948	449503
rs17878846	a	t	0.0233	0.0038	8.517e-10	++	10	104630412	682707
rs5751107	a	g	0.0165	0.0027	8.536e-10	++	22	41857812	682707
rs10968698	a	g	-0.0159	0.0026	8.548e-10	--	9	28644540	682707
rs7854611	a	g	0.0159	0.0026	8.567e-10	++	9	28642201	682707
rs7014570	t	g	-0.0196	0.0032	8.627e-10	--	8	10172841	668776
rs62479761	a	t	0.0135	0.0022	8.629e-10	++	7	126390996	682707
rs67175815	a	g	-0.0135	0.0022	8.629e-10	--	7	126390900	682707
rs1875140	t	c	-0.0171	0.0028	8.646e-10	--	12	117672339	449503
rs79556490	t	g	0.0202	0.0033	8.648e-10	++	3	16792925	682707
rs111613945	d	i	-0.0417	0.0068	8.659e-10	?-	8	11434415	233204
rs8090945	t	c	0.0135	0.0022	8.663e-10	++	18	50967252	682707
rs10812865	t	c	0.0159	0.0026	8.685e-10	++	9	28717713	449503
rs12339132	a	c	-0.0147	0.0024	8.689e-10	--	9	4145372	682707
rs1402796	t	c	0.0147	0.0024	8.692e-10	++	9	28576106	449503
rs6994060	a	g	0.0196	0.0032	8.693e-10	++	8	10173167	682707
rs2380937	t	c	0.0135	0.0022	8.7e-10	++	9	4145781	682707
rs12188167	c	g	0.0165	0.0027	8.707e-10	++	5	87666305	682707
rs12963463	t	c	-0.0153	0.0025	8.73e-10	--	18	53099093	440289
rs1393330	t	c	-0.0135	0.0022	8.731e-10	--	18	51016370	682707
rs11602339	t	c	-0.0147	0.0024	8.737e-10	--	11	47761471	449503
rs61943523	c	g	-0.0196	0.0032	8.755e-10	--	12	118586689	682707
rs8052668	a	c	0.0135	0.0022	8.796e-10	++	16	13786155	682707
rs1493908	a	g	0.0129	0.0021	8.802e-10	-+	18	31411700	682707
rs34866682	c	g	-0.0141	0.0023	8.84e-10	--	9	96234505	682707
rs389884	a	g	0.0202	0.0033	8.846e-10	++	6	31940897	682549
rs1452648	t	g	0.0129	0.0021	8.847e-10	-+	18	31411003	682707
rs2123333	a	g	0.0129	0.0021	8.847e-10	-+	18	31410730	682707
rs1452649	a	g	-0.0129	0.0021	8.852e-10	+-	18	31410858	682707
rs7962185	t	g	-0.019	0.0031	8.867e-10	--	12	118725647	682707
rs61943524	a	c	-0.0196	0.0032	8.878e-10	--	12	118589335	682707
rs10761228	a	g	-0.0141	0.0023	8.893e-10	--	9	96235585	682707
rs10821138	t	c	-0.0141	0.0023	8.898e-10	--	9	96247761	682707
rs10821139	t	g	-0.0141	0.0023	8.902e-10	--	9	96249133	682707
rs7358491	a	g	-0.0141	0.0023	8.91e-10	--	11	88726515	449503
rs7733438	t	g	-0.0202	0.0033	8.913e-10	--	5	87986284	449503
rs11039159	t	g	0.0141	0.0023	8.926e-10	++	11	47294021	682707
rs6508197	t	c	0.0141	0.0023	8.935e-10	++	18	50683213	449503
rs1080255	a	g	0.0135	0.0022	8.946e-10	++	5	87882179	682707
rs7720707	c	g	-0.0153	0.0025	8.954e-10	--	5	164462041	449503
rs1367635	t	c	-0.0135	0.0022	9.006e-10	--	18	50861409	682707
rs7706600	t	c	-0.0153	0.0025	9.008e-10	--	5	164462079	435558
rs72869952	a	g	-0.0177	0.0029	9.026e-10	--	11	16311761	682707
rs5758368	t	c	0.0165	0.0027	9.033e-10	++	22	41862288	668783
rs61945180	t	c	0.0196	0.0032	9.046e-10	++	12	118654140	682707
rs19573	a	c	-0.0165	0.0027	9.048e-10	--	22	41865809	668705
rs1159905	a	c	-0.0147	0.0024	9.068e-10	--	9	28711269	682707
rs1754360	a	c	0.0147	0.0024	9.069e-10	++	1	174744963	682707
rs61945183	a	g	0.0196	0.0032	9.075e-10	++	12	118659771	682707
rs3760600	a	c	0.0135	0.0022	9.083e-10	++	18	53131488	682649
rs11636649	a	c	-0.0135	0.0022	9.192e-10	--	15	78031458	682707
rs13024996	a	c	-0.0141	0.0023	9.212e-10	--	2	144225215	682707
rs77023402	a	g	-0.0208	0.0034	9.219e-10	--	3	16802585	682707
rs7863760	t	c	0.0202	0.0033	9.252e-10	++	9	96182569	682707
rs3758927	c	g	0.0171	0.0028	9.255e-10	++	11	133829644	682707
rs3852531	c	g	-0.022	0.0036	9.265e-10	--	12	118685613	682707
rs202654	a	g	-0.0159	0.0026	9.274e-10	--	22	41841034	682664
rs17280201	a	g	-0.0134	0.0022	9.295e-10	--	3	35717389	668772
rs28684621	t	g	0.0141	0.0023	9.304e-10	++	2	144231584	682707
rs2281332	t	c	-0.0153	0.0025	9.334e-10	--	22	41746212	682707
rs2413643	a	g	0.0165	0.0027	9.342e-10	++	22	41818234	682707
rs7857678	c	g	0.0153	0.0025	9.351e-10	++	9	28655592	682707
rs2413644	a	g	0.0165	0.0027	9.366e-10	++	22	41818276	682707
rs11790060	t	c	0.0141	0.0023	9.407e-10	++	9	96202932	682707
rs476828	t	c	0.0153	0.0025	9.415e-10	++	18	57852587	682576
rs9611610	a	g	-0.0165	0.0027	9.448e-10	--	22	41949259	682707
rs324888	t	c	-0.0134	0.0022	9.456e-10	--	5	87907314	682707
rs240784	t	c	0.0134	0.0022	9.464e-10	-+	6	100970472	682707
rs1948783	a	t	0.0147	0.0024	9.477e-10	++	18	50998761	682707
rs6476087	t	c	-0.0153	0.0025	9.481e-10	--	9	28703068	682707
rs2167080	a	g	0.0141	0.0023	9.481e-10	++	11	47262840	682707
rs73035173	a	g	0.0183	0.003	9.489e-10	++	3	16925326	682707
rs34633411	t	c	-0.0159	0.0026	9.532e-10	--	18	57854694	682707
rs12134279	t	c	-0.0159	0.0026	9.563e-10	--	1	197781198	681192
rs35424815	t	c	0.0134	0.0022	9.569e-10	++	4	90767877	682707
rs7672979	a	g	-0.0134	0.0022	9.57e-10	--	4	90767873	682707
rs7576353	a	g	0.0189	0.0031	9.573e-10	++	2	215454183	682707
rs9904290	a	g	-0.0134	0.0022	9.581e-10	--	17	44002271	682707
rs192015	t	c	-0.0134	0.0022	9.589e-10	--	5	87906959	669016
rs3942647	a	g	0.014	0.0023	9.596e-10	-+	3	35606828	682707
rs12426113	c	g	-0.0189	0.0031	9.596e-10	--	12	125081259	682707
rs4822022	a	g	-0.0153	0.0025	9.599e-10	--	22	41733895	682707
rs36080074	d	i	0.0411	0.0067	9.624e-10	++	8	10680805	292429
rs7209772	a	g	-0.0134	0.0022	9.657e-10	--	17	2608488	682664
rs58884645	t	c	-0.0195	0.0032	9.663e-10	+-	12	118690777	682707
rs55893789	t	g	-0.022	0.0036	9.692e-10	--	9	96170890	682707
rs200965	a	g	-0.0171	0.0028	9.703e-10	--	6	27866384	682707
rs663129	a	g	-0.0153	0.0025	9.704e-10	--	18	57838401	682707
rs571312	a	c	-0.0153	0.0025	9.707e-10	--	18	57839769	682680
rs3740393	c	g	-0.0189	0.0031	9.727e-10	--	10	104636655	673565
rs12295636	c	g	-0.0195	0.0032	9.753e-10	--	11	13292261	682707
rs17280180	c	g	-0.0134	0.0022	9.762e-10	--	3	35707818	682707
rs9851732	a	g	0.0159	0.0026	9.762e-10	++	3	16863569	682707
rs908687	t	c	0.0189	0.0031	9.763e-10	++	2	215449492	682707
rs4673870	a	t	0.0189	0.0031	9.774e-10	++	2	215464763	682707
rs4792866	a	t	-0.014	0.0023	9.78e-10	--	17	43563951	449503
rs9967763	t	g	-0.0189	0.0031	9.783e-10	--	2	215452597	682707
rs2966821	a	c	0.014	0.0023	9.808e-10	-+	5	107534886	682707
rs10954129	a	g	-0.0134	0.0022	9.816e-10	--	7	126283606	682707
rs67455183	t	g	-0.0189	0.0031	9.82e-10	--	8	10145925	682707
rs72696211	t	c	0.0165	0.0027	9.849e-10	++	9	11211186	682707
rs2922408	a	c	0.014	0.0023	9.849e-10	-+	5	107535195	682707
rs9967682	t	g	0.0189	0.0031	9.852e-10	++	2	215452493	682707
rs12787112	a	g	0.014	0.0023	9.868e-10	++	11	47687147	682707
rs2966831	a	g	0.0146	0.0024	9.87e-10	-+	5	107662060	682707
rs4457429	a	g	0.0165	0.0027	9.871e-10	++	9	11210897	682707
rs73222056	t	c	0.0201	0.0033	9.886e-10	++	12	118653680	682707
rs2966828	t	c	0.014	0.0023	9.899e-10	-+	5	107538825	682707
rs72854126	a	g	-0.0226	0.0037	9.906e-10	--	17	79069130	682707
rs10173431	a	g	0.0189	0.0031	9.908e-10	++	2	215505796	682707
rs7005447	a	g	-0.0177	0.0029	9.919e-10	--	8	10291055	682707
rs10804233	a	t	-0.0189	0.0031	9.932e-10	--	2	215448511	682707
rs7604532	t	c	-0.0189	0.0031	9.933e-10	--	2	215457759	682707
rs2031595	t	c	-0.0153	0.0025	9.944e-10	--	6	11980752	449503
rs10118338	t	g	0.0159	0.0026	9.975e-10	++	9	11236474	682707
rs13173305	a	g	-0.0207	0.0034	1e-09	--	5	87945377	449503
rs10757761	t	c	-0.0146	0.0024	1.002e-09	--	9	28660665	682081
rs1438475	a	g	-0.0146	0.0024	1.005e-09	--	9	28661718	682707
rs921971	t	c	0.0146	0.0024	1.007e-09	++	18	57861663	676867
rs35805829	t	c	0.0146	0.0024	1.007e-09	++	11	47805478	449503
rs6457997	t	c	0.0152	0.0025	1.012e-09	++	6	11974582	431950
rs2315883	a	c	0.0146	0.0024	1.016e-09	++	13	55987516	682707
rs4890356	a	g	-0.0171	0.0028	1.017e-09	--	18	39303976	682707
rs2315884	t	c	0.0146	0.0024	1.017e-09	++	13	55987506	682707
rs4799723	t	g	-0.0134	0.0022	1.017e-09	--	18	31367050	682707
rs3124404	a	g	0.0146	0.0024	1.017e-09	++	13	55971183	682707
rs3124373	a	g	0.0146	0.0024	1.018e-09	++	13	55988609	682707
rs3124381	a	g	-0.0146	0.0024	1.018e-09	--	13	55984579	682707
rs3124380	t	c	0.0146	0.0024	1.018e-09	++	13	55984944	682707
rs2315886	a	g	-0.0146	0.0024	1.018e-09	--	13	55983789	682707
rs3105025	a	g	0.0146	0.0024	1.018e-09	++	13	55988519	682707
rs3105033	a	g	0.0146	0.0024	1.018e-09	++	13	55981579	682707
rs2315888	t	c	0.0146	0.0024	1.018e-09	++	13	55983456	682707
rs3124383	a	g	-0.0146	0.0024	1.018e-09	--	13	55984262	682707
rs6507060	a	g	-0.0128	0.0021	1.021e-09	--	18	31322278	634938
rs12376216	t	c	-0.0165	0.0027	1.021e-09	--	9	11337156	682393
rs12785833	t	c	0.0146	0.0024	1.022e-09	++	11	47836062	449503
rs6719269	t	c	-0.0189	0.0031	1.023e-09	--	2	215447341	682707
rs112462235	t	g	0.0195	0.0032	1.023e-09	++	12	118617721	682707
rs34467936	a	g	0.0152	0.0025	1.024e-09	++	11	47915299	449503
rs9527375	a	g	-0.0146	0.0024	1.024e-09	--	13	55969526	682707
rs3124406	a	g	-0.0146	0.0024	1.025e-09	--	13	55970389	682707
rs4839926	t	g	-0.0219	0.0036	1.027e-09	--	6	98317776	449503
rs6002381	t	c	0.0165	0.0027	1.03e-09	++	22	41821460	682707
rs6734403	t	c	0.0189	0.0031	1.03e-09	++	2	215447373	668788
rs35985502	a	g	-0.0146	0.0024	1.031e-09	--	11	47847428	449503
rs3124418	t	c	-0.0146	0.0024	1.031e-09	--	13	55958958	682707
rs11039416	a	g	-0.0146	0.0024	1.032e-09	--	11	47846711	449503
rs34128973	t	c	-0.0146	0.0024	1.032e-09	--	11	47851376	449503
rs2873024	a	g	-0.0146	0.0024	1.033e-09	--	13	55956143	682707
rs2315898	a	g	-0.0146	0.0024	1.034e-09	--	13	55954916	682707
rs4752845	t	c	0.014	0.0023	1.035e-09	++	11	47539697	668783
rs2315887	t	c	0.0146	0.0024	1.037e-09	++	13	55983567	682707
rs8082809	t	c	0.0165	0.0027	1.039e-09	++	18	39304998	682707
rs12344656	a	g	-0.0146	0.0024	1.039e-09	--	9	28604268	449503
rs6074021	c	g	0.0134	0.0022	1.04e-09	++	20	44736796	682707
rs4521041	a	g	0.0189	0.0031	1.04e-09	++	2	215454539	682707
rs113945456	c	g	-0.0146	0.0024	1.041e-09	--	11	47871368	449503
rs1816537	a	c	0.0134	0.0022	1.042e-09	++	11	112968651	682707
rs76718064	a	g	-0.0201	0.0033	1.046e-09	--	3	16792746	682707
rs1389531	t	c	0.0128	0.0021	1.049e-09	++	18	31386616	668758
rs62479312	a	g	0.014	0.0023	1.057e-09	++	7	126115698	682707
rs57974740	t	c	-0.0134	0.0022	1.059e-09	--	2	22495845	682707
rs202619	t	c	0.0164	0.0027	1.06e-09	++	22	41823626	682707
rs7298565	a	g	0.0128	0.0021	1.062e-09	++	12	109937534	682678
rs202625	a	g	-0.0164	0.0027	1.062e-09	--	22	41827082	682707
rs202623	t	c	0.0164	0.0027	1.062e-09	++	22	41826440	682707
rs11039216	t	c	0.0134	0.0022	1.063e-09	++	11	47406592	682707
rs6002378	t	c	0.0164	0.0027	1.065e-09	++	22	41821216	682707
rs1443388	t	c	-0.0152	0.0025	1.066e-09	--	9	11492023	682707
rs7235698	a	g	-0.0128	0.0021	1.067e-09	--	18	31382486	682707
rs62551639	t	c	0.028	0.0046	1.07e-09	++	9	11645183	682707
rs1568423	t	g	-0.0146	0.0024	1.07e-09	--	3	107201311	449503
rs202624	a	g	-0.0164	0.0027	1.071e-09	--	22	41826802	682707
rs10738236	a	g	-0.0152	0.0025	1.071e-09	--	9	11487579	682707
rs10774708	a	g	-0.0128	0.0021	1.072e-09	--	12	109893156	682707
rs28541530	a	g	-0.014	0.0023	1.073e-09	--	7	21531161	682707
rs4938012	a	g	0.014	0.0023	1.077e-09	++	11	113259654	682707
rs202666	t	c	0.0164	0.0027	1.078e-09	++	22	41814719	682707
rs76621503	c	g	0.0195	0.0032	1.082e-09	++	12	118617175	682707
rs61943538	t	c	0.0195	0.0032	1.082e-09	++	12	118617367	682707
rs5751101	t	c	-0.0164	0.0027	1.082e-09	--	22	41828111	682707
rs3782196	a	g	0.0177	0.0029	1.084e-09	++	12	117675014	449503
rs3124426	t	c	-0.0158	0.0026	1.086e-09	--	13	55937346	682707
rs11039221	t	c	0.014	0.0023	1.088e-09	++	11	47427739	682707
rs4239383	t	c	-0.0134	0.0022	1.091e-09	--	18	31401066	682707
rs75571641	t	c	-0.0195	0.0032	1.092e-09	--	12	118624817	682707
rs75752792	a	c	0.0195	0.0032	1.092e-09	++	12	118624810	682707
rs62169462	t	c	0.0237	0.0039	1.095e-09	++	2	148507092	682707
rs7621308	a	g	-0.0134	0.0022	1.1e-09	--	3	136275528	682707
rs16948234	a	g	0.0189	0.0031	1.101e-09	++	12	118720269	682553
rs7130758	t	c	-0.014	0.0023	1.103e-09	--	11	47749960	682707
rs7954330	a	g	0.0195	0.0032	1.104e-09	++	12	118713089	682707
rs11039348	a	g	-0.014	0.0023	1.106e-09	--	11	47728617	682707
rs5751084	a	g	-0.0158	0.0026	1.106e-09	--	22	41755105	682707
rs7536102	t	c	0.0152	0.0025	1.107e-09	++	1	174465939	449503
rs10217595	a	g	0.0201	0.0033	1.109e-09	++	9	96180891	682707
rs10112446	a	g	-0.0195	0.0032	1.116e-09	--	8	10174789	682707
rs61883185	t	c	0.0182	0.003	1.117e-09	++	11	16337365	682707
rs10455007	a	c	0.014	0.0023	1.119e-09	++	5	107742569	435453
rs674437	a	g	-0.0134	0.0022	1.121e-09	--	11	88689953	682707
rs6442643	t	c	0.0152	0.0025	1.121e-09	++	3	16848081	682707
rs1109027	a	g	0.0158	0.0026	1.123e-09	++	2	63815206	668768
rs597462	t	c	0.0128	0.0021	1.124e-09	++	11	88688233	666225
rs10123378	t	c	0.0134	0.0022	1.126e-09	++	9	96375217	682707
rs10959658	t	c	0.0164	0.0027	1.128e-09	++	9	11245779	682707
rs112028067	a	g	-0.0164	0.0027	1.133e-09	--	2	63788341	682707
rs539335	a	c	-0.0146	0.0024	1.135e-09	--	1	37220393	449462
rs169504	a	c	-0.0176	0.0029	1.15e-09	--	6	32153406	682707
rs677976	a	c	0.0134	0.0022	1.152e-09	++	11	88701329	682707
rs78759589	a	g	0.0219	0.0036	1.153e-09	++	9	96171800	682707
rs10992804	t	g	-0.0134	0.0022	1.154e-09	--	9	96380352	682707
rs959080	a	g	-0.0152	0.0025	1.156e-09	--	9	11488248	682707
rs11135337	a	c	0.0152	0.0025	1.158e-09	++	5	164437766	682707
rs1150313	a	g	0.0134	0.0022	1.158e-09	++	11	88695846	682707
rs2736155	c	g	0.0134	0.0022	1.159e-09	++	6	31605199	668759
rs5758297	a	g	-0.0152	0.0025	1.162e-09	--	22	41720697	682707
rs73036063	a	g	-0.017	0.0028	1.162e-09	--	11	133828758	682707
rs2239551	a	g	-0.0134	0.0022	1.163e-09	--	3	52818579	682707
rs5751077	c	g	0.0152	0.0025	1.163e-09	++	22	41720728	682707
rs12802244	a	g	-0.0146	0.0024	1.164e-09	--	11	47932666	449503
rs10992754	t	c	0.014	0.0023	1.167e-09	++	9	96245687	682707
rs10821137	t	c	0.014	0.0023	1.167e-09	++	9	96241033	682707
rs11039162	t	c	0.014	0.0023	1.168e-09	++	11	47303612	682707
rs73036064	a	g	-0.017	0.0028	1.169e-09	--	11	133829442	682707
rs10850141	t	c	0.014	0.0023	1.169e-09	++	12	109876128	682589
rs1400861	t	c	-0.0188	0.0031	1.17e-09	--	2	215456327	681985
rs4672716	t	g	-0.0188	0.0031	1.17e-09	--	2	215456648	682707
rs1400860	a	t	0.0188	0.0031	1.17e-09	++	2	215456042	682707
rs7594156	t	g	-0.0188	0.0031	1.174e-09	--	2	215455385	682707
rs7776980	t	c	0.014	0.0023	1.176e-09	++	7	117496319	682673
rs10968658	a	c	-0.0146	0.0024	1.179e-09	--	9	28574474	449503
rs1369817	t	g	-0.0134	0.0022	1.181e-09	--	11	112928164	682664
rs483143	c	g	-0.0194	0.0032	1.183e-09	--	6	27846744	682707
rs533978821	d	i	0.0517	0.0085	1.184e-09	?+	17	43502044	233204
rs538945	t	c	-0.014	0.0023	1.184e-09	--	11	88694594	449503
rs1910131	a	c	0.0134	0.0022	1.184e-09	++	18	51000592	682707
rs4487512	t	c	-0.0152	0.0025	1.185e-09	--	5	164439695	682707
rs13164465	t	c	-0.0152	0.0025	1.185e-09	--	5	164440206	682707
rs202620	t	c	0.0164	0.0027	1.187e-09	++	22	41824836	682707
rs1714510	t	g	-0.0249	0.0041	1.187e-09	--	3	158263884	682707
rs56171318	t	c	0.02	0.0033	1.189e-09	++	18	35272539	449503
rs62435127	a	g	0.017	0.0028	1.192e-09	-+	7	1884937	682707
rs10761243	t	g	0.0134	0.0022	1.198e-09	++	9	96369258	682707
rs1714505	t	c	-0.0243	0.004	1.2e-09	--	3	158237051	682612
rs4840482	a	t	-0.0176	0.0029	1.204e-09	--	8	10294379	682707
rs9387758	a	g	-0.0219	0.0036	1.207e-09	--	6	98315273	449503
rs1714517	a	g	-0.0249	0.0041	1.214e-09	--	3	158219626	682707
rs12477242	c	g	0.014	0.0023	1.224e-09	++	2	58452792	682707
rs12915704	t	g	0.014	0.0023	1.224e-09	++	15	78015203	449503
rs78690826	a	t	-0.02	0.0033	1.227e-09	--	12	118614498	682707
rs56324019	t	c	-0.0176	0.0029	1.227e-09	--	5	87752141	682707
rs11991832	t	c	-0.0176	0.0029	1.227e-09	--	8	10312602	682707
rs6508209	a	g	0.0133	0.0022	1.229e-09	++	18	50743533	682707
rs80116564	a	t	0.0188	0.0031	1.232e-09	-+	5	166179133	682707
rs61943525	t	g	-0.02	0.0033	1.232e-09	--	12	118590732	682707
rs35789697	a	g	-0.014	0.0023	1.233e-09	--	2	144248718	682707
rs11509153	a	g	0.014	0.0023	1.234e-09	++	7	12263800	449503
rs56364401	t	g	-0.0164	0.0027	1.235e-09	--	22	41951243	682707
rs9607816	a	g	0.0164	0.0027	1.237e-09	++	22	41950897	682707
rs35738236	a	g	-0.014	0.0023	1.238e-09	+-	3	35588351	682707
rs10992797	a	g	-0.0133	0.0022	1.238e-09	--	9	96362115	682707
rs1502233	t	c	-0.0133	0.0022	1.243e-09	--	18	50990435	682707
rs1609391	a	g	-0.0133	0.0022	1.244e-09	--	3	136615268	682707
rs6442645	a	g	-0.0158	0.0026	1.245e-09	--	3	16862396	682707
rs17503448	t	c	-0.0133	0.0022	1.246e-09	--	18	50857663	682707
rs1504746	t	c	-0.0133	0.0022	1.246e-09	--	18	50858019	682707
rs61945223	a	g	0.02	0.0033	1.246e-09	++	12	118723378	682707
rs3823624	t	c	0.017	0.0028	1.246e-09	-+	7	2110346	668779
rs5758300	c	g	-0.0152	0.0025	1.247e-09	--	22	41725180	682707
rs9871051	t	c	-0.0158	0.0026	1.248e-09	--	3	16863350	682707
rs11662416	t	g	-0.0133	0.0022	1.249e-09	--	18	50847784	682707
rs4840525	a	c	0.0133	0.0022	1.25e-09	++	8	10765635	682707
rs12236195	t	c	0.0164	0.0027	1.251e-09	-+	9	23751700	668780
rs138362884	d	i	-0.0413	0.0068	1.251e-09	?-	8	10908081	233204
rs696377	t	g	-0.0139	0.0023	1.251e-09	--	3	107313250	449477
rs12954782	c	g	0.0146	0.0024	1.251e-09	++	18	57864092	682707
rs55864141	t	c	-0.0402	0.0066	1.252e-09	--	8	9807022	292429
rs17175518	a	c	-0.0158	0.0026	1.257e-09	--	18	57850583	682707
rs4752801	a	g	0.0146	0.0024	1.257e-09	++	11	47907641	449442
rs62359548	t	c	-0.0146	0.0024	1.258e-09	+-	5	107688193	682707
rs2856674	a	g	0.0188	0.0031	1.259e-09	++	6	32659645	682707
rs6859947	a	c	-0.0133	0.0022	1.259e-09	--	5	87901547	682707
rs6452797	a	g	-0.0133	0.0022	1.26e-09	--	5	87901964	682707
rs2076794	t	c	-0.0146	0.0024	1.261e-09	+-	5	107673856	682707
rs240765	t	c	0.0133	0.0022	1.261e-09	-+	6	100953883	682686
rs58084604	t	c	-0.0158	0.0026	1.262e-09	--	18	57849429	682707
rs66922415	a	g	0.0158	0.0026	1.264e-09	++	18	57848651	682707
rs11876492	t	c	-0.0139	0.0023	1.267e-09	+-	18	31413804	449503
rs57849967	c	g	-0.017	0.0028	1.268e-09	?-	5	107789413	390278
rs3816360	t	c	0.0139	0.0023	1.268e-09	++	11	13367750	682641
rs11665242	a	g	-0.0133	0.0022	1.27e-09	--	18	50907127	681604
rs12417293	a	g	0.0188	0.0031	1.271e-09	++	11	13269356	682707
rs12802374	a	g	0.0139	0.0023	1.274e-09	++	11	47309373	682707
rs2966793	a	g	0.0145	0.0024	1.283e-09	-+	5	107572677	682707
rs492443	a	g	0.0145	0.0024	1.285e-09	++	18	57858802	682707
rs7116451	a	g	0.0139	0.0023	1.286e-09	++	11	47322327	682707
rs5005385	a	g	-0.0145	0.0024	1.287e-09	+-	5	107571924	682707
rs1489185	a	g	0.0158	0.0026	1.288e-09	++	9	11221999	682707
rs1457489	a	g	-0.0145	0.0024	1.289e-09	--	18	57861961	667512
rs12622807	a	t	-0.0188	0.0031	1.289e-09	--	2	215504719	682707
rs188971	a	g	0.0133	0.0022	1.292e-09	++	5	87921066	682707
rs57462170	a	g	0.0212	0.0035	1.294e-09	++	3	50239803	682707
rs11674333	a	g	0.0133	0.0022	1.295e-09	++	2	22517989	682707
rs4340903	a	g	0.0164	0.0027	1.296e-09	++	5	107814966	682707
rs2171661	t	c	-0.0164	0.0027	1.298e-09	--	9	11308992	682492
rs12793350	t	c	-0.0145	0.0024	1.299e-09	--	11	46223281	682707
rs13095466	t	c	0.0133	0.0022	1.302e-09	-+	3	35626424	682707
rs9909	c	g	0.0145	0.0024	1.307e-09	++	11	47799775	449503
rs61945189	a	g	0.0218	0.0036	1.31e-09	++	12	118668861	682707
rs3824015	t	c	0.0133	0.0022	1.311e-09	++	7	126280600	682707
rs13428598	t	c	-0.0139	0.0023	1.311e-09	--	2	144250487	682707
rs12667751	a	t	-0.0133	0.0022	1.311e-09	--	7	126283551	682707
rs3824020	c	g	-0.0133	0.0022	1.312e-09	--	7	126280400	682707
rs2687781	t	c	0.0139	0.0023	1.313e-09	++	3	35520266	682707
rs7120333	t	c	-0.0145	0.0024	1.313e-09	--	11	47817441	449503
rs10055322	t	c	-0.0145	0.0024	1.314e-09	+-	5	107575512	682707
rs2027990	a	g	-0.0133	0.0022	1.314e-09	--	7	126280367	682707
rs73220119	a	g	-0.0194	0.0032	1.314e-09	--	12	118597669	682707
rs61943528	a	g	0.0194	0.0032	1.315e-09	++	12	118600939	682707
rs12673189	a	g	-0.0133	0.0022	1.315e-09	--	7	126277265	682707
rs2966802	a	t	0.0145	0.0024	1.316e-09	-+	5	107560911	682707
rs62477906	t	c	0.0133	0.0022	1.316e-09	++	7	126276716	682707
rs36008138	t	c	-0.0151	0.0025	1.317e-09	--	17	2559056	682707
rs8091068	t	c	-0.0133	0.0022	1.318e-09	--	18	50900432	682620
rs35722835	a	g	-0.0151	0.0025	1.318e-09	--	17	2558079	682707
rs28711392	t	c	-0.0145	0.0024	1.319e-09	--	11	13349559	449503
rs2502943	c	g	-0.0182	0.003	1.319e-09	--	6	98615667	682707
rs10954125	t	c	0.0133	0.0022	1.319e-09	++	7	126265889	682707
rs6954541	a	g	-0.0133	0.0022	1.319e-09	--	7	126272138	682707
rs10838738	a	g	0.0139	0.0023	1.319e-09	++	11	47663049	682634
rs56215556	a	g	0.0133	0.0022	1.32e-09	++	2	22497603	682707
rs10005233	t	c	0.0133	0.0022	1.32e-09	++	4	90743331	682565
rs10954126	a	t	0.0133	0.0022	1.32e-09	++	7	126271275	682707
rs6957468	t	g	0.0133	0.0022	1.321e-09	++	7	126268661	682707
rs2241213	a	g	-0.0139	0.0023	1.321e-09	--	12	109938857	449503
rs11605774	a	g	-0.0145	0.0024	1.326e-09	--	11	47832793	449503
rs35747121	c	g	-0.0133	0.0022	1.326e-09	--	2	22496563	682707
rs7927771	a	g	0.0145	0.0024	1.327e-09	++	11	47781306	449503
rs532052263	d	i	-0.0473	0.0078	1.327e-09	?-	17	44039141	233204
rs3824019	t	g	0.0133	0.0022	1.327e-09	++	7	126280430	682707
rs4562238	a	g	0.0133	0.0022	1.327e-09	++	7	126270517	682707
rs3124402	a	g	0.0145	0.0024	1.328e-09	++	13	55975115	682707
rs12002944	t	c	0.0145	0.0024	1.328e-09	++	9	28671589	682707
rs35039775	t	c	-0.0133	0.0022	1.33e-09	--	13	68117945	682707
rs7956788	t	c	-0.0139	0.0023	1.333e-09	--	12	109960962	449503
rs1109151	a	g	-0.0151	0.0025	1.334e-09	--	22	41752944	682707
rs1543897	a	t	-0.0139	0.0023	1.335e-09	--	12	109975211	449503
rs10744826	c	g	-0.0139	0.0023	1.335e-09	--	12	109965512	449503
rs2054604	a	g	0.0133	0.0022	1.335e-09	++	11	13266342	682707
rs1823368	t	c	-0.0151	0.0025	1.336e-09	--	3	16854379	682641
rs7956536	t	c	0.0139	0.0023	1.337e-09	++	12	109980516	449503
rs12052907	a	t	-0.0133	0.0022	1.338e-09	--	2	22503042	682707
rs10838757	t	c	0.0145	0.0024	1.339e-09	++	11	47763016	449503
rs4534926	c	g	0.0133	0.0022	1.339e-09	++	18	31349072	682707
rs12694339	a	g	-0.0188	0.0031	1.34e-09	--	2	215455891	682707
rs7336658	a	g	-0.0133	0.0022	1.34e-09	--	13	68117193	682707
rs4435120	a	g	-0.0133	0.0022	1.341e-09	--	13	68113477	682707
rs6743916	a	g	-0.0151	0.0025	1.341e-09	--	2	58704449	449457
rs1937529	t	c	0.0133	0.0022	1.341e-09	++	13	68107861	682707
rs2237749	a	c	0.0133	0.0022	1.341e-09	++	7	126278971	682707
rs4752873	t	c	-0.0145	0.0024	1.343e-09	--	11	47857520	449503
rs61960089	t	c	0.0133	0.0022	1.343e-09	++	13	68109883	682707
rs73205531	t	c	-0.0194	0.0032	1.344e-09	--	12	118719868	682707
rs35945547	d	i	-0.2586	0.0427	1.349e-09	-?	8	8915213	59225
rs1317149	t	c	-0.0139	0.0023	1.353e-09	--	11	47486885	680354
rs10838747	c	g	-0.0139	0.0023	1.355e-09	--	11	47716324	682707
rs756900	t	c	-0.0133	0.0022	1.355e-09	--	7	126346559	682580
rs202664	t	c	-0.0163	0.0027	1.358e-09	--	22	41813886	682707
rs9571808	t	c	0.0133	0.0022	1.359e-09	++	13	68114620	682707
rs4328428	a	g	0.0133	0.0022	1.36e-09	++	16	12989597	682707
rs10774909	c	g	-0.0169	0.0028	1.361e-09	--	12	117674129	449503
rs7784073	a	g	-0.0133	0.0022	1.362e-09	--	7	126346951	682707
rs6609	c	g	0.0163	0.0027	1.363e-09	++	22	41829794	682707
rs7238029	a	g	-0.0127	0.0021	1.363e-09	--	18	31317755	682707
rs2186135	a	g	0.0133	0.0022	1.365e-09	++	13	68105591	682707
rs7230319	a	t	-0.0127	0.0021	1.366e-09	--	18	31321289	682707
rs62527809	t	g	-0.0133	0.0022	1.368e-09	--	9	11417639	682707
rs62527797	t	g	-0.0133	0.0022	1.368e-09	--	9	11403179	682707
rs10809520	t	c	-0.0145	0.0024	1.369e-09	--	9	11557797	682707
rs2241208	c	g	0.0139	0.0023	1.37e-09	++	12	109962795	449503
rs9869361	a	t	-0.0139	0.0023	1.371e-09	--	3	136373016	682707
rs9885545	a	t	0.0145	0.0024	1.372e-09	-+	5	107618612	682707
rs7237379	t	c	-0.0127	0.0021	1.372e-09	--	18	31322540	682707
rs7593570	a	g	-0.0133	0.0022	1.374e-09	--	2	148739393	682707
rs920129	a	t	0.0133	0.0022	1.375e-09	++	11	112977813	682707
rs7045135	t	c	0.0133	0.0022	1.376e-09	++	9	11421771	682707
rs36005423	d	i	0.0407	0.0067	1.377e-09	++	8	10674350	292429
rs78501918	a	g	-0.0212	0.0035	1.379e-09	--	3	50369914	682707
rs3124371	a	g	0.0145	0.0024	1.379e-09	++	13	55989433	682707
rs9571800	a	t	0.0133	0.0022	1.381e-09	++	13	68102157	682707
rs1020006	a	g	0.0139	0.0023	1.382e-09	++	7	12255664	449503
rs61883197	t	c	-0.0181	0.003	1.383e-09	--	11	16349641	682707
rs62479311	a	g	0.0139	0.0023	1.384e-09	++	7	126115454	682707
rs1114797	t	c	-0.0133	0.0022	1.386e-09	--	9	11439306	682707
rs12798109	t	c	-0.0145	0.0024	1.386e-09	--	11	47889850	449503
rs7232237	a	g	-0.0127	0.0021	1.389e-09	--	18	31324934	682621
rs12417996	a	g	0.0175	0.0029	1.389e-09	++	11	16334993	682707
rs1937525	c	g	-0.0133	0.0022	1.392e-09	--	13	68104465	682707
rs17788930	a	g	0.0139	0.0023	1.392e-09	++	11	47752775	673603
rs1437635	a	c	0.0175	0.0029	1.396e-09	++	11	16358722	682318
rs2011790	a	g	-0.0163	0.0027	1.396e-09	--	22	41835452	682707
rs10968739	t	g	0.0157	0.0026	1.397e-09	++	9	28716836	449503
rs10511261	a	c	-0.0139	0.0023	1.401e-09	--	3	107202624	449472
rs242924	t	g	-0.0139	0.0023	1.401e-09	--	17	43885367	440336
rs1656367	t	c	-0.0242	0.004	1.405e-09	--	3	158257120	682707
rs74784091	c	g	-0.0242	0.004	1.406e-09	--	12	49762579	682707
rs2188296	t	c	0.0133	0.0022	1.409e-09	++	7	126270737	682707
rs745485	a	c	0.0163	0.0027	1.409e-09	++	9	11241909	682707
rs78097831	a	g	-0.0242	0.004	1.41e-09	--	12	49762399	682707
rs79601649	a	g	0.0242	0.004	1.41e-09	++	12	49762365	682707
rs10954115	a	c	0.0139	0.0023	1.411e-09	++	7	126109819	682707
rs10809500	t	g	0.0151	0.0025	1.411e-09	++	9	11494376	682707
rs725911	a	c	-0.0157	0.0026	1.412e-09	--	9	11488249	682707
rs2188297	a	g	-0.0133	0.0022	1.413e-09	--	7	126270738	682707
rs1468802	a	g	0.0139	0.0023	1.413e-09	++	7	12276011	449503
rs7536987	a	g	0.0151	0.0025	1.414e-09	++	1	174337116	449503
rs10959647	a	g	-0.0163	0.0027	1.418e-09	--	9	11237650	682707
rs7046663	a	g	0.0163	0.0027	1.419e-09	++	9	11237297	682707
rs75059851	a	g	0.0169	0.0028	1.419e-09	++	11	133822569	682707
rs6556793	a	g	-0.0151	0.0025	1.419e-09	--	5	164463960	449503
rs67825352	a	g	0.0163	0.0027	1.421e-09	++	9	11241807	682707
rs579891	a	g	-0.0145	0.0024	1.422e-09	--	1	37229906	449503
rs7601807	a	t	0.0187	0.0031	1.422e-09	++	2	215457659	682707
rs7425848	t	c	-0.0187	0.0031	1.425e-09	--	2	215458633	682707
rs17115100	t	g	-0.0224	0.0037	1.426e-09	--	10	104591393	682673
rs169361	a	g	0.0163	0.0027	1.427e-09	++	22	41877989	682707
rs10809398	c	g	0.0163	0.0027	1.427e-09	++	9	11242515	682707
rs72696245	t	c	-0.0163	0.0027	1.429e-09	--	9	11238710	682707
rs8083723	t	c	0.0127	0.0021	1.433e-09	++	18	31384398	682707
rs202639	a	t	-0.0163	0.0027	1.437e-09	--	22	41856137	682707
rs7013094	c	g	0.0175	0.0029	1.438e-09	++	8	10292729	682707
rs4673869	t	g	0.0187	0.0031	1.438e-09	++	2	215463950	682707
rs10437655	a	g	0.0139	0.0023	1.439e-09	++	11	47391948	682707
rs7981373	a	g	0.0133	0.0022	1.442e-09	++	13	68099687	682707
rs202636	t	c	0.0163	0.0027	1.445e-09	++	22	41852479	682707
rs11067231	a	c	0.0127	0.0021	1.451e-09	++	12	109993603	668785
rs202630	t	c	-0.0163	0.0027	1.454e-09	--	22	41850230	682707
rs61331678	c	g	-0.0133	0.0022	1.457e-09	--	15	77995949	682707
rs4645011	a	g	0.0187	0.0031	1.459e-09	++	2	215454475	682707
rs62009151	a	c	-0.0133	0.0022	1.46e-09	--	15	77999264	682707
rs180928232	a	g	-0.0187	0.0031	1.467e-09	+-	5	166185949	682707
rs11072664	c	g	0.0133	0.0022	1.47e-09	++	15	77999859	682707
rs40072	a	t	-0.0145	0.0024	1.473e-09	+-	5	107467243	682707
rs1850530	a	g	0.0187	0.0031	1.475e-09	++	2	215510465	682707
rs13359992	a	c	0.0151	0.0025	1.477e-09	++	5	164460886	449503
rs4577278	a	t	-0.0187	0.0031	1.479e-09	--	2	215510753	682707
rs4538628	t	g	-0.0151	0.0025	1.48e-09	--	5	164460872	449503
rs7733572	t	c	0.0151	0.0025	1.481e-09	++	5	164459277	449503
rs7606845	a	c	0.0187	0.0031	1.485e-09	++	2	215509925	682707
rs11630598	t	c	-0.0133	0.0022	1.489e-09	--	15	78006095	682707
rs78138837	a	g	-0.0205	0.0034	1.493e-09	--	3	50344178	682707
rs3807865	a	g	0.0139	0.0023	1.495e-09	++	7	12250402	449503
rs10066627	a	g	0.0151	0.0025	1.498e-09	++	5	164435876	682707
rs61945225	a	g	-0.0199	0.0033	1.507e-09	--	12	118726765	682707
rs61945224	t	c	-0.0199	0.0033	1.507e-09	--	12	118726428	682707
rs10765820	a	g	0.0139	0.0023	1.512e-09	++	11	88734123	449503
rs16841842	a	c	-0.0157	0.0026	1.513e-09	--	1	197611682	682601
rs9611591	a	g	-0.0157	0.0026	1.514e-09	--	22	41830212	682707
rs2235846	c	g	0.0151	0.0025	1.515e-09	++	22	41741042	682707
rs61946064	a	g	-0.0199	0.0033	1.516e-09	--	12	118732300	682707
rs1019706	a	g	0.0145	0.0024	1.517e-09	++	2	185455629	682707
rs240769	a	c	-0.0139	0.0023	1.521e-09	--	6	101012187	449503
rs5758301	t	c	-0.0151	0.0025	1.529e-09	--	22	41732389	682707
rs1029871	c	g	-0.0133	0.0022	1.529e-09	--	3	52797634	673530
rs516476	a	t	-0.0133	0.0022	1.531e-09	--	11	88698066	682707
rs332796	t	g	0.0133	0.0022	1.532e-09	++	1	174696280	682707
rs2268025	a	t	0.0133	0.0022	1.536e-09	++	3	52795224	682707
rs4492135	t	c	-0.0151	0.0025	1.536e-09	--	5	164440685	682707
rs12962455	c	g	0.0133	0.0022	1.536e-09	++	18	51016719	682707
rs11772627	c	g	-0.0169	0.0028	1.539e-09	+-	7	2109821	682707
rs4756065	t	g	0.0151	0.0025	1.539e-09	++	11	46253841	682707
rs524874	a	g	0.0139	0.0023	1.541e-09	++	11	88712383	449503
rs7031710	t	c	-0.0145	0.0024	1.542e-09	--	9	28576759	449503
rs2004359	t	g	0.0139	0.0023	1.542e-09	++	12	109976893	449503
rs200979	a	g	-0.0169	0.0028	1.548e-09	--	6	27852357	668782
rs10821181	t	c	-0.0133	0.0022	1.548e-09	--	9	96379483	682707
rs10252771	t	g	-0.0139	0.0023	1.551e-09	--	7	117496890	681686
rs200975	t	g	-0.0169	0.0028	1.551e-09	--	6	27855625	682707
rs10974346	t	c	-0.0133	0.0022	1.56e-09	--	9	4144390	682707
rs1539414	a	g	-0.0157	0.0026	1.56e-09	--	1	197743506	677662
rs6545683	t	c	-0.0151	0.0025	1.567e-09	--	2	58692606	449503
rs4485949	a	g	-0.0151	0.0025	1.571e-09	--	5	164440789	682707
rs2057009	a	t	0.0175	0.0029	1.571e-09	++	6	29579999	682707
rs35678823	t	c	-0.0133	0.0022	1.571e-09	--	15	98297114	682707
rs28359963	t	c	-0.0175	0.0029	1.572e-09	--	6	29574476	682707
rs10959718	a	g	0.0163	0.0027	1.579e-09	++	9	11316227	682707
rs9847099	c	g	0.0157	0.0026	1.584e-09	++	3	16862955	682707
rs59856936	t	c	-0.0163	0.0027	1.585e-09	--	2	58680512	682707
rs12555047	a	g	-0.0199	0.0033	1.585e-09	--	9	96186490	449503
rs10117225	t	c	-0.0133	0.0022	1.586e-09	--	9	96367345	682707
rs4879257	a	t	-0.0145	0.0024	1.587e-09	--	9	28670038	673458
rs10060944	t	c	-0.0151	0.0025	1.588e-09	--	5	164441282	682707
rs2398845	t	g	0.0133	0.0022	1.589e-09	++	9	96365612	682707
rs2072633	a	g	-0.0139	0.0023	1.59e-09	--	6	31919578	449463
rs57376604	c	g	0.0133	0.0022	1.59e-09	-+	7	126019872	682707
rs6889517	t	c	0.0151	0.0025	1.591e-09	++	5	164445493	682707
rs34633164	a	g	-0.0133	0.0022	1.591e-09	--	15	98299319	682707
rs2172626	t	c	0.0127	0.0021	1.6e-09	-+	18	31410478	682707
rs3756063	c	g	0.0133	0.0022	1.605e-09	++	4	90757394	677621
rs2237738	a	g	0.0139	0.0023	1.607e-09	++	7	126166986	682707
rs7024629	t	c	0.0151	0.0025	1.612e-09	++	9	28715676	449450
rs111468597	a	g	0.0247	0.0041	1.612e-09	++	3	158267526	682707
rs1438471	t	c	-0.0145	0.0024	1.612e-09	--	9	28677700	682707
rs1656362	a	g	0.0247	0.0041	1.612e-09	++	3	158268230	682707
rs2966825	a	g	0.0145	0.0024	1.614e-09	-+	5	107620668	682707
rs1714506	t	c	-0.0247	0.0041	1.614e-09	--	3	158243151	682707
rs137831	a	c	-0.0157	0.0026	1.622e-09	--	22	41903813	678096
rs11824092	t	c	0.0145	0.0024	1.622e-09	++	11	13346294	449503
rs12361256	t	g	0.0145	0.0024	1.622e-09	++	11	47910823	449503
rs12960928	t	c	0.0145	0.0024	1.623e-09	++	18	57897803	682707
rs10761240	a	g	-0.0133	0.0022	1.628e-09	--	9	96361922	656637
rs627387	t	c	0.0127	0.0021	1.628e-09	++	11	88694072	682707
rs10935199	c	g	-0.0133	0.0022	1.63e-09	--	3	136563535	682707
rs2365844	t	c	0.0133	0.0022	1.63e-09	++	12	74311626	668701
rs2029241	a	g	0.0181	0.003	1.63e-09	++	6	98587934	682707
rs1369561	a	t	-0.0241	0.004	1.632e-09	--	3	158244219	682707
rs4886938	a	g	0.0151	0.0025	1.634e-09	-+	15	78139258	449503
rs9611525	t	c	0.0151	0.0025	1.635e-09	++	22	41640659	449503
rs6596771	a	g	-0.0132	0.0022	1.638e-09	+-	5	107512536	682707
rs34799319	a	g	-0.0132	0.0022	1.639e-09	--	3	136586618	682707
rs1833562	a	g	0.0145	0.0024	1.64e-09	-+	5	107688235	682707
rs8089865	a	g	0.0132	0.0022	1.644e-09	++	18	50957922	682707
rs12955983	a	g	0.0145	0.0024	1.645e-09	++	18	57872989	672388
rs7026522	t	c	0.0163	0.0027	1.646e-09	++	9	120520277	668992
rs604846	t	g	0.0132	0.0022	1.646e-09	++	11	88698680	682707
rs1409288	a	g	-0.0151	0.0025	1.647e-09	--	6	11974840	449231
rs57387890	c	g	-0.0157	0.0026	1.647e-09	--	5	164435336	449503
rs67753568	t	c	0.0169	0.0028	1.647e-09	++	16	52285658	682707
rs2043145	a	g	-0.0132	0.0022	1.648e-09	--	18	50851107	682707
rs2047914	t	c	0.0132	0.0022	1.649e-09	++	18	50850307	682707
rs1979914	a	g	0.0132	0.0022	1.653e-09	++	18	50854411	682707
rs7311187	t	c	0.0138	0.0023	1.653e-09	++	12	109937907	449503
rs17504372	t	c	0.0132	0.0022	1.654e-09	++	18	50903050	668782
rs1972128	a	g	0.0187	0.0031	1.656e-09	++	2	215467692	682707
rs1439320	a	c	-0.0138	0.0023	1.657e-09	--	15	48013713	682707
rs17412636	a	c	-0.0132	0.0022	1.658e-09	--	18	50886142	668780
rs11949079	t	c	-0.0175	0.0029	1.658e-09	--	5	107724517	449503
rs56708462	t	g	-0.0193	0.0032	1.659e-09	--	12	118721940	682707
rs76846888	t	c	0.0211	0.0035	1.66e-09	++	3	50406058	682707
rs35325771	a	c	-0.0132	0.0022	1.66e-09	--	16	12985138	682707
rs17412782	t	c	-0.0132	0.0022	1.662e-09	--	18	50888351	682707
rs1504744	a	g	0.0132	0.0022	1.662e-09	++	18	50889558	682707
rs55975067	c	g	-0.0399	0.0066	1.663e-09	--	8	9806824	292429
rs12932394	t	c	0.0132	0.0022	1.663e-09	++	16	12984510	682707
rs55833534	t	c	0.0193	0.0032	1.663e-09	++	12	118723926	682707
rs10497655	t	c	0.0138	0.0023	1.668e-09	++	2	185462041	668781
rs9669004	c	g	0.0193	0.0032	1.671e-09	++	12	118729189	682707
rs10850435	c	g	0.0126	0.0021	1.672e-09	++	12	110033270	682707
rs12341960	c	g	-0.0132	0.0022	1.673e-09	--	9	4144387	682707
rs34655392	t	c	-0.0138	0.0023	1.674e-09	+-	3	35548485	682707
rs10968727	c	g	0.0156	0.0026	1.676e-09	++	9	28696419	682707
rs28365992	t	c	-0.0211	0.0035	1.676e-09	--	3	50340996	668715
rs132920	t	c	0.0156	0.0026	1.678e-09	++	22	41810170	682707
rs2922432	a	g	0.0144	0.0024	1.683e-09	-+	5	107567486	682707
rs132915	t	c	0.0156	0.0026	1.685e-09	++	22	41805782	682707
rs9868120	a	c	0.0138	0.0023	1.686e-09	++	3	136165076	682707
rs56190986	t	c	0.0205	0.0034	1.69e-09	++	12	118846263	682707
rs72782620	a	t	0.0132	0.0022	1.69e-09	++	16	12987416	682707
rs75022468	t	g	-0.0241	0.004	1.693e-09	--	12	49762220	682707
rs3824024	t	c	-0.0132	0.0022	1.693e-09	--	7	126250978	682707
rs132905	a	c	-0.0156	0.0026	1.694e-09	--	22	41799106	682684
rs6485758	a	g	0.0138	0.0023	1.694e-09	++	11	47530024	682707
rs1625612	t	c	0.0247	0.0041	1.7e-09	++	3	158274889	682707
rs7843666	a	g	0.0132	0.0022	1.703e-09	++	8	10742059	682674
rs2058804	a	g	-0.0138	0.0023	1.703e-09	--	12	109909011	449478
rs11980682	t	c	-0.0132	0.0022	1.704e-09	--	7	126240304	682707
rs78619366	t	g	-0.0223	0.0037	1.709e-09	--	9	96352823	682707
rs2053452	a	t	-0.0156	0.0026	1.709e-09	--	3	16854664	682707
rs78814851	a	g	0.0223	0.0037	1.71e-09	++	9	96352934	682707
rs1823369	t	c	0.015	0.0025	1.712e-09	++	3	16854284	682707
rs2237755	t	g	-0.0132	0.0022	1.713e-09	--	7	126285212	682707
rs918106	t	c	0.0138	0.0023	1.715e-09	++	12	109904318	449503
rs2922421	a	g	-0.0144	0.0024	1.718e-09	+-	5	107554528	682707
rs58279165	c	g	-0.0138	0.0023	1.718e-09	+-	3	35546548	682707
rs11682175	t	c	-0.0132	0.0022	1.719e-09	--	2	57987593	682615
rs169365	a	g	-0.0162	0.0027	1.72e-09	--	22	41839714	682707
rs55969931	t	g	-0.0301	0.005	1.722e-09	--	6	29406542	682707
rs4544438	t	c	0.0186	0.0031	1.722e-09	++	2	215454574	682707
rs3779541	a	g	0.0132	0.0022	1.723e-09	++	7	126283806	682707
rs2966814	t	c	-0.0144	0.0024	1.724e-09	+-	5	107548309	682707
rs28870492	t	c	0.0198	0.0033	1.725e-09	++	8	10169961	682707
rs6765673	t	c	0.015	0.0025	1.725e-09	++	3	16856032	682707
rs13432586	a	g	0.0186	0.0031	1.726e-09	++	2	215469616	682707
rs28611339	t	g	0.0198	0.0033	1.726e-09	++	8	10170037	682707
rs4430957	a	g	0.0186	0.0031	1.728e-09	++	2	215468994	682707
rs2922418	t	c	0.0144	0.0024	1.729e-09	-+	5	107550951	682707
rs4402759	a	g	0.0186	0.0031	1.729e-09	++	2	215468884	682707
rs57838764	t	c	-0.0204	0.0034	1.729e-09	--	3	50374568	682707
rs7803410	t	c	0.0132	0.0022	1.732e-09	++	7	126259256	682707
rs6860587	a	g	0.0168	0.0028	1.733e-09	++	5	107758123	449503
rs60156642	a	t	-0.0132	0.0022	1.733e-09	--	7	126245161	682707
rs12418276	t	c	0.0174	0.0029	1.734e-09	++	11	16335121	682707
rs242557	a	g	-0.0138	0.0023	1.734e-09	--	17	44019712	682687
rs12052908	a	t	-0.0132	0.0022	1.735e-09	--	2	22503044	682707
rs73005159	a	c	0.0132	0.0022	1.735e-09	++	2	148744982	682707
rs10954130	a	t	0.0132	0.0022	1.736e-09	++	7	126285957	682707
rs6946865	a	g	-0.0132	0.0022	1.737e-09	--	7	126283111	682707
rs12547955	t	g	-0.2652	0.044	1.737e-09	-?	8	9035829	11454
rs4352229	c	g	-0.0186	0.0031	1.737e-09	--	2	215468841	682707
rs58752001	t	c	-0.0132	0.0022	1.737e-09	--	7	126287136	682707
rs62477908	a	g	0.0132	0.0022	1.737e-09	++	7	126282928	682707
rs11977805	t	c	-0.0132	0.0022	1.737e-09	--	7	126291544	682707
rs1894732	t	c	-0.0132	0.0022	1.737e-09	--	7	126285443	682707
rs2237756	a	g	-0.0132	0.0022	1.737e-09	--	7	126285632	682707
rs2237760	c	g	0.0132	0.0022	1.738e-09	++	7	126285881	682707
rs62477909	a	g	-0.0132	0.0022	1.738e-09	--	7	126283242	682707
rs3824013	c	g	0.0132	0.0022	1.738e-09	++	7	126284336	682707
rs56695631	t	c	0.0132	0.0022	1.738e-09	++	7	126287055	682707
rs1361984	t	c	-0.0132	0.0022	1.738e-09	--	7	126284779	682707
rs10808226	a	g	-0.0132	0.0022	1.738e-09	--	7	126290998	682707
rs11976897	a	c	-0.0132	0.0022	1.738e-09	--	7	126290595	682707
rs10808225	a	g	-0.0132	0.0022	1.738e-09	--	7	126290818	682707
rs9691125	a	g	0.0132	0.0022	1.738e-09	++	7	126284274	682707
rs62477915	a	g	0.0132	0.0022	1.738e-09	++	7	126287467	682707
rs3779540	t	c	0.0132	0.0022	1.738e-09	++	7	126284141	682707
rs2241210	a	g	-0.0138	0.0023	1.739e-09	--	12	109950144	449503
rs1419478	a	g	-0.0132	0.0022	1.739e-09	--	7	126252938	682707
rs1815972	t	c	-0.0132	0.0022	1.739e-09	--	7	126289982	682707
rs2299482	t	c	-0.0132	0.0022	1.74e-09	--	7	126274822	682707
rs2237754	t	g	-0.0132	0.0022	1.74e-09	--	7	126281558	682707
rs34618858	a	g	0.0132	0.0022	1.74e-09	++	7	126284877	682707
rs2237753	t	c	-0.0132	0.0022	1.74e-09	--	7	126281441	682707
rs2966827	t	c	-0.0144	0.0024	1.741e-09	+-	5	107539455	682707
rs62477907	t	c	0.0132	0.0022	1.741e-09	++	7	126280779	682707
rs6943485	t	c	0.0132	0.0022	1.741e-09	++	7	126253831	682707
rs55799445	a	g	0.0132	0.0022	1.741e-09	++	7	126289155	682707
rs11975108	t	c	0.0132	0.0022	1.741e-09	++	7	126279829	682707
rs6962351	a	g	-0.0132	0.0022	1.741e-09	--	7	126254246	682707
rs62477898	t	g	0.0132	0.0022	1.742e-09	++	7	126260290	682707
rs2237748	t	c	-0.0132	0.0022	1.742e-09	--	7	126278863	682707
rs10954127	t	c	0.0132	0.0022	1.742e-09	++	7	126279339	682707
rs12531503	t	c	0.0132	0.0022	1.743e-09	++	7	126276458	682707
rs58074196	t	g	-0.0132	0.0022	1.743e-09	--	7	126287186	682707
rs62477916	t	c	-0.0132	0.0022	1.743e-09	--	7	126287645	682707
rs66619230	a	t	0.0132	0.0022	1.743e-09	++	7	126276802	682707
rs2299485	t	c	0.0132	0.0022	1.744e-09	++	7	126275318	682707
rs12539137	a	g	-0.0132	0.0022	1.744e-09	--	7	126276376	682707
rs11763813	t	c	-0.0168	0.0028	1.744e-09	+-	7	1896690	682707
rs6946642	a	c	-0.0132	0.0022	1.744e-09	--	7	126275858	682707
rs2299483	a	g	-0.0132	0.0022	1.745e-09	--	7	126274836	682707
rs722747	t	c	0.0174	0.0029	1.746e-09	++	11	16347523	682707
rs1001382	t	c	-0.0138	0.0023	1.748e-09	--	12	109974931	449503
rs11976133	t	c	-0.0132	0.0022	1.749e-09	--	7	126259990	682707
rs1045255	c	g	0.0138	0.0023	1.75e-09	++	12	109973979	449503
rs28709262	t	c	0.0132	0.0022	1.75e-09	++	7	126282188	682707
rs62477904	t	c	0.0132	0.0022	1.75e-09	++	7	126267083	682707
rs12472865	t	c	-0.0156	0.0026	1.75e-09	--	2	63771769	681896
rs28686827	t	c	0.0132	0.0022	1.75e-09	++	7	126282318	682707
rs60827133	c	g	-0.0168	0.0028	1.75e-09	--	8	10370826	682707
rs9942938	t	c	0.0144	0.0024	1.751e-09	++	9	28603541	449503
rs62477899	t	c	0.0132	0.0022	1.751e-09	++	7	126261936	682707
rs55866183	t	c	-0.0132	0.0022	1.752e-09	--	7	126289216	682707
rs66633311	a	c	0.0132	0.0022	1.752e-09	++	7	126262630	682707
rs67698678	t	c	0.0132	0.0022	1.752e-09	++	7	126262568	682707
rs62477900	a	g	0.0132	0.0022	1.752e-09	++	7	126262745	682707
rs2058807	t	c	-0.0138	0.0023	1.752e-09	--	12	109973273	434500
rs62477902	a	t	-0.0132	0.0022	1.752e-09	--	7	126264196	682707
rs7788176	t	c	-0.0132	0.0022	1.753e-09	--	7	126259344	682707
rs7036485	c	g	-0.0156	0.0026	1.753e-09	--	9	28704922	682707
rs149952098	t	c	0.021	0.0035	1.754e-09	++	3	50341505	682707
rs58436844	t	g	0.0132	0.0022	1.756e-09	++	7	126250104	682707
rs11038826	a	g	0.0156	0.0026	1.756e-09	++	11	46259550	682707
rs17611405	t	c	0.0132	0.0022	1.756e-09	++	7	126266346	682707
rs62477903	t	c	-0.0132	0.0022	1.757e-09	--	7	126266821	682707
rs9845950	t	c	0.0138	0.0023	1.758e-09	++	3	136356598	682707
rs28620360	t	c	-0.0132	0.0022	1.763e-09	--	7	126282321	682707
rs1591444	a	t	0.0132	0.0022	1.763e-09	++	9	11384213	682707
rs3815535	a	g	0.0138	0.0023	1.768e-09	++	7	12270519	449503
rs6974018	a	g	0.0132	0.0022	1.774e-09	++	7	126368826	682707
rs1054168	t	c	0.0138	0.0023	1.774e-09	++	7	12273413	449503
rs10891546	t	c	0.0138	0.0023	1.783e-09	++	11	113265292	682707
rs7871118	t	c	0.0162	0.0027	1.784e-09	++	9	11245272	682707
rs11039130	t	c	0.0144	0.0024	1.785e-09	++	11	47229316	628265
rs9881078	a	g	-0.0138	0.0023	1.786e-09	--	3	136456191	682707
rs1345209	a	g	-0.0132	0.0022	1.789e-09	--	7	126240547	682707
rs72696252	a	g	-0.0162	0.0027	1.795e-09	--	9	11250216	682707
rs6772759	t	c	-0.0138	0.0023	1.795e-09	--	3	136371487	682707
rs57506017	a	t	-0.0156	0.0026	1.796e-09	--	7	12245225	449503
rs3785880	t	g	0.0138	0.0023	1.798e-09	++	17	43993376	449413
rs10124468	a	g	0.0162	0.0027	1.8e-09	++	9	11245830	682707
rs7847463	t	g	0.0144	0.0024	1.802e-09	++	9	28598345	449503
rs2043539	a	g	0.0138	0.0023	1.803e-09	++	7	12253880	449503
rs172435	a	c	-0.0198	0.0033	1.805e-09	--	6	33359820	682707
rs1356440	a	g	-0.0186	0.0031	1.808e-09	--	2	215511261	682707
rs7123797	a	g	0.0138	0.0023	1.81e-09	++	11	113262571	682707
rs10912774	a	t	0.015	0.0025	1.811e-09	++	1	174356844	449503
rs1470310	t	g	0.015	0.0025	1.813e-09	++	9	11493111	682707
rs6002386	a	g	0.0162	0.0027	1.817e-09	++	22	41859661	682707
rs6765239	t	c	-0.0138	0.0023	1.819e-09	--	3	136389317	682707
rs916615	a	t	-0.0138	0.0023	1.82e-09	--	7	126124794	682707
rs28690571	a	g	-0.0132	0.0022	1.82e-09	--	7	126282638	682707
rs420071	t	c	0.0162	0.0027	1.821e-09	++	22	41819667	682707
rs1517803	a	g	-0.0186	0.0031	1.821e-09	--	2	215508759	682707
rs6460902	a	g	0.0138	0.0023	1.823e-09	++	7	12255511	449503
rs11191582	a	g	-0.0234	0.0039	1.823e-09	--	10	104913653	682707
rs9831321	a	g	0.0138	0.0023	1.824e-09	++	3	136142592	682707
rs568832	t	c	0.0144	0.0024	1.827e-09	++	1	37237239	449503
rs6002379	a	g	-0.0162	0.0027	1.829e-09	--	22	41821253	682707
rs9901521	t	c	0.0264	0.0044	1.829e-09	++	17	79098152	682707
rs35002784	d	i	-0.2557	0.0425	1.829e-09	-?	8	8914034	59225
rs6421244	a	g	0.0132	0.0022	1.83e-09	++	12	74287141	668784
rs1329044	t	c	-0.0174	0.0029	1.831e-09	+-	9	23747791	682413
rs12673117	t	c	-0.0132	0.0022	1.836e-09	--	7	126277024	682707
rs12788208	a	g	-0.0132	0.0022	1.836e-09	--	11	112978377	682707
rs9819496	a	g	0.0138	0.0023	1.841e-09	++	3	136139878	682707
rs2678909	t	c	-0.0144	0.0024	1.847e-09	--	2	58150768	449503
rs1468803	a	c	-0.0138	0.0023	1.849e-09	--	7	12275675	449503
rs12484175	a	c	-0.0162	0.0027	1.853e-09	--	22	41953739	682707
rs2282632	a	g	-0.0126	0.0021	1.855e-09	--	18	31320229	682669
rs510159	t	c	-0.0144	0.0024	1.857e-09	--	1	37253488	449503
rs1019307	c	g	0.0132	0.0022	1.859e-09	++	7	12251790	682707
rs17622606	a	g	-0.0312	0.0052	1.861e-09	--	1	75593836	682707
rs17502858	a	g	0.0294	0.0049	1.863e-09	++	1	225781230	682707
rs3117097	a	g	0.0174	0.0029	1.865e-09	++	6	32358689	682707
rs79036163	t	c	-0.0246	0.0041	1.867e-09	--	3	158270029	682707
rs1656371	a	t	-0.0246	0.0041	1.869e-09	--	3	158274586	682707
rs286812	a	g	0.0144	0.0024	1.87e-09	-+	5	107450519	682707
rs1714526	a	g	-0.0246	0.0041	1.87e-09	--	3	158277386	682707
rs13063785	a	c	0.0168	0.0028	1.874e-09	++	3	16863211	682707
rs7713593	t	c	-0.015	0.0025	1.877e-09	--	5	164458135	449503
rs28428538	t	c	-0.0132	0.0022	1.882e-09	--	7	126282680	682707
rs111365921	a	g	-0.0246	0.0041	1.884e-09	--	3	158255311	682707
rs7039397	a	c	-0.0156	0.0026	1.885e-09	--	9	28715838	449400
rs3817999	a	g	0.0156	0.0026	1.892e-09	++	22	41747717	682707
rs7715203	t	c	0.015	0.0025	1.892e-09	++	5	164460921	449503
rs7713880	t	c	-0.015	0.0025	1.895e-09	--	5	164458245	449433
rs9317663	a	g	0.0132	0.0022	1.902e-09	++	13	68073704	682707
rs7237127	a	t	0.0132	0.0022	1.902e-09	++	18	50879700	682707
rs9948453	a	t	0.0186	0.0031	1.902e-09	++	18	35270251	682707
rs34430	a	c	0.0144	0.0024	1.906e-09	-+	5	107466006	682707
rs727563	t	c	-0.0156	0.0026	1.907e-09	--	22	41867377	682707
rs200968	t	c	0.0168	0.0028	1.91e-09	++	6	27859568	682618
rs870776	t	c	0.0138	0.0023	1.91e-09	++	3	35533578	682707
rs10059689	a	g	-0.015	0.0025	1.918e-09	--	5	164435874	682707
rs200974	a	g	0.0168	0.0028	1.92e-09	++	6	27855845	682707
rs667320	a	g	0.0204	0.0034	1.921e-09	++	6	98673816	449484
rs7334472	a	g	0.0132	0.0022	1.923e-09	++	13	68098976	682707
rs4883503	t	c	0.0132	0.0022	1.924e-09	++	12	74251954	682707
rs59119294	a	c	-0.0192	0.0032	1.924e-09	--	8	10168722	682707
rs13068210	t	g	-0.0144	0.0024	1.928e-09	--	3	135905546	682707
rs6804663	a	g	-0.0144	0.0024	1.944e-09	--	3	16875451	449503
rs888192	a	g	-0.0126	0.0021	1.946e-09	--	12	109995097	682707
rs7610118	t	c	0.0144	0.0024	1.946e-09	++	3	16849374	682707
rs13296664	t	c	0.0156	0.0026	1.946e-09	++	9	120446696	449503
rs7134594	t	c	0.0126	0.0021	1.946e-09	++	12	110000193	682604
rs45536634	a	g	0.021	0.0035	1.948e-09	++	3	50400081	682707
rs4719416	a	g	-0.0162	0.0027	1.948e-09	+-	7	2106608	682707
rs12493035	a	g	-0.0144	0.0024	1.948e-09	--	3	16876255	449503
rs2450520	a	g	-0.018	0.003	1.949e-09	--	6	98569408	682707
rs112468006	a	g	-0.0228	0.0038	1.953e-09	--	10	104613020	682707
rs7964021	c	g	0.0126	0.0021	1.953e-09	++	12	109997645	682707
rs7102458	a	g	-0.0132	0.0022	1.957e-09	--	11	113442865	682707
rs12206564	t	c	-0.0126	0.0021	1.957e-09	--	6	100987009	682707
rs17562010	t	c	-0.0294	0.0049	1.957e-09	--	1	225782233	682707
rs10491851	a	c	0.0156	0.0026	1.957e-09	++	9	120444525	449503
rs9380700	a	g	-0.0156	0.0026	1.961e-09	--	6	11991239	444558
rs12866805	t	c	-0.0132	0.0022	1.966e-09	--	13	68097860	682707
rs28359970	t	c	-0.0174	0.0029	1.967e-09	--	6	29584580	682707
rs10738800	c	g	0.0144	0.0024	1.968e-09	++	9	28582270	449503
rs3935831	t	g	-0.0132	0.0022	1.969e-09	--	15	78022419	682707
rs9918931	a	g	-0.0168	0.0028	1.97e-09	--	9	11784501	449503
rs534815	t	c	0.0138	0.0023	1.974e-09	++	11	88704918	449503
rs2879107	a	g	-0.0138	0.0023	1.974e-09	--	12	109953417	449503
rs6476091	t	c	0.015	0.0025	1.976e-09	++	9	28717480	444557
rs538955	t	c	0.0132	0.0022	1.981e-09	++	11	88688830	682707
rs61945226	a	g	0.0192	0.0032	1.986e-09	++	12	118727661	682707
rs2202655	t	g	-0.0132	0.0022	1.989e-09	--	15	98296978	682707
rs10046126	a	g	0.0174	0.0029	1.991e-09	++	6	98559282	682707
rs10959719	t	g	0.0162	0.0027	1.991e-09	++	9	11316701	682707
rs2502946	c	g	0.018	0.003	1.992e-09	++	6	98622734	682707
rs61945228	a	g	-0.0192	0.0032	1.993e-09	--	12	118731772	682707
rs2966816	t	c	-0.0144	0.0024	1.994e-09	--	5	107546396	682707
rs332783	a	g	-0.0132	0.0022	1.995e-09	--	1	174688398	682707
rs1782179	t	c	-0.015	0.0025	1.998e-09	--	14	41693940	435117
rs139379641	a	g	0.021	0.0035	1.999e-09	++	3	50347933	682707
rs79056932	a	g	-0.0222	0.0037	2.001e-09	--	9	96347713	682707
rs3806789	t	c	0.0132	0.0022	2.003e-09	++	4	90759556	682707
rs2239549	a	g	-0.0132	0.0022	2.006e-09	--	3	52823126	682707
rs2737191	a	g	-0.0156	0.0026	2.008e-09	--	9	120462715	449466
rs7933521	t	c	-0.0186	0.0031	2.01e-09	--	11	13303929	682707
rs1961959	c	g	-0.0132	0.0022	2.01e-09	--	3	52585760	682707
rs2770150	a	g	-0.0156	0.0026	2.013e-09	--	9	120463139	449503
rs11789302	t	g	-0.0156	0.0026	2.013e-09	--	9	120459526	449503
rs34918496	t	c	-0.015	0.0025	2.014e-09	--	5	164445316	682707
rs1961958	a	g	0.0132	0.0022	2.018e-09	++	3	52585990	682707
rs4917987	a	c	0.0132	0.0022	2.018e-09	++	10	104701122	682707
rs11135340	a	t	-0.015	0.0025	2.019e-09	--	5	164443796	682707
rs2952251	a	g	0.015	0.0025	2.02e-09	++	8	10143164	682707
rs4628011	c	g	-0.015	0.0025	2.021e-09	--	5	164443205	682707
rs11081837	a	c	0.0138	0.0023	2.024e-09	++	18	31609873	682707
rs78792144	t	c	0.0222	0.0037	2.025e-09	++	9	96346007	682707
rs6798246	a	g	-0.0132	0.0022	2.029e-09	--	3	52599922	682707
rs6778844	t	c	0.0132	0.0022	2.029e-09	++	3	52596398	682707
rs11039409	a	c	-0.0156	0.0026	2.03e-09	--	11	47835721	449503
rs17264436	a	t	-0.0132	0.0022	2.033e-09	--	3	52610651	682707
rs2268027	a	g	-0.0132	0.0022	2.033e-09	--	3	52766606	682707
rs13082208	t	g	0.0132	0.0022	2.033e-09	++	3	52781539	682707
rs11177	a	g	-0.0132	0.0022	2.035e-09	--	3	52721305	682675
rs11191471	a	t	-0.0132	0.0022	2.039e-09	--	10	104702050	682707
rs170768	t	c	-0.0132	0.0022	2.04e-09	--	1	174689925	677840
rs11191416	t	g	0.0222	0.0037	2.04e-09	++	10	104604916	682707
rs4919695	a	g	0.0132	0.0022	2.045e-09	++	10	104704017	682707
rs332799	t	g	0.0132	0.0022	2.047e-09	++	1	174700248	682707
rs12487445	a	c	0.0132	0.0022	2.048e-09	++	3	52618319	682707
rs1368834	a	c	0.0162	0.0027	2.049e-09	++	18	39302104	682707
rs4713506	a	g	0.015	0.0025	2.05e-09	++	6	32113980	673582
rs6496249	a	t	0.0132	0.0022	2.052e-09	++	15	98294516	682707
rs72794118	a	g	0.0168	0.0028	2.054e-09	++	16	52287445	682707
rs12145078	a	t	-0.0162	0.0027	2.054e-09	--	1	197822977	682707
rs10759943	a	g	0.0162	0.0027	2.055e-09	++	9	120522873	668681
rs7814925	c	g	-0.0197	0.0033	2.057e-09	--	8	14154462	449503
rs7813850	a	g	0.0197	0.0033	2.058e-09	++	8	14154470	449503
rs4463513	c	g	0.0144	0.0024	2.071e-09	++	9	28642798	682707
rs10966045	t	c	-0.0156	0.0026	2.072e-09	+-	9	23724832	449503
rs7033345	t	c	0.015	0.0025	2.076e-09	++	9	28717573	440390
rs9883851	t	c	0.0156	0.0026	2.076e-09	++	3	16859074	682707
rs77420391	a	g	-0.0239	0.004	2.077e-09	--	10	104945823	682707
rs7851292	a	t	0.0144	0.0024	2.084e-09	++	9	28641961	682707
rs9310508	t	c	0.0156	0.0026	2.087e-09	++	3	16859552	682707
rs4886937	t	c	0.015	0.0025	2.087e-09	-+	15	78139187	435315
rs2966823	a	t	0.0144	0.0024	2.088e-09	-+	5	107618033	682707
rs11135341	t	c	0.015	0.0025	2.09e-09	++	5	164443875	682707
rs62551577	c	g	-0.0281	0.0047	2.091e-09	--	9	11605309	682707
rs2359625	t	c	0.0138	0.0023	2.1e-09	-+	3	35604529	682707
rs2347653	a	t	0.0156	0.0026	2.1e-09	++	3	16861506	682707
rs1589653	t	g	0.0138	0.0023	2.101e-09	-+	3	35604524	682707
rs6002385	t	c	0.0161	0.0027	2.103e-09	++	22	41859556	682707
rs10211569	c	g	-0.0185	0.0031	2.103e-09	--	2	215470167	682707
rs17175643	t	c	-0.0144	0.0024	2.105e-09	--	18	57896742	682707
rs10164055	t	c	-0.0132	0.0022	2.108e-09	--	18	50919600	682707
rs2293047	t	c	0.0167	0.0028	2.108e-09	++	12	117664792	449503
rs150356212	a	g	0.0209	0.0035	2.113e-09	++	3	50319526	682707
rs61320757	a	g	-0.0144	0.0024	2.115e-09	--	16	31134059	682707
rs12131588	a	g	-0.0161	0.0027	2.121e-09	--	1	197666111	682707
rs2966822	t	c	0.0144	0.0024	2.122e-09	-+	5	107617841	682707
rs10065168	a	g	-0.0144	0.0024	2.122e-09	+-	5	107619259	682707
rs75784	t	g	-0.0155	0.0026	2.122e-09	--	22	41799833	682707
rs6735022	t	c	0.0132	0.0022	2.123e-09	++	2	148471406	682707
rs6803012	a	g	-0.0132	0.0022	2.124e-09	--	3	52707026	682707
rs11665563	t	c	-0.0144	0.0024	2.126e-09	--	18	57876034	682707
rs202659	t	c	0.0155	0.0026	2.126e-09	++	22	41811620	682707
rs12420808	t	c	0.0173	0.0029	2.127e-09	++	11	16327983	668787
rs62258706	t	c	-0.0138	0.0023	2.127e-09	+-	3	35550485	682707
rs11664883	a	t	-0.0144	0.0024	2.13e-09	--	18	57877800	682707
rs12970134	a	g	-0.0144	0.0024	2.13e-09	--	18	57884750	682667
rs4731310	t	c	-0.0132	0.0022	2.131e-09	+-	7	126002069	682707
rs2301135	c	g	0.0132	0.0022	2.135e-09	++	4	90758389	682707
rs2909791	t	c	0.0143	0.0024	2.138e-09	-+	5	107664381	682707
rs10974347	a	g	0.0132	0.0022	2.14e-09	++	9	4144397	682707
rs202645	a	g	0.0161	0.0027	2.148e-09	++	22	41798520	682707
rs11038815	t	c	0.0149	0.0025	2.15e-09	++	11	46225036	682707
rs1971397	c	g	0.0132	0.0022	2.151e-09	++	3	136527300	682707
rs1400859	c	g	-0.0191	0.0032	2.151e-09	--	2	215451185	682707
rs286764	t	c	-0.0126	0.0021	2.152e-09	+-	5	107525694	682707
rs242940	a	g	0.0137	0.0023	2.154e-09	++	17	43892600	449503
rs12099598	t	c	0.0167	0.0028	2.159e-09	++	12	117675697	444597
rs10812847	t	g	0.0137	0.0023	2.163e-09	++	9	28577216	449503
rs1502229	t	g	0.0131	0.0022	2.166e-09	++	18	50994208	682707
rs13299289	t	c	0.0149	0.0025	2.175e-09	++	9	4145587	668774
rs62098049	a	g	0.0131	0.0022	2.178e-09	++	18	50904666	682707
rs10514301	t	c	0.0203	0.0034	2.18e-09	++	5	87939654	449503
rs2290850	t	c	0.0143	0.0024	2.183e-09	++	11	47807774	449408
rs7577643	t	g	-0.0185	0.0031	2.183e-09	--	2	215509540	682707
rs62098047	a	g	0.0131	0.0022	2.183e-09	++	18	50904361	682707
rs7579788	c	g	0.0149	0.0025	2.184e-09	++	2	58690265	449503
rs3105094	t	c	0.0143	0.0024	2.189e-09	++	13	55996779	682707
rs62098044	c	g	0.0131	0.0022	2.189e-09	++	18	50902747	682707
rs62098046	t	c	-0.0131	0.0022	2.189e-09	--	18	50902773	682707
rs150491901	a	g	0.0179	0.003	2.191e-09	++	8	10325905	682707
rs62098012	t	c	0.0131	0.0022	2.193e-09	++	18	50862311	682707
rs4781347	a	g	0.0131	0.0022	2.194e-09	++	16	12986597	682707
rs6999865	a	c	0.0173	0.0029	2.194e-09	++	8	10293607	682707
rs3105060	t	g	-0.0143	0.0024	2.199e-09	--	13	55994782	682707
rs3099439	t	c	-0.0137	0.0023	2.199e-09	--	5	87545318	449503
rs7933019	c	g	0.0137	0.0023	2.199e-09	++	11	47509137	682707
rs3105061	t	c	0.0143	0.0024	2.199e-09	++	13	55994517	682707
rs3105062	a	t	0.0143	0.0024	2.199e-09	++	13	55994405	682707
rs3124409	t	c	-0.0143	0.0024	2.2e-09	--	13	55996309	682707
rs10838726	c	g	-0.0137	0.0023	2.201e-09	--	11	47568344	682707
rs11039290	a	g	0.0137	0.0023	2.201e-09	++	11	47572279	682707
rs3105092	a	g	0.0143	0.0024	2.201e-09	++	13	55996245	682707
rs9527379	t	c	0.0143	0.0024	2.204e-09	++	13	55994072	682707
rs3124432	a	t	0.0143	0.0024	2.205e-09	++	13	55990670	682707
rs3105069	a	g	0.0143	0.0024	2.205e-09	++	13	55990786	682707
rs2966813	a	g	0.0143	0.0024	2.205e-09	-+	5	107549797	682707
rs12934970	c	g	0.0131	0.0022	2.206e-09	++	16	12988077	682707
rs1543896	t	g	0.0137	0.0023	2.21e-09	++	12	109920071	449503
rs58051625	c	g	0.0209	0.0035	2.211e-09	++	3	50278717	682707
rs62258707	t	c	-0.0137	0.0023	2.212e-09	+-	3	35550727	682707
rs62477879	t	c	0.0131	0.0022	2.217e-09	++	7	126235021	682707
rs2241215	a	g	-0.0137	0.0023	2.219e-09	--	12	109925489	435586
rs35972357	t	c	0.0131	0.0022	2.219e-09	++	16	12987664	682707
rs34290494	a	c	-0.0131	0.0022	2.221e-09	--	16	12987705	682707
rs4781349	t	c	-0.0131	0.0022	2.222e-09	--	16	12987249	682707
rs57319506	t	c	-0.0209	0.0035	2.226e-09	--	3	50285677	682707
rs1714508	a	g	0.0239	0.004	2.227e-09	++	3	158252463	682707
rs2237735	a	t	-0.0131	0.0022	2.232e-09	--	7	126153563	682707
rs11433078	d	i	0.2523	0.0422	2.233e-09	+?	8	8905786	59225
rs4581549	t	c	-0.0197	0.0033	2.235e-09	--	12	24077866	682635
rs61033866	a	c	-0.0131	0.0022	2.236e-09	--	7	126233244	682707
rs2041167	t	c	0.0131	0.0022	2.239e-09	++	7	126162672	682669
rs59704594	a	g	0.0131	0.0022	2.24e-09	++	7	126234628	682707
rs62477880	a	g	0.0131	0.0022	2.242e-09	++	7	126235757	682707
rs11039433	t	c	-0.0143	0.0024	2.249e-09	--	11	47877493	449503
rs12418852	c	g	0.0143	0.0024	2.249e-09	++	11	47868853	449503
rs57121551	t	g	-0.0131	0.0022	2.251e-09	--	7	126233178	682707
rs1815823	a	g	-0.0161	0.0027	2.255e-09	--	18	35101644	449503
rs7791726	c	g	0.0137	0.0023	2.255e-09	++	7	12283329	449503
rs6460906	t	c	-0.0137	0.0023	2.263e-09	--	7	12283276	449503
rs73036065	t	g	-0.0167	0.0028	2.266e-09	--	11	133830067	682707
rs6460905	a	g	-0.0137	0.0023	2.266e-09	--	7	12283227	449503
rs202631	a	g	0.0161	0.0027	2.266e-09	++	22	41863423	682707
rs11978951	a	g	-0.0131	0.0022	2.266e-09	--	7	126373578	682707
rs2073862	a	g	-0.0131	0.0022	2.267e-09	--	7	126249190	682707
rs17115439	t	c	0.0137	0.0023	2.268e-09	++	11	113264272	668785
rs17618045	t	c	0.0155	0.0026	2.273e-09	++	2	63793255	682707
rs2299500	a	g	-0.0131	0.0022	2.274e-09	--	7	126372389	682707
rs2237747	t	g	-0.0131	0.0022	2.278e-09	--	7	126248127	682707
rs7460852	c	g	-0.0173	0.0029	2.278e-09	--	8	10295112	682707
rs17683777	t	c	-0.0131	0.0022	2.279e-09	--	7	126247164	682707
rs1419476	a	g	0.0131	0.0022	2.282e-09	++	7	126249783	682707
rs11999655	c	g	0.0149	0.0025	2.283e-09	++	9	11497211	682707
rs10759937	a	g	0.0155	0.0026	2.283e-09	++	9	120502627	449503
rs6788346	a	g	0.0137	0.0023	2.285e-09	++	3	136319965	682707
rs4938015	t	c	0.0137	0.0023	2.286e-09	++	11	113264644	682707
rs10912741	c	g	-0.0149	0.0025	2.288e-09	--	1	174159113	449503
rs12533174	t	c	-0.0131	0.0022	2.288e-09	--	7	126252435	682707
rs7790017	t	c	-0.0131	0.0022	2.288e-09	--	7	126247378	682707
rs150786824	a	g	-0.0227	0.0038	2.289e-09	--	10	104612941	682707
rs2299475	t	c	0.0131	0.0022	2.29e-09	++	7	126244198	682707
rs13079052	t	c	-0.0137	0.0023	2.292e-09	+-	3	35551556	682707
rs2956471	t	g	-0.0245	0.0041	2.292e-09	?-	3	158267629	623482
rs66731753	t	c	-0.0131	0.0022	2.293e-09	--	7	126293256	682707
rs62477939	t	c	0.0131	0.0022	2.294e-09	++	7	126293186	682707
rs2237750	a	c	0.0131	0.0022	2.295e-09	++	7	126280904	682707
rs7547766	a	c	0.0149	0.0025	2.295e-09	++	1	174150115	449503
rs35399593	t	c	-0.0131	0.0022	2.295e-09	--	7	126293123	682707
rs62477922	a	g	0.0131	0.0022	2.296e-09	++	7	126292775	682707
rs16909859	a	g	0.0233	0.0039	2.296e-09	++	9	98204792	668786
rs11970993	a	g	0.0131	0.0022	2.297e-09	++	7	126291683	682707
rs724889	t	c	-0.0149	0.0025	2.297e-09	--	1	174149464	449503
rs724888	t	g	0.0149	0.0025	2.297e-09	++	1	174149541	449503
rs2299477	c	g	-0.0131	0.0022	2.297e-09	--	7	126251256	682707
rs7799835	a	g	-0.0131	0.0022	2.297e-09	--	7	126292283	682707
rs1419485	t	g	-0.0131	0.0022	2.298e-09	--	7	126286808	682707
rs2299478	a	g	0.0131	0.0022	2.298e-09	++	7	126251835	682707
rs1419484	a	g	-0.0131	0.0022	2.298e-09	--	7	126286601	682707
rs6780336	a	t	-0.0137	0.0023	2.299e-09	--	3	35524668	682707
rs7644346	t	c	0.0137	0.0023	2.3e-09	++	3	136358487	682707
rs77217288	a	g	0.0209	0.0035	2.3e-09	++	3	50393676	682707
rs2078809	a	g	-0.0131	0.0022	2.301e-09	--	7	126289738	682707
rs2237752	t	c	0.0131	0.0022	2.301e-09	++	7	126281254	634938
rs2966818	t	c	0.0143	0.0024	2.301e-09	-+	5	107543964	682707
rs7626418	a	g	-0.0137	0.0023	2.302e-09	--	3	136411243	682707
rs2027988	a	g	0.0131	0.0022	2.302e-09	++	7	126279938	682707
rs2237751	t	c	0.0131	0.0022	2.302e-09	++	7	126281109	682707
rs8034147	t	c	-0.0131	0.0022	2.302e-09	--	15	47519079	682707
rs2027989	t	c	0.0131	0.0022	2.302e-09	++	7	126280312	682707
rs3808156	a	c	0.0131	0.0022	2.303e-09	++	7	126289031	682707
rs3808157	t	c	-0.0131	0.0022	2.303e-09	--	7	126288966	682707
rs28682370	t	c	-0.0137	0.0023	2.303e-09	--	3	136363064	682707
rs10487456	t	c	0.0131	0.0022	2.304e-09	++	7	126288486	682707
rs728602	t	c	0.0131	0.0022	2.304e-09	++	7	126278756	682707
rs728601	a	g	-0.0131	0.0022	2.304e-09	--	7	126278785	682707
rs728600	a	g	0.0131	0.0022	2.304e-09	++	7	126278808	682707
rs17612358	t	c	-0.0131	0.0022	2.305e-09	--	7	126287571	682707
rs1361989	t	c	0.0131	0.0022	2.305e-09	++	7	126287908	682707
rs10487455	t	c	-0.0131	0.0022	2.305e-09	--	7	126288239	682707
rs17690706	a	g	-0.0131	0.0022	2.305e-09	--	7	126287720	682707
rs7804521	t	c	0.0131	0.0022	2.307e-09	++	7	126371957	682707
rs2299484	a	g	-0.0131	0.0022	2.307e-09	--	7	126275064	682707
rs2302635	a	g	0.0137	0.0023	2.308e-09	++	7	12270625	449503
rs9828068	c	g	0.0137	0.0023	2.309e-09	++	3	136342702	682707
rs1980493	t	c	0.0173	0.0029	2.309e-09	++	6	32363215	682508
rs1419487	t	c	-0.0131	0.0022	2.31e-09	--	7	126264932	682707
rs6974396	t	c	0.0131	0.0022	2.311e-09	++	7	126272255	682707
rs58261213	a	g	-0.0131	0.0022	2.313e-09	--	2	22532372	682707
rs3129959	a	t	0.0173	0.0029	2.313e-09	++	6	32375796	682707
rs2106313	a	g	-0.0131	0.0022	2.314e-09	--	7	126269806	682707
rs3802001	a	g	-0.0131	0.0022	2.314e-09	--	7	126269323	682707
rs28556928	a	g	0.0131	0.0022	2.314e-09	++	7	126282415	682707
rs2106314	a	g	0.0131	0.0022	2.314e-09	++	7	126269882	682707
rs3800841	a	t	-0.0137	0.0023	2.315e-09	--	7	12272568	449503
rs1419480	a	g	-0.0131	0.0022	2.315e-09	--	7	126260563	682707
rs2299479	a	g	0.0131	0.0022	2.315e-09	++	7	126261843	682707
rs10912735	a	c	-0.0149	0.0025	2.315e-09	--	1	174128140	449131
rs7629905	t	c	-0.0137	0.0023	2.316e-09	--	3	136339689	682707
rs6467092	t	c	-0.0131	0.0022	2.316e-09	--	7	126262995	682707
rs12538796	t	c	0.0131	0.0022	2.316e-09	++	7	126262149	682707
rs17684332	t	g	0.0131	0.0022	2.317e-09	++	7	126266314	682707
rs1419481	t	c	0.0131	0.0022	2.318e-09	++	7	126260826	682707
rs1054169	a	g	0.0137	0.0023	2.319e-09	++	7	12273496	449503
rs959569	a	g	0.0185	0.0031	2.319e-09	++	18	35267329	682676
rs3129953	t	c	-0.0173	0.0029	2.319e-09	--	6	32361821	668737
rs1419489	a	g	0.0131	0.0022	2.32e-09	++	7	126265108	682707
rs1419486	a	t	0.0131	0.0022	2.32e-09	++	7	126264825	682707
rs6658315	t	c	0.0149	0.0025	2.322e-09	++	1	174459099	449503
rs3808161	t	g	0.0131	0.0022	2.323e-09	++	7	126265625	682707
rs12532564	t	c	0.0131	0.0022	2.324e-09	++	7	126272936	682707
rs12064743	a	g	0.0149	0.0025	2.324e-09	++	1	174465784	449503
rs62477881	a	g	-0.0131	0.0022	2.326e-09	--	7	126236322	682707
rs2647044	a	g	-0.0185	0.0031	2.327e-09	--	6	32667910	648227
rs4822037	t	g	0.0161	0.0027	2.327e-09	++	22	41945113	682707
rs75395683	t	c	0.0215	0.0036	2.33e-09	++	9	96177410	682707
rs4233169	t	c	-0.0149	0.0025	2.331e-09	--	1	174088124	449503
rs13409636	c	g	0.0179	0.003	2.331e-09	++	2	148929708	449503
rs12635953	t	c	0.0209	0.0035	2.331e-09	++	3	50322710	682707
rs638293	a	t	0.0155	0.0026	2.332e-09	++	3	107318320	449503
rs72696235	a	c	0.0161	0.0027	2.332e-09	++	9	11230856	682707
rs16846718	t	c	0.0149	0.0025	2.335e-09	++	1	174121920	449503
rs8002171	a	c	0.0131	0.0022	2.336e-09	++	13	68120903	682707
rs4652191	a	t	0.0149	0.0025	2.336e-09	++	1	174104611	449503
rs12065785	a	g	0.0149	0.0025	2.339e-09	++	1	174120434	449503
rs333453	a	t	-0.0149	0.0025	2.34e-09	--	1	174623770	449503
rs66810260	t	c	0.0137	0.0023	2.341e-09	++	3	136293057	682707
rs9688806	t	c	0.0209	0.0035	2.342e-09	++	6	98630881	449503
rs35991121	t	c	0.0131	0.0022	2.343e-09	++	3	35536570	682707
rs827189	a	g	-0.0233	0.0039	2.344e-09	--	3	158047829	682707
rs3105089	t	c	0.0143	0.0024	2.344e-09	++	13	55995676	682707
rs35157913	a	g	-0.0131	0.0022	2.344e-09	--	3	35536490	682707
rs28398919	a	g	0.0131	0.0022	2.344e-09	++	7	126282475	682707
rs12538744	t	c	0.0131	0.0022	2.345e-09	++	7	126261957	682707
rs10809521	t	c	-0.0143	0.0024	2.347e-09	--	9	11558362	682667
rs6908553	a	g	-0.0125	0.0021	2.348e-09	+-	6	27379372	682707
rs12537689	t	c	0.0131	0.0022	2.351e-09	++	7	126265761	682707
rs12364432	a	g	-0.0143	0.0024	2.357e-09	--	11	47902883	444645
rs12540159	a	g	0.0131	0.0022	2.357e-09	++	7	126265742	682707
rs1370857	t	c	-0.0155	0.0026	2.358e-09	--	9	28716995	449503
rs11337756	d	i	0.0412	0.0069	2.358e-09	?+	2	58225035	233204
rs4799722	t	c	-0.0131	0.0022	2.373e-09	--	18	31366876	682707
rs17189076	c	g	-0.0149	0.0025	2.375e-09	--	9	11494187	682707
rs6961791	t	c	-0.0131	0.0022	2.375e-09	--	7	126254118	682707
rs12213920	a	c	-0.0161	0.0027	2.379e-09	--	6	11994016	449503
rs74398439	t	c	0.0209	0.0035	2.383e-09	++	3	50331927	682707
rs16907779	t	c	-0.0167	0.0028	2.383e-09	+-	9	23801446	668716
rs2732630	a	c	-0.0379	0.0063	2.386e-09	--	17	44289150	682707
rs7808568	t	c	-0.0137	0.0023	2.387e-09	--	7	12271252	449503
rs6682968	t	c	-0.0161	0.0027	2.389e-09	--	1	197608612	682707
rs200964	c	g	-0.0167	0.0028	2.391e-09	--	6	27866943	682707
rs202629	t	c	-0.0161	0.0027	2.393e-09	--	22	41849975	682707
rs4463512	c	g	0.0149	0.0025	2.396e-09	++	9	28642684	682707
rs12117045	a	g	-0.0155	0.0026	2.396e-09	--	1	197638716	682641
rs2170658	a	g	0.0179	0.003	2.399e-09	++	14	57297059	682707
rs12997222	c	g	-0.0131	0.0022	2.404e-09	--	2	57987201	682707
rs944990	t	c	-0.0143	0.0024	2.408e-09	--	9	96191004	682676
rs2488389	a	g	-0.0155	0.0026	2.41e-09	--	1	197631141	682633
rs17016251	c	g	0.0131	0.0022	2.413e-09	++	4	90742639	682707
rs1419488	t	c	0.0131	0.0022	2.414e-09	++	7	126265007	682707
rs202635	t	c	-0.0155	0.0026	2.416e-09	--	22	41809637	682707
rs11774503	a	g	-0.0137	0.0023	2.419e-09	--	8	10132291	449503
rs329667	a	g	-0.0131	0.0022	2.429e-09	--	11	133796538	668615
rs40062	a	g	-0.0143	0.0024	2.431e-09	+-	5	107447121	682707
rs2122156	a	t	-0.0143	0.0024	2.434e-09	+-	5	107543378	682707
rs2771046	a	c	0.0161	0.0027	2.439e-09	-+	9	23810888	682707
rs9485410	t	c	0.0125	0.0021	2.454e-09	++	6	101261007	682707
rs1563245	t	g	-0.0137	0.0023	2.457e-09	--	15	47518807	449503
rs2678899	a	g	-0.0406	0.0068	2.465e-09	--	2	58176213	292429
rs2210903	a	g	0.0137	0.0023	2.467e-09	++	13	69576975	682707
rs9818372	a	t	-0.0137	0.0023	2.467e-09	--	3	136388453	682707
rs10959554	a	t	0.0161	0.0027	2.469e-09	++	9	11131371	682707
rs12220375	t	c	0.0232	0.0039	2.47e-09	++	10	104901491	682707
rs4821999	a	g	-0.0137	0.0023	2.47e-09	--	22	41470001	682707
rs1004467	a	g	0.022	0.0037	2.472e-09	++	10	104594507	682676
rs202626	a	c	-0.0161	0.0027	2.478e-09	--	22	41847190	682707
rs29259	a	g	-0.0167	0.0028	2.49e-09	--	6	29577938	682707
rs7027711	t	g	-0.0161	0.0027	2.494e-09	--	9	120524178	682667
rs28638318	a	g	0.0155	0.0026	2.5e-09	++	22	41753059	682707
rs7837038	a	g	0.0131	0.0022	2.504e-09	++	8	10783074	682707
rs1040216	t	c	-0.0185	0.0031	2.504e-09	--	2	215501170	682707
rs7749829	a	g	0.0155	0.0026	2.51e-09	++	6	11980182	449503
rs6763239	a	g	-0.0137	0.0023	2.513e-09	--	3	136379751	682707
rs13026830	t	c	0.0131	0.0022	2.513e-09	++	2	58014831	682707
rs6002372	a	t	0.0155	0.0026	2.514e-09	++	22	41801299	682707
rs55855024	a	c	0.0143	0.0024	2.519e-09	++	3	16850764	682707
rs732998	t	c	0.0232	0.0039	2.521e-09	++	10	104897901	682707
rs2952228	t	c	0.0149	0.0025	2.525e-09	++	8	10138824	682707
rs7740783	t	c	-0.0125	0.0021	2.527e-09	--	6	101263516	682649
rs12219304	c	g	-0.0232	0.0039	2.527e-09	--	10	104931584	682707
rs11191593	t	c	0.0232	0.0039	2.536e-09	++	10	104939215	682707
rs10164464	c	g	0.0184	0.0031	2.538e-09	++	2	215470153	682707
rs10966087	t	c	-0.0161	0.0027	2.539e-09	+-	9	23816941	682707
rs7105282	a	c	-0.0143	0.0024	2.541e-09	--	11	47805614	449503
rs10178476	t	g	-0.019	0.0032	2.542e-09	--	2	215495084	682707
rs67505663	t	g	-0.0167	0.0028	2.546e-09	--	16	52295593	682707
rs1845386	c	g	0.0125	0.0021	2.547e-09	++	18	31318256	682707
rs2799789	a	c	-0.0149	0.0025	2.548e-09	--	14	41692986	449503
rs7954144	a	g	-0.0125	0.0021	2.548e-09	--	12	110015893	682707
rs4362360	t	c	0.0125	0.0021	2.548e-09	++	15	86940622	668778
rs3826196	t	c	0.0167	0.0028	2.554e-09	++	16	52292671	682707
rs6650668	t	c	-0.0161	0.0027	2.561e-09	--	18	39309280	682707
rs7521870	a	t	-0.0131	0.0022	2.562e-09	--	1	174466377	682707
rs139514806	a	c	0.0173	0.0029	2.563e-09	++	5	107759132	449503
rs34728579	t	c	-0.0161	0.0027	2.565e-09	--	18	31610848	682707
rs13406678	t	c	-0.019	0.0032	2.565e-09	--	2	215503005	682707
rs7728197	a	c	0.0172	0.0029	2.569e-09	++	5	107763123	449503
rs2038025	a	g	-0.0131	0.0022	2.57e-09	--	1	174543850	682667
rs8038473	t	c	-0.0131	0.0022	2.575e-09	--	15	98296476	668367
rs66666973	t	c	0.0196	0.0033	2.575e-09	++	8	10170949	682707
rs8033357	c	g	0.0131	0.0022	2.581e-09	++	15	98296293	682707
rs1119776	t	c	0.0184	0.0031	2.582e-09	++	2	215478550	668775
rs202634	a	g	0.0155	0.0026	2.585e-09	++	22	41809623	682707
rs11191499	t	c	0.0232	0.0039	2.59e-09	++	10	104764271	682707
rs10850380	a	g	-0.0125	0.0021	2.591e-09	--	12	110002819	682707
rs1782170	a	c	-0.0149	0.0025	2.593e-09	--	14	41674903	444654
rs79504309	c	g	0.0196	0.0033	2.596e-09	++	11	13285666	682707
rs11191514	t	c	-0.0232	0.0039	2.609e-09	--	10	104773364	682707
rs211457	t	c	-0.0196	0.0033	2.611e-09	--	6	33365640	682681
rs1533522	a	g	-0.0184	0.0031	2.615e-09	--	2	215507078	682707
rs211462	t	g	0.0196	0.0033	2.616e-09	++	6	33364083	668596
rs2118540	t	c	0.0131	0.0022	2.619e-09	++	3	52629386	682707
rs1975299	c	g	0.0172	0.0029	2.629e-09	++	11	16321459	682707
rs10756277	t	c	-0.0155	0.0026	2.632e-09	--	9	11743572	682707
rs10954135	a	g	-0.0131	0.0022	2.633e-09	--	7	126396962	668791
rs433061	a	g	-0.0196	0.0033	2.634e-09	--	6	32014828	682707
rs10853629	a	g	-0.0143	0.0024	2.646e-09	--	18	50889886	668790
rs150298088	a	c	-0.0291	0.0049	2.646e-09	--	6	28837658	682707
rs1060506	t	c	-0.0143	0.0024	2.647e-09	--	16	31133449	682707
rs145831787	t	c	0.0208	0.0035	2.647e-09	++	3	50260468	682707
rs931774	t	c	-0.0172	0.0029	2.647e-09	--	11	16340649	682668
rs4391797	t	c	0.0137	0.0023	2.649e-09	++	11	51503005	682707
rs2283070	t	c	-0.0131	0.0022	2.65e-09	--	7	126393180	682707
rs6769762	a	g	0.0143	0.0024	2.65e-09	++	3	135908178	682707
rs138009835	a	g	-0.0226	0.0038	2.653e-09	--	10	104598995	682707
rs7968371	t	c	0.0178	0.003	2.654e-09	++	12	118849509	449503
rs10458914	a	g	0.0154	0.0026	2.656e-09	++	11	47836026	449503
rs11714419	a	g	0.0131	0.0022	2.657e-09	++	3	52628816	682707
rs3824869	t	c	0.0137	0.0023	2.661e-09	++	11	47378245	682707
rs9836131	a	g	0.0155	0.0026	2.662e-09	++	3	16860824	682665
rs2028216	t	c	-0.0131	0.0022	2.667e-09	--	3	52680823	668600
rs1937504	t	c	0.0131	0.0022	2.667e-09	++	13	68093800	682707
rs10966046	c	g	-0.0154	0.0026	2.668e-09	+-	9	23726194	449503
rs10954134	t	c	0.0131	0.0022	2.67e-09	++	7	126385750	682707
rs132907	a	c	0.0155	0.0026	2.674e-09	++	22	41801268	682707
rs12780843	c	g	-0.0131	0.0022	2.676e-09	--	10	104769335	682707
rs805825	a	g	-0.0131	0.0022	2.678e-09	--	6	31740454	682707
rs632251	a	g	-0.0125	0.0021	2.678e-09	--	3	135951491	682707
rs661739	t	c	-0.0125	0.0021	2.679e-09	--	3	135953476	682305
rs202665	a	g	0.016	0.0027	2.689e-09	++	22	41814401	682707
rs2941698	a	g	-0.0143	0.0024	2.696e-09	+-	5	107617249	682707
rs3935685	t	c	0.0137	0.0023	2.696e-09	++	15	78034268	449459
rs3935682	a	g	-0.0137	0.0023	2.696e-09	--	15	78034369	449503
rs9298995	a	g	-0.0131	0.0022	2.698e-09	--	9	4145340	682540
rs838199	t	c	0.0125	0.0021	2.7e-09	++	3	135950090	682707
rs3755832	a	g	0.0208	0.0035	2.708e-09	++	3	50305234	682707
rs10765180	t	g	0.0137	0.0023	2.712e-09	++	11	88740827	449503
rs6976	t	c	-0.0131	0.0022	2.712e-09	--	3	52728804	682427
rs10812857	t	c	-0.0143	0.0024	2.72e-09	--	9	28646410	682707
rs62140781	t	c	-0.016	0.0027	2.724e-09	--	2	58662766	682707
rs142735815	c	g	0.0291	0.0049	2.724e-09	-+	6	28839632	682707
rs67908413	t	c	0.0131	0.0022	2.726e-09	++	10	104764989	682707
rs3902934	a	g	0.0131	0.0022	2.726e-09	++	10	104746649	682707
rs2237739	a	g	-0.0137	0.0023	2.728e-09	--	7	126167037	668784
rs147944291	t	c	0.0208	0.0035	2.729e-09	++	3	50377046	682707
rs56946876	t	c	0.0131	0.0022	2.733e-09	++	10	104653545	682707
rs12346831	a	c	-0.0143	0.0024	2.735e-09	--	9	28646464	682707
rs10786721	a	c	-0.0131	0.0022	2.735e-09	--	10	104654383	682707
rs6762813	t	c	-0.0131	0.0022	2.736e-09	--	3	52726695	634935
rs4917380	c	g	0.0131	0.0022	2.738e-09	++	10	104775335	682707
rs2299457	a	g	-0.0137	0.0023	2.74e-09	--	7	126168849	682707
rs11038816	a	t	-0.0148	0.0025	2.745e-09	--	11	46225889	682707
rs12801188	a	g	0.0137	0.0023	2.746e-09	++	11	47388214	682707
rs12763665	a	g	-0.0131	0.0022	2.746e-09	--	10	104653717	682707
rs7085598	t	c	0.0131	0.0022	2.747e-09	++	10	104650128	682707
rs11038831	t	c	0.0154	0.0026	2.747e-09	++	11	46266009	682707
rs12223774	t	g	0.0154	0.0026	2.748e-09	++	11	46265513	682707
rs2237741	a	g	-0.0137	0.0023	2.752e-09	--	7	126168476	682707
rs2237742	t	c	0.0137	0.0023	2.752e-09	++	7	126168568	682707
rs3105093	a	g	0.0143	0.0024	2.753e-09	++	13	55996489	682707
rs34937994	t	c	0.0137	0.0023	2.754e-09	++	11	47389638	682707
rs8139770	t	c	0.0131	0.0022	2.756e-09	++	22	41416181	682707
rs1150753	a	g	0.0196	0.0033	2.762e-09	++	6	32059867	668768
rs79536844	t	c	0.0208	0.0035	2.764e-09	++	3	50375066	682707
rs8000979	t	c	-0.0125	0.0021	2.77e-09	+-	13	68086971	682671
rs889555	t	c	-0.0142	0.0024	2.77e-09	--	16	31122571	682589
rs10821143	c	g	-0.0137	0.0023	2.77e-09	--	9	96263813	682707
rs3824754	t	c	-0.0226	0.0038	2.771e-09	--	10	104614350	682548
rs10865973	a	t	0.0131	0.0022	2.776e-09	++	3	52718154	682707
rs9462352	t	c	-0.016	0.0027	2.777e-09	--	6	11987089	449503
rs12777726	a	g	0.0131	0.0022	2.792e-09	++	10	104746398	682707
rs12225704	a	g	-0.0154	0.0026	2.792e-09	--	11	46263640	682707
rs6783337	a	g	0.0137	0.0023	2.794e-09	++	3	136052737	682707
rs8085778	t	c	0.0131	0.0022	2.797e-09	++	18	51015353	682707
rs56168412	c	g	-0.016	0.0027	2.797e-09	--	9	11245459	682707
rs9943689	a	g	0.016	0.0027	2.8e-09	-+	12	109890339	449371
rs78547192	c	g	0.022	0.0037	2.805e-09	++	9	96359503	682707
rs11877032	a	t	-0.0131	0.0022	2.806e-09	--	18	50934257	682707
rs7005230	a	c	0.0172	0.0029	2.807e-09	++	8	10303387	682483
rs138558275	c	g	-0.0208	0.0035	2.824e-09	--	3	50328588	682707
rs61470890	d	i	0.0404	0.0068	2.83e-09	?+	8	10754275	233204
rs10117214	t	c	0.0154	0.0026	2.831e-09	++	9	28727424	449503
rs827103	t	c	-0.0243	0.0041	2.836e-09	--	3	157938844	682707
rs2966804	a	g	-0.0142	0.0024	2.838e-09	+-	5	107557697	682707
rs4619273	t	c	0.0136	0.0023	2.839e-09	-+	13	68023159	449503
rs72995548	t	c	-0.0273	0.0046	2.841e-09	--	11	113138921	682707
rs7336878	c	g	0.0136	0.0023	2.842e-09	-+	13	68026719	449503
rs55766044	t	c	-0.0142	0.0024	2.846e-09	--	16	31117698	682707
rs17571122	a	g	-0.0184	0.0031	2.85e-09	--	18	35275773	682707
rs9807529	a	g	-0.0131	0.0022	2.854e-09	--	18	50944901	682707
rs17562052	a	g	-0.0291	0.0049	2.854e-09	--	1	225785878	682707
rs79005	a	g	-0.016	0.0027	2.854e-09	--	22	41835544	682707
rs1154692	t	c	-0.0166	0.0028	2.856e-09	--	9	11396033	449503
rs1972044	a	g	0.013	0.0022	2.858e-09	++	18	50931080	682707
rs9607812	a	g	0.0166	0.0028	2.861e-09	++	22	41941243	682707
rs12432792	a	c	-0.0142	0.0024	2.862e-09	+-	14	41781039	682707
rs202650	c	g	-0.016	0.0027	2.864e-09	--	22	41837541	682707
rs202652	a	g	0.016	0.0027	2.866e-09	++	22	41838792	682707
rs2922417	t	c	0.0142	0.0024	2.869e-09	-+	5	107549992	682707
rs12085311	a	t	0.0148	0.0025	2.876e-09	++	1	174225235	449503
rs10757758	t	c	0.0136	0.0023	2.876e-09	++	9	28587027	449503
rs62097995	a	t	0.013	0.0022	2.877e-09	++	18	50843233	682707
rs62097996	a	c	0.013	0.0022	2.877e-09	++	18	50843269	682707
rs62098048	c	g	-0.013	0.0022	2.881e-09	--	18	50904562	682707
rs1346914	t	g	0.013	0.0022	2.888e-09	++	18	50845830	682707
rs62098042	a	g	0.013	0.0022	2.89e-09	++	18	50902560	682707
rs62098043	a	g	-0.013	0.0022	2.89e-09	--	18	50902578	682707
rs1937522	a	g	-0.0125	0.0021	2.892e-09	+-	13	68080817	668780
rs17708276	a	g	0.019	0.0032	2.893e-09	++	8	10199548	677826
rs4405620	a	c	0.013	0.0022	2.894e-09	++	18	50884529	682707
rs62098014	t	c	-0.013	0.0022	2.897e-09	--	18	50869085	682707
rs56030110	a	t	-0.013	0.0022	2.897e-09	--	18	50886590	682707
rs4505301	a	g	-0.013	0.0022	2.897e-09	--	16	12989467	682707
rs11150599	t	c	-0.013	0.0022	2.898e-09	--	16	30897456	668786
rs6997839	t	c	-0.013	0.0022	2.898e-09	--	8	10766028	682707
rs12155745	t	g	0.013	0.0022	2.898e-09	++	8	11362277	682707
rs9611606	a	g	-0.016	0.0027	2.898e-09	--	22	41931074	682707
rs28485160	t	c	-0.0219	0.0037	2.902e-09	--	9	98205645	682707
rs62098022	t	c	-0.013	0.0022	2.903e-09	--	18	50888891	682707
rs74555111	t	c	-0.019	0.0032	2.904e-09	--	5	166181939	682707
rs12918494	t	c	0.013	0.0022	2.906e-09	++	16	12988455	682707
rs62098023	a	c	-0.013	0.0022	2.913e-09	--	18	50894002	682707
rs9490788	t	c	0.0178	0.003	2.916e-09	++	6	98622703	682647
rs9877786	a	g	-0.0136	0.0023	2.917e-09	--	3	136385519	682707
rs12526299	t	c	0.0178	0.003	2.921e-09	++	6	98621599	682707
rs4395619	a	t	0.0142	0.0024	2.923e-09	-+	5	107544492	682707
rs1894733	t	g	0.013	0.0022	2.925e-09	++	7	126222876	682707
rs12666739	a	t	0.013	0.0022	2.925e-09	++	7	126222325	682707
rs1819776	c	g	0.013	0.0022	2.925e-09	++	7	126223280	682707
rs61068613	t	c	0.013	0.0022	2.926e-09	++	7	126221810	682707
rs2103640	a	g	-0.0148	0.0025	2.928e-09	--	1	174188285	449503
rs9470667	t	g	-0.016	0.0027	2.932e-09	--	6	11987077	449503
rs4409766	t	c	0.0219	0.0037	2.933e-09	++	10	104616663	682660
rs62479325	a	g	0.013	0.0022	2.933e-09	++	7	126217262	682707
rs1419497	t	c	-0.013	0.0022	2.936e-09	--	7	126218970	682707
rs59969183	a	g	-0.013	0.0022	2.937e-09	--	7	126228411	682707
rs62477872	a	g	-0.013	0.0022	2.94e-09	--	7	126230094	682707
rs62477870	a	c	0.013	0.0022	2.94e-09	++	7	126229835	682707
rs62477871	a	g	0.013	0.0022	2.941e-09	++	7	126230031	682707
rs9633712	c	g	-0.0231	0.0039	2.943e-09	--	10	104873761	682707
rs6425302	a	t	-0.0148	0.0025	2.944e-09	--	1	174851779	449503
rs4486687	a	t	0.0136	0.0023	2.948e-09	-+	12	109790741	449503
rs132908	a	g	-0.0154	0.0026	2.949e-09	--	22	41801795	682707
rs6872434	t	c	-0.0142	0.0024	2.949e-09	--	5	107760534	449503
rs171440	a	g	-0.0136	0.0023	2.95e-09	--	17	43893487	449471
rs2237737	c	g	0.013	0.0022	2.953e-09	++	7	126159350	682707
rs62477875	a	g	-0.013	0.0022	2.954e-09	--	7	126232740	682707
rs2299452	t	c	0.013	0.0022	2.954e-09	++	7	126158824	682707
rs10210694	a	g	-0.0184	0.0031	2.959e-09	--	2	215502990	682395
rs6569342	t	c	0.0178	0.003	2.961e-09	++	6	98613835	682707
rs62477866	a	t	0.013	0.0022	2.961e-09	++	7	126227826	682707
rs200977	t	c	0.0196	0.0033	2.963e-09	++	6	27854301	682707
rs6964806	a	g	0.013	0.0022	2.963e-09	++	7	126236848	682707
rs2505060	a	g	0.0201	0.0034	2.966e-09	++	6	98583468	449503
rs4652500	a	g	0.0148	0.0025	2.969e-09	++	1	174469794	435573
rs76362646	a	g	0.0326	0.0055	2.971e-09	++	1	75354245	682707
rs219004	t	c	-0.0142	0.0024	2.975e-09	--	1	37150321	449503
rs12079214	t	c	-0.0148	0.0025	2.977e-09	--	1	174118710	449503
rs10463586	t	g	0.013	0.0022	2.978e-09	-+	5	107513703	682707
rs62098020	t	c	0.013	0.0022	2.978e-09	++	18	50882781	682707
rs16846717	a	g	-0.0148	0.0025	2.981e-09	--	1	174121318	449503
rs34962604	t	c	-0.0136	0.0023	2.984e-09	--	3	136229990	682707
rs479714	a	g	-0.0142	0.0024	2.987e-09	--	1	37240038	449503
rs28396702	a	g	0.0136	0.0023	2.987e-09	++	3	136167381	682707
rs10808224	a	c	-0.013	0.0022	2.988e-09	--	7	126290760	682707
rs12538710	t	c	-0.013	0.0022	2.99e-09	--	7	126240851	682707
rs6676161	a	g	-0.0148	0.0025	2.99e-09	--	1	174107693	449503
rs2283066	t	c	0.013	0.0022	2.991e-09	++	7	126172521	682707
rs7792592	t	c	-0.013	0.0022	2.993e-09	--	7	126295941	682707
rs6766450	a	g	0.0136	0.0023	2.994e-09	++	3	136173165	682707
rs2477077	t	c	-0.0154	0.0026	2.994e-09	--	1	197671115	682707
rs4650939	t	c	-0.0148	0.0025	2.994e-09	--	1	174065961	449503
rs1989839	a	g	-0.0201	0.0034	2.998e-09	--	3	50378946	682707
rs7792700	a	g	-0.013	0.0022	3.001e-09	--	7	126295867	682707
rs4607949	a	g	-0.0148	0.0025	3.003e-09	--	1	174181356	449503
rs814493	c	g	-0.0136	0.0023	3.004e-09	--	3	35524417	682707
rs6779928	c	g	0.016	0.0027	3.004e-09	++	3	16759284	682707
rs1548884	a	c	-0.0136	0.0023	3.006e-09	--	7	12279761	449503
rs9658420	t	c	0.0142	0.0024	3.007e-09	++	12	117698842	682707
rs7797705	a	g	0.0136	0.0023	3.01e-09	++	7	12277773	449503
rs2302633	t	c	0.0136	0.0023	3.01e-09	++	7	12270815	449503
rs2302634	a	t	0.0136	0.0023	3.01e-09	++	7	12270770	449503
rs34165586	t	c	0.0136	0.0023	3.011e-09	++	3	136172419	682707
rs3213716	a	g	0.013	0.0022	3.011e-09	++	14	75378185	682707
rs10061085	c	g	0.013	0.0022	3.017e-09	-+	5	107347493	682707
rs9866535	a	g	0.0136	0.0023	3.02e-09	++	3	136184355	682707
rs11191511	t	c	0.0231	0.0039	3.024e-09	++	10	104769709	682707
rs9850383	c	g	-0.0136	0.0023	3.026e-09	--	3	136181443	682707
rs2922422	a	g	0.0142	0.0024	3.026e-09	-+	5	107555185	682707
rs2299491	t	c	-0.013	0.0022	3.027e-09	--	7	126294233	682685
rs6926142	t	c	-0.0124	0.0021	3.027e-09	+-	6	27395764	682660
rs17610889	t	c	0.013	0.0022	3.028e-09	++	7	126250273	682707
rs34379561	c	g	0.0136	0.0023	3.03e-09	++	3	136183216	682707
rs2299476	a	g	0.013	0.0022	3.03e-09	++	7	126244330	682707
rs209191	a	c	-0.0261	0.0044	3.03e-09	--	6	28782334	682707
rs2299486	a	g	-0.013	0.0022	3.03e-09	--	7	126293636	682707
rs2237758	t	c	0.013	0.0022	3.032e-09	++	7	126285717	682707
rs17411548	t	g	0.013	0.0022	3.032e-09	++	18	50822943	682707
rs7644471	t	c	-0.0136	0.0023	3.034e-09	--	3	136284561	682643
rs1419479	t	g	0.013	0.0022	3.035e-09	++	7	126253012	634939
rs4455569	a	c	0.013	0.0022	3.035e-09	++	5	46081884	682707
rs2839994	t	c	0.013	0.0022	3.036e-09	++	7	126127725	682707
rs1579215	t	c	0.013	0.0022	3.036e-09	++	7	126290236	682707
rs55993001	t	c	-0.0136	0.0023	3.036e-09	--	3	136326944	682707
rs2106308	t	c	-0.013	0.0022	3.037e-09	--	7	126244618	682707
rs2106309	t	c	0.013	0.0022	3.038e-09	++	7	126245368	682707
rs3824018	t	c	0.013	0.0022	3.038e-09	++	7	126280505	682707
rs2106310	a	g	-0.013	0.0022	3.039e-09	--	7	126245385	682707
rs13015851	a	g	-0.0184	0.0031	3.04e-09	--	2	215495221	682707
rs202655	c	g	-0.016	0.0027	3.04e-09	--	22	41841564	682707
rs11659395	a	c	-0.0195	0.0033	3.047e-09	--	18	35278692	449503
rs7621017	t	c	-0.0136	0.0023	3.048e-09	--	3	136272229	682707
rs1565001	c	g	-0.0166	0.0028	3.049e-09	--	9	11786602	449503
rs7612160	a	c	0.0136	0.0023	3.052e-09	++	3	136272805	682707
rs10959637	a	g	0.016	0.0027	3.054e-09	++	9	11222778	682707
rs202627	a	t	0.016	0.0027	3.055e-09	++	22	41847367	682707
rs2299480	t	c	-0.013	0.0022	3.056e-09	--	7	126261853	682707
rs975266	t	c	-0.013	0.0022	3.061e-09	--	7	126240446	682707
rs5026242	t	c	0.0136	0.0023	3.069e-09	++	3	136110468	682707
rs9832572	t	c	-0.0136	0.0023	3.071e-09	--	3	136334228	682707
rs2356065	t	c	-0.0136	0.0023	3.072e-09	--	7	12276885	449503
rs6789541	a	g	0.0136	0.0023	3.076e-09	++	3	136330721	682707
rs115275466	a	g	0.0326	0.0055	3.076e-09	++	1	75503751	682707
rs10178091	c	g	0.0189	0.0032	3.077e-09	++	2	215494803	682707
rs7604462	a	g	-0.0189	0.0032	3.081e-09	--	2	215496744	682707
rs7601421	t	c	-0.0189	0.0032	3.081e-09	--	2	215496464	682707
rs11191515	a	g	-0.0231	0.0039	3.083e-09	--	10	104776527	682707
rs72696226	t	c	-0.016	0.0027	3.088e-09	--	9	11219740	682707
rs10959633	a	g	-0.016	0.0027	3.09e-09	--	9	11221407	682707
rs2237759	t	g	-0.013	0.0022	3.094e-09	--	7	126285732	682707
rs9834631	a	t	-0.0136	0.0023	3.094e-09	--	3	136296599	682707
rs286767	t	c	0.013	0.0022	3.094e-09	-+	5	107521134	682707
rs9860801	a	g	0.0136	0.0023	3.098e-09	++	3	136088038	677847
rs4263507	t	g	0.013	0.0022	3.098e-09	++	5	46088123	682707
rs72696269	t	c	0.029	0.0049	3.099e-09	++	9	11268698	682707
rs11191425	t	c	-0.0225	0.0038	3.104e-09	--	10	104625970	682484
rs13410212	t	c	-0.0189	0.0032	3.106e-09	--	2	215503870	682707
rs12201852	t	c	-0.013	0.0022	3.107e-09	--	6	101149576	682707
rs34418	t	c	0.0142	0.0024	3.112e-09	-+	5	107438727	677794
rs1931397	t	c	0.016	0.0027	3.117e-09	++	9	11225712	682707
rs4267411	t	c	-0.0166	0.0028	3.117e-09	--	18	39305256	682707
rs4837505	a	g	0.016	0.0027	3.118e-09	++	9	120526332	682707
rs286811	a	c	-0.0142	0.0024	3.119e-09	+-	5	107451983	667513
rs5030728	a	g	0.0148	0.0025	3.122e-09	++	9	120474282	449503
rs4292455	a	g	0.013	0.0022	3.122e-09	++	5	46091267	682707
rs1815971	a	g	-0.013	0.0022	3.123e-09	--	7	126289966	682707
rs1429	t	c	-0.0136	0.0023	3.124e-09	--	3	107187344	449503
rs16909856	a	g	0.0231	0.0039	3.13e-09	++	9	98204493	682707
rs7569110	t	c	0.0189	0.0032	3.132e-09	++	2	215452617	682682
rs176461	a	g	-0.0278	0.0047	3.133e-09	+-	6	28826405	668011
rs7623824	a	g	-0.0136	0.0023	3.143e-09	--	3	136404852	682707
rs4554431	a	t	0.013	0.0022	3.146e-09	++	8	10771638	682707
rs11496294	c	g	0.0166	0.0028	3.149e-09	++	9	11257041	449503
rs4841338	t	g	-0.0177	0.003	3.153e-09	--	8	10292435	682707
rs9809184	t	c	-0.0136	0.0023	3.154e-09	--	3	136159076	682707
rs1193515	t	c	-0.0242	0.0041	3.164e-09	--	3	157917973	682707
rs11191607	t	g	-0.0237	0.004	3.167e-09	--	10	104959188	682707
rs7629352	a	g	-0.0142	0.0024	3.168e-09	--	3	16848835	682707
rs17552977	t	c	0.0171	0.0029	3.189e-09	++	11	16303359	682707
rs55824843	t	g	-0.016	0.0027	3.19e-09	--	3	16847771	682707
rs2271985	c	g	-0.0171	0.0029	3.19e-09	--	12	117660827	449503
rs911211	t	c	-0.013	0.0022	3.192e-09	--	1	34340995	682707
rs2327463	c	g	-0.0154	0.0026	3.198e-09	--	6	11974642	449503
rs6786582	t	c	-0.0142	0.0024	3.198e-09	--	3	135898984	682707
rs9541135	t	c	0.013	0.0022	3.209e-09	-+	13	68080566	682707
rs11877563	c	g	-0.016	0.0027	3.21e-09	--	18	39311516	682707
rs2054120	a	g	-0.0154	0.0026	3.21e-09	--	2	63911816	682707
rs12085871	a	g	0.0148	0.0025	3.219e-09	?+	1	174095270	390278
rs6439629	a	g	0.0142	0.0024	3.22e-09	++	3	135901270	682707
rs62558660	a	g	-0.0171	0.0029	3.222e-09	--	9	11799511	682707
rs10087081	t	c	0.0124	0.0021	3.226e-09	++	8	10974917	682707
rs8185144	a	g	0.013	0.0022	3.227e-09	++	5	46090865	682707
rs198857	c	g	0.0124	0.0021	3.23e-09	++	6	26102417	648483
rs198856	a	g	0.0124	0.0021	3.23e-09	++	6	26102708	668707
rs17502961	c	g	-0.029	0.0049	3.231e-09	--	1	225786116	682707
rs35023999	a	c	0.013	0.0022	3.237e-09	++	11	113266411	682707
rs12489270	t	c	-0.0142	0.0024	3.243e-09	--	3	16875823	449503
rs34214423	a	c	0.0165	0.0028	3.246e-09	++	16	52303107	682707
rs7912206	t	c	-0.0225	0.0038	3.248e-09	--	10	104604563	682707
rs11250086	a	g	-0.013	0.0022	3.25e-09	--	8	10769783	682707
rs112913898	a	g	-0.0236	0.004	3.254e-09	--	10	104958900	682707
rs2721939	t	c	0.013	0.0022	3.276e-09	++	8	116635942	668789
rs56080343	t	c	-0.0177	0.003	3.279e-09	--	12	118876918	449503
rs17553733	t	c	-0.0171	0.0029	3.281e-09	--	11	16362089	682707
rs602959	t	c	-0.0136	0.0023	3.282e-09	--	3	107326908	449503
rs56025624	t	c	-0.0284	0.0048	3.283e-09	--	9	11345740	682707
rs7936866	t	c	0.0171	0.0029	3.283e-09	++	11	16353275	682707
rs12432195	t	c	0.0142	0.0024	3.285e-09	?+	14	41795988	623482
rs113401486	t	c	0.0142	0.0024	3.285e-09	?+	14	41796819	623482
rs9527380	a	t	0.0142	0.0024	3.285e-09	?+	13	55994990	623482
rs10059271	a	t	0.0142	0.0024	3.285e-09	?+	5	107759376	390278
rs10883832	t	g	0.023	0.0039	3.286e-09	++	10	104871279	682707
rs1477290	t	c	-0.0195	0.0033	3.29e-09	--	5	87988934	449503
rs2737219	a	g	0.013	0.0022	3.294e-09	++	8	116635688	668754
rs7022705	a	g	-0.0154	0.0026	3.296e-09	--	9	28648559	682707
rs3806708	t	c	-0.0201	0.0034	3.296e-09	--	3	50306249	668701
rs1613056	t	c	-0.0189	0.0032	3.308e-09	--	6	32668946	682707
rs4669520	a	g	0.0165	0.0028	3.31e-09	++	2	10182496	435526
rs1562502	t	c	0.013	0.0022	3.311e-09	++	3	35735596	682707
rs7126382	t	c	0.013	0.0022	3.313e-09	++	11	113444367	682707
rs62558662	a	c	-0.0171	0.0029	3.317e-09	--	9	11808502	682707
rs10769282	t	g	-0.0148	0.0025	3.323e-09	--	11	47626492	449503
rs993845	t	g	-0.013	0.0022	3.323e-09	--	12	74309749	668787
rs10537153	d	i	0.0485	0.0082	3.326e-09	?+	8	10206921	233204
rs12489490	a	c	-0.0154	0.0026	3.337e-09	--	3	53064022	682707
rs6742732	a	g	-0.0142	0.0024	3.34e-09	--	2	58693850	449503
rs2930191	a	g	-0.0142	0.0024	3.347e-09	--	11	47946836	449503
rs928177	t	c	0.0177	0.003	3.35e-09	++	9	120534073	449503
rs11191555	a	c	0.023	0.0039	3.351e-09	++	10	104857523	682707
rs4940255	a	c	-0.0142	0.0024	3.352e-09	--	18	50907179	682707
rs12412038	a	g	-0.023	0.0039	3.352e-09	--	10	104856162	682707
rs11191558	a	g	-0.023	0.0039	3.356e-09	--	10	104864678	682707
rs11191557	c	g	0.023	0.0039	3.356e-09	++	10	104864614	682707
rs6693225	a	g	-0.013	0.0022	3.36e-09	--	1	174502150	682707
rs12413046	a	g	0.023	0.0039	3.36e-09	++	10	104871204	682707
rs4721089	t	c	0.0159	0.0027	3.361e-09	-+	7	1872921	682707
rs28725459	a	g	-0.0142	0.0024	3.365e-09	--	16	31132662	682707
rs7782815	a	g	-0.0136	0.0023	3.365e-09	--	7	117585779	682609
rs198825	a	g	-0.0124	0.0021	3.366e-09	--	6	26122502	682707
rs7953457	t	g	-0.013	0.0022	3.366e-09	--	12	74197760	668765
rs567990	t	c	0.0136	0.0023	3.368e-09	++	11	88704092	449503
rs1329041	t	c	-0.0153	0.0026	3.373e-09	+-	9	23720904	449366
rs13427532	a	g	0.0142	0.0024	3.374e-09	++	2	58741875	449503
rs11191560	t	c	0.023	0.0039	3.375e-09	++	10	104869038	668781
rs34967494	a	g	-0.0165	0.0028	3.38e-09	--	1	197790104	682707
rs7604795	t	c	-0.0189	0.0032	3.38e-09	--	2	215457940	682707
rs4687625	t	c	-0.013	0.0022	3.384e-09	--	3	52563718	682707
rs698978	a	g	0.0236	0.004	3.391e-09	++	3	157938220	682707
rs2409764	a	g	-0.0397	0.0067	3.405e-09	--	8	11281273	292403
rs6507062	c	g	0.013	0.0022	3.405e-09	++	18	31374197	682707
rs4486206	a	g	0.0159	0.0027	3.408e-09	++	8	10127970	449503
rs4471760	a	g	0.013	0.0022	3.413e-09	++	18	31374233	682707
rs8031512	t	c	0.0148	0.0025	3.416e-09	-+	15	78147252	449503
rs9951150	a	g	-0.013	0.0022	3.42e-09	--	18	52821124	682548
rs116380322	t	c	-0.0289	0.0049	3.422e-09	+-	6	28828010	682707
rs59735493	a	g	-0.0142	0.0024	3.436e-09	--	16	31133100	682707
rs62477891	t	c	-0.013	0.0022	3.44e-09	?-	7	126254294	623482
rs62477892	t	c	0.013	0.0022	3.44e-09	?+	7	126254629	623482
rs3824755	c	g	-0.0218	0.0037	3.443e-09	--	10	104595849	682707
rs3808150	c	g	0.013	0.0022	3.453e-09	++	7	126386068	682707
rs10041907	a	c	-0.0124	0.0021	3.459e-09	+-	5	107626503	682707
rs61826916	t	c	0.013	0.0022	3.46e-09	++	1	174585186	682707
rs4697241	a	g	-0.013	0.0022	3.462e-09	--	4	21855941	682707
rs10983778	a	g	0.0153	0.0026	3.468e-09	++	9	120526112	668786
rs240771	t	c	-0.0136	0.0023	3.482e-09	--	6	101009823	449503
rs34160346	c	g	-0.013	0.0022	3.484e-09	--	18	50983439	682707
rs10808227	t	c	0.013	0.0022	3.489e-09	++	7	126396330	634929
rs11663816	t	c	0.0142	0.0024	3.493e-09	++	18	57876227	682707
rs12602854	a	g	0.0142	0.0024	3.504e-09	++	17	38213655	449503
rs6584533	t	c	0.013	0.0022	3.504e-09	++	10	104692542	682707
rs13282237	a	g	0.013	0.0022	3.51e-09	++	8	143326191	682707
rs4438071	t	c	-0.0136	0.0023	3.513e-09	--	11	113231614	449471
rs7819412	a	g	0.0124	0.0021	3.518e-09	++	8	11045161	668772
rs2300149	t	c	-0.013	0.0022	3.525e-09	--	3	52822921	682676
rs56065814	a	t	0.0136	0.0023	3.528e-09	++	7	126156624	682707
rs35982947	a	c	0.0142	0.0024	3.53e-09	++	17	38214275	449503
rs12601333	c	g	0.0141	0.0024	3.538e-09	++	17	38213819	449503
rs677483	a	g	0.013	0.0022	3.541e-09	++	11	88701202	682707
rs333418	t	c	-0.013	0.0022	3.546e-09	--	1	174676432	682707
rs546980	a	t	0.013	0.0022	3.546e-09	++	11	88690814	682707
rs558344	t	c	0.0142	0.0024	3.549e-09	++	13	55917516	682707
rs10786727	a	g	-0.013	0.0022	3.552e-09	--	10	104698523	682707
rs12436901	c	g	-0.0142	0.0024	3.554e-09	+-	14	41798511	682707
rs36080897	d	i	0.2477	0.0419	3.557e-09	+?	8	11060217	59225
rs140092241	t	g	0.0141	0.0024	3.562e-09	-+	14	41794462	682707
rs34529913	a	g	-0.0141	0.0024	3.562e-09	+-	14	41793811	682707
rs1891882	a	t	-0.0141	0.0024	3.563e-09	+-	14	41792894	682707
rs2299458	a	c	0.0136	0.0023	3.568e-09	++	7	126168972	682707
rs10883814	t	c	0.013	0.0022	3.569e-09	++	10	104737404	682707
rs12569617	t	c	0.013	0.0022	3.569e-09	++	10	104729996	682707
rs116362708	a	g	-0.0307	0.0052	3.576e-09	--	1	75930314	682707
rs8188009	a	g	0.013	0.0022	3.581e-09	++	5	46083229	682707
rs12264415	t	g	0.013	0.0022	3.581e-09	++	10	104767185	682707
rs10761231	a	g	0.0136	0.0023	3.583e-09	++	9	96282297	682707
rs10821148	t	c	-0.0136	0.0023	3.584e-09	--	9	96283304	682669
rs10821150	a	t	0.0136	0.0023	3.586e-09	++	9	96284514	682707
rs6949287	a	g	0.0136	0.0023	3.586e-09	++	7	126170622	682686
rs4744254	t	c	0.0136	0.0023	3.586e-09	++	9	96285363	682707
rs12377707	c	g	0.0136	0.0023	3.587e-09	++	9	96284706	682707
rs209189	a	t	0.0277	0.0047	3.589e-09	-+	6	28782511	682707
rs10992772	t	c	-0.0136	0.0023	3.589e-09	--	9	96286334	682707
rs10821151	t	c	-0.0136	0.0023	3.591e-09	--	9	96287633	682707
rs10992756	t	c	0.0136	0.0023	3.593e-09	++	9	96253439	682707
rs7911789	t	c	0.013	0.0022	3.593e-09	++	10	104756374	682707
rs13285064	t	c	0.0136	0.0023	3.595e-09	++	9	96284850	682707
rs4743924	a	g	-0.0136	0.0023	3.595e-09	--	9	96254760	682707
rs10761233	a	g	0.0136	0.0023	3.598e-09	++	9	96292166	682707
rs3813388	a	g	0.0136	0.0023	3.599e-09	++	9	96300597	682618
rs4821981	t	g	0.013	0.0022	3.6e-09	++	22	41415644	668789
rs3813387	a	g	-0.0136	0.0023	3.6e-09	--	9	96300682	682707
rs894280	t	c	0.013	0.0022	3.601e-09	++	4	90760883	682707
rs10512223	a	t	0.0136	0.0023	3.601e-09	++	9	96257650	682707
rs12092768	a	g	-0.0153	0.0026	3.601e-09	--	1	174432882	449503
rs1591915	t	c	-0.013	0.0022	3.602e-09	--	10	104646849	682707
rs7681154	a	c	-0.013	0.0022	3.602e-09	--	4	90763703	682707
rs7680557	a	c	0.013	0.0022	3.603e-09	++	4	90763360	682707
rs1556416	a	g	-0.0136	0.0023	3.603e-09	--	9	96256583	682707
rs7680761	a	t	-0.013	0.0022	3.603e-09	--	4	90763510	682707
rs6532192	a	g	0.013	0.0022	3.604e-09	++	4	90764131	682707
rs10786729	a	g	0.013	0.0022	3.604e-09	++	10	104719378	682707
rs6532193	a	g	0.013	0.0022	3.604e-09	++	4	90764188	682707
rs4307405	t	c	-0.0136	0.0023	3.605e-09	--	9	96298811	682707
rs6467085	t	g	0.0136	0.0023	3.607e-09	++	7	126170900	682707
rs10821142	t	g	-0.0136	0.0023	3.609e-09	--	9	96262106	682707
rs12376738	t	g	0.0136	0.0023	3.611e-09	++	9	96301800	682707
rs7153347	a	g	-0.0141	0.0024	3.611e-09	+-	14	41785112	668396
rs17151699	a	g	-0.0194	0.0033	3.612e-09	--	8	10168576	682707
rs5018475	a	g	-0.0183	0.0031	3.615e-09	--	2	215471950	682707
rs10786725	t	c	0.013	0.0022	3.617e-09	++	10	104682357	682707
rs11845691	a	g	0.0141	0.0024	3.621e-09	-+	14	41793716	682707
rs4822034	t	c	-0.0159	0.0027	3.624e-09	--	22	41931010	682707
rs2502947	a	t	-0.0177	0.003	3.627e-09	--	6	98623103	682707
rs10992779	a	g	0.0136	0.0023	3.627e-09	++	9	96304656	682707
rs12484694	a	g	-0.0159	0.0027	3.628e-09	--	22	41919330	668747
rs10761232	a	t	0.0136	0.0023	3.631e-09	++	9	96292025	682707
rs10809575	t	g	-0.0147	0.0025	3.632e-09	--	9	11743752	682707
rs10821158	t	c	-0.0136	0.0023	3.633e-09	--	9	96306737	682707
rs563986	a	c	-0.0141	0.0024	3.634e-09	--	13	55916894	682707
rs564891	a	t	0.0141	0.0024	3.634e-09	++	13	55916778	682707
rs10992781	a	g	0.0136	0.0023	3.635e-09	++	9	96306815	682707
rs1851563	t	c	-0.013	0.0022	3.636e-09	--	3	35530678	682707
rs10786724	a	g	0.013	0.0022	3.637e-09	++	10	104668942	682707
rs10761235	t	c	-0.0136	0.0023	3.644e-09	--	9	96308666	682707
rs10803522	t	c	0.013	0.0022	3.651e-09	++	2	148491279	682707
rs8091977	t	c	-0.013	0.0022	3.655e-09	+-	18	31359414	682707
rs4822036	a	g	-0.0159	0.0027	3.659e-09	--	22	41936019	682707
rs4917990	a	g	0.013	0.0022	3.67e-09	++	10	104771029	682707
rs6739136	a	t	-0.0183	0.0031	3.672e-09	--	2	215505219	682707
rs1406449	t	c	-0.013	0.0022	3.673e-09	--	2	148495285	682662
rs7120548	t	c	-0.0135	0.0023	3.674e-09	--	11	47662932	682570
rs4592790	a	g	0.013	0.0022	3.676e-09	++	2	148492752	682707
rs67479698	c	g	-0.013	0.0022	3.678e-09	--	2	148493430	682707
rs7960802	t	c	0.0212	0.0036	3.678e-09	++	12	118729819	682707
rs1517798	a	g	0.0183	0.0031	3.681e-09	++	2	215496709	682707
rs932183	t	c	0.0183	0.0031	3.682e-09	++	2	215470818	682707
rs28780085	a	g	0.0253	0.0043	3.684e-09	++	6	30089257	682707
rs10469666	a	g	-0.0183	0.0031	3.69e-09	--	2	215493260	682707
rs78020607	a	g	-0.0206	0.0035	3.693e-09	--	3	50254624	682707
rs219007	t	c	0.0141	0.0024	3.693e-09	++	1	37147203	435582
rs9537080	a	g	-0.0141	0.0024	3.696e-09	--	13	55924955	682707
rs932184	t	c	0.0183	0.0031	3.701e-09	++	2	215471007	682683
rs28780084	t	c	-0.0253	0.0043	3.703e-09	--	6	30081742	682707
rs1937519	a	c	-0.0124	0.0021	3.705e-09	+-	13	68085885	682707
rs13011561	t	c	0.0183	0.0031	3.705e-09	++	2	215478738	682707
rs596158	t	c	0.0141	0.0024	3.709e-09	++	13	55930262	682707
rs4673884	t	c	-0.0183	0.0031	3.71e-09	--	2	215502406	682707
rs494832	t	c	0.0141	0.0024	3.711e-09	++	13	55932469	682707
rs1040217	t	c	-0.0183	0.0031	3.713e-09	--	2	215501155	682707
rs9564396	a	g	-0.0135	0.0023	3.714e-09	+-	13	68021812	449503
rs4234004	a	g	-0.0183	0.0031	3.715e-09	--	2	215501979	682707
rs6435838	t	c	-0.0183	0.0031	3.715e-09	--	2	215473815	682707
rs1697500	a	t	-0.0141	0.0024	3.716e-09	--	13	55936562	682707
rs631542	a	g	0.0141	0.0024	3.716e-09	++	13	55933966	682707
rs619592	c	g	-0.0141	0.0024	3.716e-09	--	13	55933593	682707
rs1971409	a	g	-0.0183	0.0031	3.717e-09	--	2	215502580	682707
rs2023488	t	c	-0.0135	0.0023	3.718e-09	+-	7	126017678	682707
rs6435841	a	g	-0.0183	0.0031	3.721e-09	--	2	215504463	682707
rs499584	a	g	0.0141	0.0024	3.722e-09	++	13	55933003	682707
rs3105055	t	c	0.0141	0.0024	3.724e-09	++	13	55944679	682707
rs12081445	c	g	0.0147	0.0025	3.725e-09	++	1	174196061	449503
rs3105050	t	c	-0.0141	0.0024	3.727e-09	--	13	55941620	682707
rs937610	a	g	-0.0141	0.0024	3.728e-09	--	13	55940168	682707
rs520268	t	c	0.0141	0.0024	3.728e-09	++	13	55939662	682707
rs1697505	a	g	0.0141	0.0024	3.729e-09	++	13	55940381	682707
rs10992798	a	g	-0.013	0.0022	3.73e-09	--	9	96362205	682707
rs645758	c	g	0.0141	0.0024	3.73e-09	++	13	55934856	682707
rs10912750	c	g	-0.0147	0.0025	3.73e-09	--	1	174222775	449503
rs11802158	t	g	-0.0147	0.0025	3.732e-09	--	1	174193111	449503
rs598213	t	c	-0.0141	0.0024	3.732e-09	--	13	55939045	682707
rs6476092	c	g	-0.0153	0.0026	3.734e-09	--	9	28719759	440336
rs1697499	t	c	-0.0141	0.0024	3.734e-09	--	13	55936301	682707
rs1370069	t	g	-0.0141	0.0024	3.736e-09	--	13	55935671	682707
rs1657216	a	g	0.0141	0.0024	3.736e-09	++	13	55936485	682707
rs1370068	a	g	-0.0141	0.0024	3.736e-09	--	13	55935588	682707
rs3124427	a	g	0.0141	0.0024	3.737e-09	++	13	55937333	682676
rs1978802	t	c	-0.0141	0.0024	3.737e-09	--	13	55937087	682707
rs60247651	a	t	0.02	0.0034	3.737e-09	++	3	50272953	682707
rs1697498	a	g	-0.0141	0.0024	3.739e-09	--	13	55935917	682707
rs320692	a	c	0.0124	0.0021	3.742e-09	-+	7	137043484	682641
rs13011407	a	g	-0.0183	0.0031	3.744e-09	--	2	215478762	682707
rs13011570	a	g	-0.0183	0.0031	3.744e-09	--	2	215478790	682707
rs3105054	a	t	-0.0141	0.0024	3.755e-09	--	13	55944070	682707
rs79994730	t	c	-0.0306	0.0052	3.76e-09	--	1	75562222	682707
rs1521736	t	c	0.0135	0.0023	3.76e-09	++	9	28578700	449469
rs7836552	t	c	-0.0188	0.0032	3.762e-09	--	8	14154544	682707
rs525798	t	g	0.0153	0.0026	3.763e-09	++	1	37240886	444236
rs13381096	a	c	0.013	0.0022	3.763e-09	++	18	50949402	682707
rs1442153	t	g	-0.0129	0.0022	3.767e-09	--	4	90775719	682707
rs10739951	t	c	0.0129	0.0022	3.778e-09	++	9	96361585	682707
rs7032964	a	c	-0.0159	0.0027	3.78e-09	--	9	28638585	682707
rs10912728	t	c	-0.0147	0.0025	3.781e-09	--	1	174062372	449503
rs7522253	c	g	0.0147	0.0025	3.783e-09	++	1	174466118	449503
rs1486815	c	g	-0.0165	0.0028	3.785e-09	--	9	11783901	449503
rs17366234	t	c	-0.0129	0.0022	3.785e-09	--	3	136577085	682707
rs57534256	t	c	-0.0135	0.0023	3.787e-09	--	7	126311654	449503
rs10798319	a	g	0.0147	0.0025	3.788e-09	++	1	174486121	449503
rs10912800	t	g	-0.0147	0.0025	3.789e-09	--	1	174483077	449503
rs62097994	a	t	0.0129	0.0022	3.796e-09	++	18	50840962	682707
rs4255201	a	g	0.0212	0.0036	3.797e-09	++	9	96163337	682707
rs10821169	t	c	-0.0129	0.0022	3.801e-09	--	9	96361119	682707
rs62098017	a	c	-0.0129	0.0022	3.803e-09	--	18	50875225	682707
rs10912754	a	g	-0.0147	0.0025	3.804e-09	--	1	174242805	449469
rs6670425	t	c	-0.0147	0.0025	3.806e-09	--	1	174113342	434083
rs9942596	a	g	0.0129	0.0022	3.814e-09	++	7	126205715	682707
rs1990620	a	g	-0.0135	0.0023	3.821e-09	--	7	12284008	449503
rs12933348	t	c	0.0129	0.0022	3.825e-09	++	16	12991081	682707
rs9775571	c	g	-0.0159	0.0027	3.826e-09	--	9	28641081	682707
rs17184083	a	g	0.0177	0.003	3.826e-09	++	8	10291932	682707
rs114306779	t	g	0.0312	0.0053	3.83e-09	++	3	35240632	682707
rs161345	a	t	-0.0129	0.0022	3.83e-09	+-	7	137045777	682707
rs6769934	a	g	0.0135	0.0023	3.832e-09	++	3	136269396	682707
rs11066368	a	g	0.0135	0.0023	3.842e-09	-+	12	109790342	449503
rs6980884	a	c	0.0129	0.0022	3.845e-09	++	8	11362275	682707
rs12535152	a	g	0.0129	0.0022	3.846e-09	++	7	126202883	682707
rs8180791	a	g	-0.0129	0.0022	3.848e-09	--	7	126203081	682707
rs10879706	a	c	0.0129	0.0022	3.851e-09	++	12	74304053	682707
rs62479321	a	g	-0.0129	0.0022	3.851e-09	--	7	126207683	682707
rs2106311	a	g	-0.0129	0.0022	3.855e-09	--	7	126229390	682707
rs1468156	t	g	0.0129	0.0022	3.855e-09	++	7	126225364	682707
rs3105051	t	g	0.0141	0.0024	3.855e-09	++	13	55943600	682707
rs1103981	t	c	0.0241	0.0041	3.862e-09	++	3	157961432	682707
rs1095631	c	g	-0.0241	0.0041	3.862e-09	--	3	157961328	682707
rs1095632	t	c	0.0241	0.0041	3.862e-09	++	3	157961401	682707
rs2237745	a	g	-0.0129	0.0022	3.864e-09	--	7	126217228	682707
rs17610345	c	g	0.0129	0.0022	3.865e-09	++	7	126217303	682707
rs35763039	a	t	-0.0141	0.0024	3.866e-09	--	7	97718650	682707
rs1520666	a	g	0.0241	0.0041	3.868e-09	++	3	157989083	682707
rs1520662	t	c	-0.0241	0.0041	3.869e-09	--	3	157992076	682707
rs10028246	a	g	0.0129	0.0022	3.87e-09	++	4	90766704	682707
rs58864428	t	c	-0.0129	0.0022	3.871e-09	--	4	90766986	682707
rs2106312	t	g	0.0129	0.0022	3.871e-09	++	7	126229457	682707
rs12533543	t	c	-0.0129	0.0022	3.871e-09	--	7	126233765	682707
rs28507349	a	g	0.0129	0.0022	3.871e-09	++	4	90767063	673607
rs17607415	t	c	-0.0129	0.0022	3.873e-09	--	7	126138759	682707
rs1372525	a	g	0.0129	0.0022	3.877e-09	++	4	90776165	682565
rs1095625	t	c	0.0241	0.0041	3.877e-09	++	3	157995859	682707
rs28567580	a	t	-0.0129	0.0022	3.879e-09	--	4	90774615	682707
rs12666621	a	c	0.0129	0.0022	3.879e-09	++	7	126232453	682707
rs1442154	c	g	-0.0129	0.0022	3.884e-09	--	4	90775761	682707
rs28750169	a	g	-0.0129	0.0022	3.884e-09	--	4	90774303	682707
rs502808	a	g	-0.0147	0.0025	3.885e-09	--	1	37212617	449362
rs11718271	t	c	-0.0129	0.0022	3.886e-09	+-	3	35616081	682707
rs2149354	a	t	0.0147	0.0025	3.886e-09	++	9	120516800	682707
rs35375192	a	g	-0.0135	0.0023	3.887e-09	--	3	136175525	667841
rs6817026	t	c	0.0129	0.0022	3.887e-09	++	4	90766069	682707
rs112366207	a	g	0.0159	0.0027	3.888e-09	?+	9	11240255	623482
rs6816736	a	g	0.0129	0.0022	3.89e-09	++	4	90765746	682707
rs6817001	t	c	0.0129	0.0022	3.891e-09	++	4	90766019	682707
rs6843084	t	c	-0.0129	0.0022	3.892e-09	--	4	90766230	682707
rs12533463	t	c	-0.0129	0.0022	3.892e-09	--	7	126233419	682707
rs12538680	a	g	0.0129	0.0022	3.893e-09	++	7	126233615	682707
rs10004413	t	c	-0.0129	0.0022	3.897e-09	--	4	90769479	682707
rs2870029	t	g	0.0129	0.0022	3.897e-09	++	4	90772057	682707
rs1372521	a	g	0.0129	0.0022	3.899e-09	++	4	90765223	682707
rs6816469	c	g	0.0129	0.0022	3.9e-09	++	4	90772885	682707
rs7698219	a	c	0.0129	0.0022	3.9e-09	++	4	90771351	682707
rs766240	t	c	-0.0129	0.0022	3.9e-09	--	7	126135739	682678
rs8180772	t	g	0.0129	0.0022	3.902e-09	++	7	126204156	682707
rs28403500	t	g	-0.0129	0.0022	3.904e-09	--	4	90769729	682707
rs61997669	a	t	0.0176	0.003	3.906e-09	++	14	57290870	682707
rs28777703	t	c	0.0129	0.0022	3.906e-09	++	4	90769924	682707
rs11873021	a	g	-0.0129	0.0022	3.909e-09	--	18	50836414	682707
rs28734152	t	c	0.0129	0.0022	3.923e-09	++	4	90767359	682707
rs1431196	a	g	-0.0129	0.0022	3.935e-09	--	18	50832102	682707
rs34866900	d	i	-0.039	0.0066	3.94e-09	--	8	11664606	292429
rs2678904	t	g	0.0141	0.0024	3.943e-09	++	2	58137755	449503
rs6804194	t	c	-0.0135	0.0023	3.955e-09	--	3	136160732	682707
rs28415623	t	c	0.0129	0.0022	3.963e-09	++	4	90767110	682707
rs28889583	a	c	0.0135	0.0023	3.967e-09	++	3	136179532	682707
rs1057625	c	g	0.0129	0.0022	3.972e-09	++	8	10962957	682707
rs7622833	t	c	-0.0135	0.0023	3.975e-09	--	3	136041921	682707
rs7137954	a	g	-0.0129	0.0022	3.977e-09	--	12	74287623	682707
rs4665499	a	g	0.0129	0.0022	3.984e-09	++	2	22519406	682707
rs4618174	a	g	-0.0129	0.0022	3.984e-09	+-	3	35626699	682666
rs59931907	t	c	-0.0135	0.0023	3.986e-09	--	3	136365097	682707
rs2299487	a	g	0.0129	0.0022	3.988e-09	++	7	126293713	682707
rs2299488	t	c	-0.0129	0.0022	3.988e-09	--	7	126293779	682707
rs6782151	a	g	-0.0135	0.0023	3.989e-09	--	3	136335795	668600
rs17411339	a	g	-0.0129	0.0022	3.991e-09	--	18	50807359	682707
rs1150752	t	c	0.0194	0.0033	3.992e-09	++	6	32064726	677067
rs56251259	t	c	-0.0135	0.0023	3.993e-09	--	3	136145108	682707
rs504383	t	g	-0.0141	0.0024	3.993e-09	--	1	37254662	449503
rs11515055	t	c	-0.0165	0.0028	3.994e-09	--	9	11256275	449503
rs2237757	t	c	0.0129	0.0022	3.994e-09	++	7	126285682	682707
rs10954131	t	c	-0.0129	0.0022	3.995e-09	--	7	126291222	682707
rs7301560	t	c	-0.0129	0.0022	3.997e-09	--	12	74188828	682707
rs7621970	a	g	-0.0135	0.0023	3.998e-09	--	3	136364342	682707
rs8002479	t	c	-0.0147	0.0025	3.998e-09	--	13	69580506	449503
rs1822217	t	c	0.0129	0.0022	4.001e-09	++	4	90765052	682707
rs1340724	t	c	-0.0147	0.0025	4.006e-09	--	13	69580065	435280
rs507249	t	c	-0.0141	0.0024	4.009e-09	--	1	37254339	449503
rs10161445	t	c	-0.0129	0.0022	4.011e-09	--	12	74214901	682707
rs8099746	t	c	0.0159	0.0027	4.013e-09	++	18	39296488	682707
rs2152697	t	c	0.0147	0.0025	4.014e-09	++	13	69579427	444149
rs6806795	t	c	0.0135	0.0023	4.016e-09	++	3	136306139	682707
rs983294	a	g	-0.0159	0.0027	4.017e-09	--	18	39314744	682685
rs13098807	t	c	-0.0129	0.0022	4.019e-09	+-	3	35613088	682707
rs56040643	a	g	-0.0135	0.0023	4.022e-09	--	3	136257463	682707
rs7627292	t	c	-0.0135	0.0023	4.023e-09	--	3	136309092	682707
rs2717034	t	g	-0.0141	0.0024	4.023e-09	--	2	58167258	449503
rs77690468	t	c	0.0182	0.0031	4.025e-09	++	2	215498941	682707
rs827152	a	g	-0.0235	0.004	4.03e-09	--	3	157909387	682707
rs4841460	c	g	-0.0129	0.0022	4.031e-09	--	8	10789493	682707
rs1028162	a	c	0.0194	0.0033	4.037e-09	++	3	107197161	682707
rs8083506	t	c	-0.0159	0.0027	4.039e-09	--	18	39300226	682676
rs12805064	a	g	-0.0129	0.0022	4.041e-09	--	11	13258381	682707
rs9818740	a	g	0.0147	0.0025	4.041e-09	++	3	135939586	682707
rs286816	a	t	-0.0141	0.0024	4.046e-09	+-	5	107434884	682707
rs12145083	a	t	-0.0159	0.0027	4.049e-09	--	1	197822994	682707
rs10968696	t	c	0.0159	0.0027	4.05e-09	++	9	28637595	682707
rs7585730	a	g	0.0129	0.0022	4.057e-09	++	2	22539738	682707
rs10879736	a	g	-0.0129	0.0022	4.059e-09	--	12	74531198	682707
rs12052648	a	c	-0.0129	0.0022	4.066e-09	--	2	22535566	682707
rs12795287	a	c	-0.0129	0.0022	4.073e-09	--	11	13260882	668792
rs1471483	t	c	-0.0129	0.0022	4.079e-09	--	4	90754292	634799
rs855767	a	g	0.0141	0.0024	4.08e-09	++	10	119316080	435584
rs1531755	a	g	-0.0129	0.0022	4.082e-09	--	11	13259778	682707
rs1155414	t	c	-0.0153	0.0026	4.096e-09	--	9	28647749	668773
rs1400869	t	c	-0.0182	0.0031	4.097e-09	--	2	215503242	682707
rs11607529	t	c	-0.0129	0.0022	4.098e-09	--	11	13261390	682617
rs7810841	t	c	0.0135	0.0023	4.099e-09	++	7	21533758	682707
rs35739911	d	i	0.0389	0.0066	4.099e-09	++	8	10746963	292429
rs56047785	c	g	0.0135	0.0023	4.099e-09	++	3	136405448	682707
rs4274990	t	c	0.0129	0.0022	4.103e-09	++	5	46080887	682707
rs4680416	t	c	-0.0235	0.004	4.104e-09	--	3	157858930	682605
rs10500776	a	g	-0.0129	0.0022	4.107e-09	--	11	13260743	682707
rs12193960	t	c	0.0129	0.0022	4.113e-09	++	6	101150326	682707
rs7837935	t	g	-0.017	0.0029	4.114e-09	--	8	65562019	682707
rs1617322	a	c	-0.0188	0.0032	4.119e-09	--	6	32673893	682707
rs11949490	a	g	0.0129	0.0022	4.14e-09	++	5	46086053	682707
rs11155610	t	c	-0.0129	0.0022	4.141e-09	--	6	101170233	682707
rs4393645	t	c	0.0123	0.0021	4.141e-09	++	18	31394407	682681
rs4799729	t	c	-0.0123	0.0021	4.142e-09	--	18	31393521	682707
rs2003987	t	c	-0.0135	0.0023	4.147e-09	--	11	112946261	435581
rs4975885	a	g	0.0129	0.0022	4.148e-09	++	5	46083578	682707
rs4841306	t	c	-0.0153	0.0026	4.149e-09	--	8	10122315	449470
rs12930743	c	g	0.0129	0.0022	4.15e-09	++	16	12984136	682707
rs12457802	a	g	0.0123	0.0021	4.152e-09	++	18	31389865	682707
rs954615	c	g	-0.0288	0.0049	4.152e-09	--	1	225795764	682707
rs12212736	t	c	0.0129	0.0022	4.153e-09	++	6	101151410	682707
rs6907240	t	c	-0.0129	0.0022	4.154e-09	--	6	101153782	682707
rs4350019	a	g	-0.017	0.0029	4.156e-09	--	8	65564428	682659
rs58266877	t	c	0.0129	0.0022	4.158e-09	++	6	101156284	682707
rs10059426	t	c	-0.0129	0.0022	4.167e-09	--	5	46090514	682707
rs56709809	c	g	0.0164	0.0028	4.167e-09	++	2	58720098	682707
rs7792410	t	c	-0.0129	0.0022	4.172e-09	--	7	12267614	682707
rs57520055	t	c	-0.0164	0.0028	4.182e-09	--	2	58718734	682707
rs6446202	c	g	-0.02	0.0034	4.198e-09	--	3	50219991	682707
rs6789152	a	g	0.0135	0.0023	4.208e-09	++	3	136401351	682707
rs2013515	a	g	-0.0141	0.0024	4.217e-09	--	17	2591561	449503
rs76400970	t	c	0.02	0.0034	4.22e-09	++	11	46231891	682707
rs56270424	a	c	-0.0293	0.005	4.231e-09	+-	6	28833626	682707
rs10174892	t	c	0.0141	0.0024	4.232e-09	++	2	58705069	435450
rs132921	a	g	-0.0153	0.0026	4.24e-09	--	22	41812044	682707
rs611439	t	c	0.0229	0.0039	4.24e-09	++	18	53204864	682707
rs1724725	a	g	-0.0258	0.0044	4.24e-09	--	3	157902396	682707
rs1782177	a	g	-0.0147	0.0025	4.243e-09	--	14	41691588	435570
rs6737263	t	c	0.0182	0.0031	4.245e-09	++	2	215486669	682707
rs10950395	t	c	-0.0129	0.0022	4.246e-09	--	7	12264467	682707
rs202661	a	g	0.0153	0.0026	4.249e-09	++	22	41812439	682707
rs7004449	a	c	-0.0176	0.003	4.252e-09	--	8	10324217	682707
rs79770228	t	c	-0.0188	0.0032	4.252e-09	--	5	166180178	682707
rs10950391	a	g	-0.0129	0.0022	4.253e-09	--	7	12261829	682707
rs4533899	t	c	0.0129	0.0022	4.255e-09	++	5	46091291	682707
rs202662	t	c	-0.0153	0.0026	4.263e-09	--	22	41812755	682707
rs4721059	c	g	0.0129	0.0022	4.265e-09	++	7	12267495	682707
rs132911	t	c	-0.0153	0.0026	4.269e-09	--	22	41804160	682707
rs5751094	t	c	-0.0153	0.0026	4.271e-09	--	22	41803279	682707
rs198854	t	c	-0.0123	0.0021	4.279e-09	--	6	26104057	682663
rs62140780	t	c	-0.0158	0.0027	4.284e-09	--	2	58658842	682707
rs8039690	a	g	-0.0152	0.0026	4.286e-09	+-	15	78136541	449503
rs1010360	t	g	0.0141	0.0024	4.289e-09	++	18	50928441	634880
rs202663	t	c	0.0152	0.0026	4.289e-09	++	22	41812819	682707
rs132922	a	g	-0.0152	0.0026	4.29e-09	--	22	41812084	682707
rs11179769	a	t	0.0129	0.0022	4.292e-09	++	12	74134529	682707
rs71301807	c	g	0.0152	0.0026	4.298e-09	++	3	53085475	682707
rs10515961	a	g	0.0141	0.0024	4.298e-09	++	18	50931238	682707
rs7832800	a	c	-0.0193	0.0033	4.298e-09	--	8	14154551	449503
rs198843	a	t	-0.0123	0.0021	4.3e-09	--	6	26110314	668611
rs2339639	a	t	0.0141	0.0024	4.302e-09	++	18	50928022	682707
rs62140788	c	g	0.0164	0.0028	4.303e-09	++	2	58685657	682707
rs9267803	t	c	0.0147	0.0025	4.305e-09	++	6	32101762	682665
rs132914	t	c	0.0152	0.0026	4.307e-09	++	22	41805749	682707
rs12953529	a	g	-0.0129	0.0022	4.313e-09	--	18	50968973	682556
rs209190	c	g	0.0258	0.0044	4.313e-09	++	6	28782363	682707
rs198838	t	c	-0.0123	0.0021	4.315e-09	--	6	26113340	682672
rs6753024	t	c	-0.0158	0.0027	4.316e-09	--	2	58666521	668792
rs7751442	a	t	-0.0158	0.0027	4.317e-09	--	6	11971710	449503
rs56169969	a	c	-0.0176	0.003	4.318e-09	--	8	10318179	682707
rs209201	t	c	0.0258	0.0044	4.318e-09	++	6	28778364	682707
rs7127006	a	g	0.0152	0.0026	4.321e-09	++	11	16379226	435542
rs9950293	a	c	-0.0147	0.0025	4.325e-09	--	18	51055233	435575
rs6710618	a	t	-0.0158	0.0027	4.325e-09	--	2	58666249	682707
rs6442644	t	g	-0.0135	0.0023	4.337e-09	--	3	16852853	682707
rs943037	t	c	-0.0229	0.0039	4.34e-09	--	10	104835919	682707
rs57032345	a	g	0.0158	0.0027	4.344e-09	++	2	58668317	682707
rs17569049	a	c	0.0293	0.005	4.346e-09	++	1	225826845	682707
rs35851791	d	i	0.0383	0.0065	4.365e-09	++	8	9088790	292429
rs10276758	a	g	0.0135	0.0023	4.366e-09	++	7	117581953	662858
rs2721938	t	c	0.0129	0.0022	4.368e-09	++	8	116635611	682707
rs11191543	a	g	-0.0229	0.0039	4.372e-09	--	10	104824387	682707
rs10487380	a	g	-0.0135	0.0023	4.378e-09	--	7	117586291	682707
rs2450510	a	g	0.0176	0.003	4.382e-09	++	6	98612792	682707
rs10765819	a	g	-0.0135	0.0023	4.389e-09	--	11	88731228	448868
rs72771839	a	g	-0.0176	0.003	4.392e-09	--	5	87763957	682707
rs1879982	t	g	0.0129	0.0022	4.399e-09	++	3	35541681	682707
rs4396680	a	g	0.0158	0.0027	4.399e-09	++	2	10178236	668781
rs7114011	a	c	-0.0141	0.0024	4.404e-09	--	11	47811309	682707
rs12284535	a	t	-0.0141	0.0024	4.406e-09	--	11	51199901	682707
rs111847181	d	i	0.0383	0.0065	4.408e-09	++	8	9087248	292429
rs16852229	t	g	-0.0182	0.0031	4.41e-09	--	2	215472318	668788
rs4585149	t	c	-0.0176	0.003	4.425e-09	--	3	157493952	449470
rs5019642	t	g	0.0182	0.0031	4.426e-09	++	2	215493660	682707
rs72755668	a	g	0.0129	0.0022	4.43e-09	++	5	46102760	682707
rs4536197	a	g	-0.0141	0.0024	4.431e-09	--	11	51216294	682707
rs4432001	t	c	0.0141	0.0024	4.432e-09	++	11	51216345	682707
rs9288498	t	g	0.0182	0.0031	4.436e-09	++	2	215489290	682707
rs79499880	a	g	-0.0199	0.0034	4.439e-09	--	3	50259551	682707
rs10966061	a	c	-0.0152	0.0026	4.454e-09	+-	9	23740210	449503
rs9967066	t	c	-0.0141	0.0024	4.454e-09	--	18	35348088	449503
rs2222183	t	c	0.0182	0.0031	4.455e-09	++	2	215487575	682707
rs1810460	t	c	0.0158	0.0027	4.455e-09	++	22	41927700	668784
rs2222182	t	g	-0.0182	0.0031	4.458e-09	--	2	215489130	668529
rs4567932	a	g	0.0182	0.0031	4.461e-09	++	2	215481771	682707
rs1914515	t	c	-0.0182	0.0031	4.462e-09	--	2	215491076	682707
rs2372333	a	g	0.0182	0.0031	4.463e-09	++	2	215484206	682707
rs12217501	t	c	0.0228	0.0039	4.463e-09	++	10	104851889	682707
rs1941941	a	t	0.0158	0.0027	4.468e-09	++	18	35097335	449503
rs6752538	t	c	-0.0182	0.0031	4.469e-09	--	2	215486776	682707
rs4503990	t	c	0.0182	0.0031	4.469e-09	++	2	215488394	682707
rs972908	t	c	0.0182	0.0031	4.469e-09	++	2	215488657	682707
rs11898806	t	g	-0.0182	0.0031	4.469e-09	--	2	215486977	682707
rs972906	t	c	-0.0182	0.0031	4.47e-09	--	2	215488794	682707
rs34602481	d	i	-0.0393	0.0067	4.473e-09	?-	8	8661026	233204
rs4513290	c	g	-0.0182	0.0031	4.475e-09	--	2	215490695	682707
rs13003444	c	g	-0.0182	0.0031	4.475e-09	--	2	215490527	682707
rs12076771	t	c	0.0152	0.0026	4.476e-09	++	1	174153284	449503
rs9646850	a	c	0.0182	0.0031	4.476e-09	++	2	215489548	682707
rs4672718	c	g	-0.0182	0.0031	4.476e-09	--	2	215491211	682707
rs4673878	a	g	0.0182	0.0031	4.477e-09	++	2	215491668	682707
rs12994755	a	g	-0.0182	0.0031	4.477e-09	--	2	215492290	682707
rs13020394	t	g	-0.0182	0.0031	4.477e-09	--	2	215491886	682707
rs12994500	t	c	0.0182	0.0031	4.477e-09	++	2	215492104	682707
rs9288499	a	g	0.0182	0.0031	4.479e-09	++	2	215489678	682707
rs4234003	t	c	-0.0182	0.0031	4.48e-09	--	2	215482321	682707
rs10096337	t	g	-0.0187	0.0032	4.481e-09	--	8	10242490	682707
rs10932552	c	g	-0.0182	0.0031	4.482e-09	--	2	215492483	682707
rs4673877	a	t	0.0182	0.0031	4.483e-09	++	2	215491505	682707
rs1724650	t	g	0.024	0.0041	4.483e-09	++	3	157983742	682707
rs11676896	t	c	0.0182	0.0031	4.484e-09	++	2	215492789	682707
rs4234000	a	g	-0.0182	0.0031	4.486e-09	--	2	215481868	682707
rs4234001	t	c	-0.0182	0.0031	4.486e-09	--	2	215481901	682707
rs4234002	a	g	0.0182	0.0031	4.486e-09	++	2	215481923	682707
rs169364	t	c	-0.0152	0.0026	4.488e-09	--	22	41800678	682707
rs10090440	a	g	-0.0193	0.0033	4.492e-09	--	8	10171501	682707
rs198809	a	g	0.0123	0.0021	4.495e-09	++	6	26128766	682707
rs198814	a	g	-0.0123	0.0021	4.496e-09	--	6	26127759	682707
rs10181364	t	c	0.0182	0.0031	4.498e-09	++	2	215495807	682707
rs5019646	a	c	-0.0182	0.0031	4.498e-09	--	2	215493517	682707
rs7574717	a	g	-0.0182	0.0031	4.5e-09	--	2	215496291	682707
rs198826	t	c	0.0123	0.0021	4.503e-09	++	6	26121153	668769
rs11090049	t	c	0.0158	0.0027	4.508e-09	++	22	41915329	682707
rs17367716	a	g	-0.0158	0.0027	4.509e-09	--	22	41913844	668782
rs9611604	c	g	-0.0158	0.0027	4.512e-09	--	22	41916001	682707
rs10968692	t	c	-0.0152	0.0026	4.516e-09	--	9	28631595	682707
rs132904	c	g	-0.0152	0.0026	4.518e-09	--	22	41798896	682707
rs4673885	a	g	-0.0182	0.0031	4.519e-09	--	2	215505022	682707
rs6435842	t	c	-0.0182	0.0031	4.52e-09	--	2	215504578	682707
rs7101143	a	g	-0.0129	0.0022	4.528e-09	--	10	104707537	682707
rs1569516	t	c	0.0158	0.0027	4.531e-09	++	22	41910244	682707
rs4370966	a	g	-0.0135	0.0023	4.534e-09	--	11	113231691	449503
rs10102524	a	g	0.2516	0.0429	4.537e-09	+?	8	11534907	59225
rs12137398	t	c	0.0176	0.003	4.538e-09	++	1	7790548	449503
rs9485165	a	g	-0.0135	0.0023	4.541e-09	--	6	101005474	449503
rs5019644	t	g	0.0182	0.0031	4.546e-09	++	2	215493584	682707
rs16852400	t	c	-0.0187	0.0032	4.547e-09	--	2	215507136	682707
rs1105074	t	c	0.0182	0.0031	4.547e-09	++	2	215479397	682707
rs13011583	a	g	-0.0182	0.0031	4.548e-09	--	2	215478822	682707
rs5019643	t	g	-0.0182	0.0031	4.549e-09	--	2	215493641	682707
rs1845385	t	c	-0.0123	0.0021	4.552e-09	--	18	31318336	682707
rs5019645	a	g	0.0182	0.0031	4.553e-09	++	2	215493561	682707
rs34540281	a	g	-0.014	0.0024	4.553e-09	--	17	38212363	449503
rs72693565	a	c	0.0164	0.0028	4.554e-09	-+	9	23799746	682707
rs10912782	t	g	0.0152	0.0026	4.554e-09	++	1	174387896	449503
rs8053004	t	c	-0.0146	0.0025	4.555e-09	--	16	7659749	449459
rs1493910	a	g	-0.0123	0.0021	4.555e-09	--	18	31318376	668790
rs5019641	t	g	-0.0181	0.0031	4.556e-09	--	2	215493684	682707
rs17151637	t	c	0.0141	0.0024	4.562e-09	++	8	10153082	682646
rs12477953	a	g	-0.0187	0.0032	4.563e-09	--	2	215508933	682707
rs12220743	t	c	-0.0228	0.0039	4.566e-09	--	10	104851912	682707
rs12484228	a	g	-0.0158	0.0027	4.571e-09	--	22	41939739	668691
rs4662334	a	g	0.0135	0.0023	4.572e-09	++	2	144241887	682707
rs7580615	t	c	-0.0187	0.0032	4.574e-09	--	2	215510033	682707
rs7580899	a	g	-0.0187	0.0032	4.575e-09	--	2	215510079	682707
rs4822035	a	g	0.0158	0.0027	4.587e-09	++	22	41935912	682707
rs11743651	c	g	0.0123	0.0021	4.59e-09	-+	5	107643407	682707
rs913687	a	g	-0.0146	0.0025	4.591e-09	--	1	174775131	449503
rs10477887	t	c	0.014	0.0024	4.592e-09	-+	5	107587767	682707
rs10582665	d	i	0.0382	0.0065	4.594e-09	++	8	9085712	292429
rs10912824	a	g	0.0129	0.0022	4.596e-09	++	1	174594984	682707
rs13213457	a	g	-0.017	0.0029	4.598e-09	--	6	98559692	668779
rs17367849	a	g	0.0158	0.0027	4.599e-09	++	22	41923644	668778
rs10196683	t	c	-0.0187	0.0032	4.599e-09	--	2	215511381	682707
rs1608099	a	t	0.024	0.0041	4.601e-09	++	3	157833589	682707
rs2884738	a	c	-0.014	0.0024	4.601e-09	--	16	31126321	682707
rs10036343	a	c	0.0123	0.0021	4.613e-09	-+	5	107626554	682707
rs2183760	a	g	-0.0135	0.0023	4.616e-09	--	9	96279334	682707
rs4743928	a	c	0.0135	0.0023	4.617e-09	++	9	96279447	682707
rs9845600	a	g	-0.024	0.0041	4.62e-09	--	3	157844504	682707
rs45489793	a	g	0.0164	0.0028	4.638e-09	++	11	115087055	682707
rs9593	a	t	-0.0123	0.0021	4.642e-09	--	12	109994870	673363
rs10992768	t	c	0.0135	0.0023	4.646e-09	++	9	96276135	682650
rs2297376	t	c	-0.0135	0.0023	4.646e-09	--	9	96259582	682707
rs10912807	t	c	0.0123	0.0021	4.653e-09	++	1	174516366	682659
rs34842797	d	i	0.0417	0.0071	4.653e-09	++	8	11817283	292429
rs55917438	a	g	-0.014	0.0024	4.657e-09	+-	14	41780477	682707
rs10821141	t	c	-0.0135	0.0023	4.663e-09	--	9	96258838	682707
rs4679826	a	g	0.0328	0.0056	4.663e-09	++	3	158066761	682707
rs636546	a	g	0.014	0.0024	4.67e-09	++	13	55915008	682707
rs2304548	t	g	-0.0135	0.0023	4.671e-09	+-	12	109795166	449503
rs10992757	c	g	-0.0135	0.0023	4.673e-09	--	9	96253470	682707
rs13399602	a	g	-0.0181	0.0031	4.674e-09	--	2	215473486	682707
rs56398805	a	g	-0.0146	0.0025	4.677e-09	--	3	135932400	682707
rs11790449	t	c	-0.0135	0.0023	4.678e-09	--	9	96288986	682707
rs12255047	a	g	-0.0129	0.0022	4.683e-09	--	10	104760752	682707
rs827186	t	c	-0.024	0.0041	4.683e-09	--	3	158047235	682707
rs4744247	t	c	-0.0135	0.0023	4.683e-09	--	9	96256487	682707
rs1412050	t	c	-0.0135	0.0023	4.688e-09	--	9	96270756	682707
rs882851	a	g	-0.0135	0.0023	4.69e-09	--	9	96274505	682707
rs10450373	t	c	0.0129	0.0022	4.694e-09	++	10	104728616	682707
rs10821147	t	c	0.0135	0.0023	4.694e-09	++	9	96271367	682707
rs7096269	a	g	0.0129	0.0022	4.695e-09	++	10	104736721	682707
rs7914558	a	g	-0.0129	0.0022	4.695e-09	--	10	104775908	682707
rs2032189	a	t	0.0129	0.0022	4.696e-09	++	18	31332200	682707
rs1890185	a	g	0.0129	0.0022	4.696e-09	++	10	104748718	682707
rs4744250	a	g	-0.0135	0.0023	4.697e-09	--	9	96271752	668779
rs1436697	c	g	-0.014	0.0024	4.698e-09	--	13	55920814	682707
rs2065977	t	c	-0.0129	0.0022	4.699e-09	--	10	104729415	682707
rs202638	a	g	0.0158	0.0027	4.699e-09	++	22	41855458	682707
rs10821145	t	c	0.0135	0.0023	4.702e-09	++	9	96267271	682707
rs11191518	c	g	0.0129	0.0022	4.704e-09	++	10	104782853	682707
rs1436698	t	c	-0.014	0.0024	4.706e-09	--	13	55920686	682707
rs1793680	t	c	-0.0135	0.0023	4.711e-09	--	11	133798762	682707
rs10992780	t	g	0.0135	0.0023	4.712e-09	++	9	96304767	682707
rs6904959	t	c	0.0123	0.0021	4.713e-09	++	6	101157916	668768
rs11922626	t	c	-0.0199	0.0034	4.714e-09	--	3	107189294	682707
rs28631273	a	g	0.0146	0.0025	4.72e-09	++	3	135934711	682707
rs138193396	t	c	0.0246	0.0042	4.721e-09	++	9	96273770	682707
rs77584294	a	c	-0.0304	0.0052	4.728e-09	--	1	75541089	682707
rs7555533	a	c	0.0123	0.0021	4.733e-09	++	1	174559121	682707
rs1890184	a	c	0.0129	0.0022	4.738e-09	++	10	104748459	682707
rs7535987	t	c	-0.0146	0.0025	4.738e-09	--	1	174209978	435589
rs132912	a	g	0.0152	0.0026	4.745e-09	++	22	41804214	682707
rs860626	t	g	0.0152	0.0026	4.75e-09	++	10	119301703	449503
rs1270942	a	g	0.0193	0.0033	4.752e-09	++	6	31918860	682688
rs2297786	t	c	-0.0129	0.0022	4.755e-09	--	10	104679978	634937
rs62444879	t	g	0.0486	0.0083	4.758e-09	?+	7	2048470	233204
rs827115	a	g	0.0234	0.004	4.762e-09	++	3	158036825	682707
rs4821980	c	g	-0.0129	0.0022	4.763e-09	--	22	41415479	682707
rs6562493	t	c	-0.0129	0.0022	4.765e-09	+-	13	68084026	682707
rs7166621	t	c	0.0134	0.0023	4.766e-09	++	15	48009093	682707
rs73197263	a	c	-0.0187	0.0032	4.768e-09	--	8	10252577	682707
rs4744251	t	c	-0.0134	0.0023	4.772e-09	--	9	96272624	682707
rs56960323	a	c	0.0164	0.0028	4.773e-09	++	18	39304625	682707
rs137959292	c	g	0.0181	0.0031	4.776e-09	++	2	215497929	682707
rs3105085	t	c	0.014	0.0024	4.776e-09	++	13	55950495	682707
rs1412049	a	t	0.0129	0.0022	4.776e-09	++	9	96362923	682707
rs3105087	t	c	0.014	0.0024	4.778e-09	++	13	55948790	682707
rs3105079	a	g	0.014	0.0024	4.779e-09	++	13	55959226	682707
rs16845078	t	c	0.0269	0.0046	4.779e-09	++	1	225778664	682707
rs490647	a	g	0.0152	0.0026	4.781e-09	++	1	37242743	449503
rs7857266	t	c	-0.0129	0.0022	4.781e-09	--	9	96381765	682707
rs4568663	a	g	-0.0129	0.0022	4.784e-09	--	9	96372325	682707
rs35320690	t	c	-0.0146	0.0025	4.785e-09	--	3	135932494	682707
rs60614489	a	c	-0.0134	0.0023	4.786e-09	--	3	135986978	682707
rs3099438	a	g	0.0134	0.0023	4.787e-09	++	5	87557207	449503
rs3124424	a	g	0.014	0.0024	4.79e-09	++	13	55942947	682707
rs80302414	a	g	-0.0246	0.0042	4.792e-09	--	5	166061033	682707
rs7740826	a	g	-0.0129	0.0022	4.793e-09	+-	6	101153665	682607
rs2217731	a	g	0.0164	0.0028	4.796e-09	++	18	39305562	682707
rs10821180	t	c	0.0129	0.0022	4.804e-09	++	9	96369769	682707
rs3105047	a	c	-0.014	0.0024	4.804e-09	--	13	55937194	682707
rs10821176	t	c	0.0129	0.0022	4.805e-09	++	9	96364456	682707
rs10761242	t	c	0.0129	0.0022	4.806e-09	++	9	96368656	682707
rs10117184	a	g	0.0164	0.0028	4.808e-09	++	9	11256918	449503
rs8138349	t	c	0.0129	0.0022	4.813e-09	++	22	41412723	682707
rs11607122	a	g	0.014	0.0024	4.815e-09	++	11	57389737	668766
rs12071794	t	c	0.0146	0.0025	4.815e-09	++	1	174469905	448023
rs10812851	t	c	0.014	0.0024	4.816e-09	++	9	28607877	449503
rs564681262	t	g	-0.0439	0.0075	4.818e-09	?-	17	43798787	233204
rs67582908	a	g	0.0164	0.0028	4.821e-09	++	18	39315563	682707
rs2023489	t	c	-0.0134	0.0023	4.825e-09	+-	7	126017680	682707
rs10821174	a	g	-0.0129	0.0022	4.825e-09	--	9	96362629	682707
rs8135225	a	c	-0.0129	0.0022	4.833e-09	--	22	41415327	682707
rs1794511	t	g	0.0187	0.0032	4.84e-09	++	6	32671207	682707
rs151063831	a	g	0.0205	0.0035	4.842e-09	++	12	118655792	682707
rs7071373	a	g	0.0129	0.0022	4.846e-09	++	10	104771922	682707
rs148397607	a	g	0.0292	0.005	4.847e-09	++	6	28791481	682707
rs837499	a	g	-0.0181	0.0031	4.854e-09	--	12	125077213	682707
rs9611457	c	g	-0.0129	0.0022	4.858e-09	--	22	41413635	682707
rs1543573	a	g	-0.0152	0.0026	4.86e-09	--	6	11969531	435585
rs2416188	a	g	0.0123	0.0021	4.86e-09	-+	5	107676255	682683
rs56271755	t	c	0.0292	0.005	4.86e-09	-+	6	28793250	682707
rs11588864	c	g	0.0158	0.0027	4.861e-09	?+	1	197668565	623482
rs7568010	a	t	0.0129	0.0022	4.861e-09	++	2	148477369	682707
rs12076453	a	g	-0.0146	0.0025	4.865e-09	--	1	174199576	449503
rs73170371	a	c	-0.0234	0.004	4.866e-09	--	3	158111144	682707
rs6991930	c	g	0.0129	0.0022	4.869e-09	++	8	10963288	682707
rs531639	t	c	-0.014	0.0024	4.872e-09	--	1	37155360	449503
rs827119	a	g	0.0234	0.004	4.879e-09	++	3	158039582	682707
rs2299469	t	c	-0.0129	0.0022	4.88e-09	--	7	126218888	682707
rs7624203	t	g	-0.0129	0.0022	4.88e-09	--	3	35532440	682707
rs147406886	a	g	-0.0292	0.005	4.882e-09	+-	6	28818951	682707
rs115531818	a	g	-0.0292	0.005	4.886e-09	+-	6	28814098	682707
rs62435690	t	c	-0.0152	0.0026	4.887e-09	--	7	12240945	449503
rs2149355	a	g	0.0146	0.0025	4.905e-09	++	9	120516273	682707
rs12607758	t	c	0.0129	0.0022	4.914e-09	++	18	51022606	682707
rs6425277	a	g	0.0146	0.0025	4.921e-09	++	1	174265291	434750
rs2736313	t	c	-0.2579	0.0441	4.923e-09	-?	8	11086942	59225
rs2717011	t	c	-0.014	0.0024	4.933e-09	--	2	58152075	449503
rs2717007	a	g	0.014	0.0024	4.935e-09	++	2	58149116	449503
rs2678873	a	g	0.014	0.0024	4.938e-09	++	2	58154601	449503
rs2076199	t	g	0.0152	0.0026	4.943e-09	++	22	41903743	682707
rs55774018	c	g	-0.0169	0.0029	4.943e-09	--	9	11804448	682707
rs209188	a	c	0.0257	0.0044	4.945e-09	++	6	28782601	682707
rs2336545	t	c	0.0129	0.0022	4.946e-09	++	3	52787603	682707
rs502845	a	g	-0.014	0.0024	4.949e-09	--	1	37239862	449503
rs209200	t	c	0.0257	0.0044	4.949e-09	++	6	28779721	682707
rs10821173	c	g	0.0129	0.0022	4.952e-09	++	9	96362455	682707
rs1990621	c	g	-0.0134	0.0023	4.959e-09	--	7	12283873	449503
rs13082960	a	c	0.0129	0.0022	4.959e-09	++	3	52785168	682707
rs73301259	t	g	0.0199	0.0034	4.962e-09	++	12	49930806	682707
rs9541683	c	g	0.0146	0.0025	4.969e-09	++	13	69568436	449503
rs81189	c	g	-0.0134	0.0023	4.972e-09	--	17	43894798	449503
rs10879700	t	c	0.0134	0.0023	4.973e-09	++	12	74271146	682707
rs1354087	c	g	0.0152	0.0026	4.977e-09	++	4	105009641	682707
rs6928671	t	c	-0.0181	0.0031	4.98e-09	--	6	98620633	682707
rs6445528	a	g	0.0123	0.0021	4.985e-09	++	3	52572447	682707
rs13203162	t	c	0.0181	0.0031	4.986e-09	++	6	98614497	682707
rs172330	a	g	0.0257	0.0044	4.987e-09	++	6	28786884	668730
rs2239789	a	t	-0.0123	0.0021	4.999e-09	--	11	31815896	682707
rs11664320	t	c	-0.0128	0.0022	5.004e-09	--	18	50872623	682707
rs113539102	a	t	0.0175	0.003	5.006e-09	++	8	10309969	682707
rs329641	a	t	-0.0128	0.0022	5.006e-09	--	11	133811396	682707
rs12416331	a	t	-0.0234	0.004	5.008e-09	--	10	104928914	682707
rs55768320	t	c	0.0175	0.003	5.021e-09	++	8	10310968	682707
rs329646	a	g	-0.0128	0.0022	5.023e-09	--	11	133813626	668758
rs1265754	a	t	-0.0193	0.0033	5.025e-09	--	6	32303692	682707
rs3026390	t	c	0.0123	0.0021	5.028e-09	++	11	31813509	668726
rs79237883	t	c	0.0234	0.004	5.034e-09	++	10	104940946	682707
rs9529481	a	g	-0.0146	0.0025	5.035e-09	--	13	69572856	449503
rs13433980	a	c	0.0134	0.0023	5.038e-09	++	3	136350801	682707
rs1810750	a	g	-0.0274	0.0047	5.047e-09	--	6	28762999	682707
rs1419494	t	c	-0.0128	0.0022	5.06e-09	--	7	126203800	682707
rs8085338	a	g	-0.0158	0.0027	5.06e-09	--	18	39309757	682707
rs1419495	c	g	-0.0128	0.0022	5.062e-09	--	7	126208456	682707
rs2896372	t	c	0.0128	0.0022	5.063e-09	++	7	126206322	682707
rs1419499	t	g	0.0128	0.0022	5.064e-09	++	7	126221204	682707
rs2237743	a	g	0.0128	0.0022	5.065e-09	++	7	126210507	682707
rs2299467	a	t	0.0128	0.0022	5.066e-09	++	7	126209646	682707
rs2299466	a	c	0.0128	0.0022	5.066e-09	++	7	126209477	682707
rs7804379	a	g	-0.0128	0.0022	5.07e-09	--	7	126225566	667483
rs17683331	a	g	-0.0128	0.0022	5.072e-09	--	7	126211631	682707
rs10954120	t	c	-0.0128	0.0022	5.072e-09	--	7	126211471	682707
rs12674181	a	g	-0.0128	0.0022	5.074e-09	--	7	126213331	682707
rs4141361	a	t	0.0128	0.0022	5.074e-09	++	7	126214137	682707
rs9541703	t	g	0.0146	0.0025	5.076e-09	++	13	69581552	449503
rs11971474	t	c	-0.0128	0.0022	5.076e-09	--	7	126214998	682707
rs115962846	a	g	-0.0234	0.004	5.076e-09	+-	2	58967058	682707
rs9641799	t	g	-0.0128	0.0022	5.079e-09	--	7	126215643	682707
rs9641800	a	g	0.0128	0.0022	5.079e-09	++	7	126216064	682707
rs6601426	c	g	0.0169	0.0029	5.08e-09	++	8	10128683	682707
rs1361990	t	c	0.0128	0.0022	5.082e-09	++	7	126218229	682707
rs2299468	t	c	0.0128	0.0022	5.083e-09	++	7	126218745	682707
rs12403425	a	c	-0.0158	0.0027	5.083e-09	--	1	197814823	682707
rs10487454	t	c	0.0128	0.0022	5.086e-09	++	7	126219516	682707
rs2299470	a	c	0.0128	0.0022	5.087e-09	++	7	126219766	682305
rs2299472	a	c	-0.0128	0.0022	5.087e-09	--	7	126220469	682707
rs1419498	a	t	-0.0128	0.0022	5.087e-09	--	7	126219040	682707
rs1361490	t	c	0.0146	0.0025	5.088e-09	++	13	69580626	449503
rs9529485	a	g	-0.0146	0.0025	5.098e-09	--	13	69577425	449503
rs16843991	t	c	-0.0134	0.0023	5.099e-09	--	3	136196028	682707
rs7326841	a	g	-0.0128	0.0022	5.099e-09	--	13	68119315	682707
rs1942872	t	c	-0.0146	0.0025	5.102e-09	--	18	57868365	682707
rs11191505	t	c	-0.0233	0.004	5.106e-09	--	10	104766891	682707
rs6439642	a	t	0.0134	0.0023	5.107e-09	++	3	136192807	682707
rs9812319	t	c	0.0134	0.0023	5.108e-09	++	3	136238860	668731
rs12525818	t	c	-0.0128	0.0022	5.112e-09	+-	6	101263484	682707
rs13260351	t	c	-0.0169	0.0029	5.124e-09	--	8	65570867	668777
rs7841297	c	g	0.0169	0.0029	5.128e-09	++	8	65549342	676898
rs564	t	c	0.0134	0.0023	5.128e-09	++	9	96328303	682707
rs1484250	c	g	-0.0134	0.0023	5.129e-09	--	3	136369537	682707
rs1468098	t	c	-0.0128	0.0022	5.129e-09	--	7	126133754	682707
rs10098006	c	g	-0.0169	0.0029	5.132e-09	--	8	65572919	676924
rs557042	t	c	-0.0193	0.0033	5.134e-09	--	6	27845129	682707
rs6771713	t	c	0.0134	0.0023	5.134e-09	++	3	136450593	668735
rs10850805	a	g	-0.0134	0.0023	5.135e-09	--	12	117695594	682707
rs62097992	t	c	-0.0128	0.0022	5.136e-09	--	18	50835863	682707
rs2237733	t	g	-0.0128	0.0022	5.139e-09	--	7	126138649	682707
rs9375247	a	g	-0.0181	0.0031	5.14e-09	--	6	98607366	682707
rs1347989	t	g	-0.0128	0.0022	5.142e-09	--	12	74171531	682707
rs493161	a	t	0.0193	0.0033	5.143e-09	++	6	27850714	682707
rs7026297	t	c	0.0146	0.0025	5.146e-09	++	9	120520150	682707
rs4595203	a	g	-0.0146	0.0025	5.148e-09	--	9	120520136	682661
rs11191587	t	c	0.0233	0.004	5.153e-09	++	10	104929716	682707
rs58831466	t	c	-0.0128	0.0022	5.154e-09	--	15	78030122	682707
rs9872326	t	g	-0.0134	0.0023	5.157e-09	--	3	135986544	682707
rs9275576	t	c	-0.0187	0.0032	5.157e-09	--	6	32679326	682707
rs6888114	a	c	0.0146	0.0025	5.159e-09	++	5	164450693	682707
rs1517797	t	c	0.0181	0.0031	5.165e-09	++	2	215483214	682707
rs10790068	t	c	-0.0163	0.0028	5.172e-09	--	11	115101567	682707
rs13196883	a	g	0.021	0.0036	5.176e-09	++	6	98619894	449503
rs8035460	t	g	-0.0134	0.0023	5.179e-09	--	15	78064664	449472
rs13100166	a	t	0.0187	0.0032	5.18e-09	++	3	16913103	682707
rs6800969	c	g	-0.0134	0.0023	5.183e-09	--	3	136389244	682707
rs324901	t	c	-0.0134	0.0023	5.188e-09	--	5	87920406	449503
rs35115417	d	i	-0.0387	0.0066	5.189e-09	--	8	11665095	292429
rs242925	t	c	-0.0134	0.0023	5.19e-09	--	17	43888866	440337
rs2678894	c	g	0.014	0.0024	5.19e-09	++	2	58167260	449503
rs34747231	t	g	0.0233	0.004	5.208e-09	++	10	104942244	682707
rs9812513	a	t	0.0134	0.0023	5.209e-09	++	3	136054158	682707
rs203319	t	c	0.0152	0.0026	5.213e-09	++	22	41914593	682707
rs10063866	t	c	0.0128	0.0022	5.217e-09	-+	5	107504326	668768
rs11179791	t	c	0.0128	0.0022	5.223e-09	++	12	74170886	682707
rs10208406	t	c	0.0157	0.0027	5.223e-09	++	2	10197615	668769
rs827138	a	g	0.0239	0.0041	5.228e-09	++	3	158007574	682707
rs9858457	t	c	-0.0134	0.0023	5.229e-09	--	3	136249577	682707
rs34069441	a	g	-0.0157	0.0027	5.23e-09	--	9	4144720	449503
rs6765066	c	g	-0.0152	0.0026	5.238e-09	--	3	16855439	682707
rs28535121	t	c	-0.0146	0.0025	5.241e-09	--	3	135892798	682707
rs2962869	t	c	-0.0152	0.0026	5.245e-09	--	5	164334125	449503
rs1019309	a	t	0.0134	0.0023	5.249e-09	++	7	12251671	449503
rs7781670	c	g	-0.0134	0.0023	5.252e-09	--	7	12251560	449503
rs2087181	t	g	0.021	0.0036	5.268e-09	++	6	98590686	449503
rs2170657	a	g	0.0175	0.003	5.269e-09	++	14	57297058	682707
rs1468155	t	g	-0.0128	0.0022	5.272e-09	--	7	126224920	682707
rs1266470	a	g	0.0222	0.0038	5.275e-09	++	17	2532052	682707
rs4634342	t	g	-0.014	0.0024	5.278e-09	--	5	107731684	444199
rs113348984	a	g	0.0239	0.0041	5.281e-09	++	3	158184061	682707
rs35644083	t	c	-0.0134	0.0023	5.282e-09	--	3	136222468	682707
rs9611611	t	c	0.0163	0.0028	5.29e-09	++	22	41950175	682707
rs17094683	t	g	-0.0227	0.0039	5.298e-09	--	10	104851301	682707
rs77580167	t	g	-0.0187	0.0032	5.312e-09	--	5	166208982	682707
rs4402873	t	c	0.0134	0.0023	5.314e-09	++	3	136404411	682707
rs76930421	t	c	-0.0163	0.0028	5.316e-09	--	22	41950228	682707
rs8097210	t	g	0.0146	0.0025	5.318e-09	++	18	57857135	682707
rs17611770	a	t	-0.0157	0.0027	5.327e-09	--	4	176851045	682707
rs144346779	a	c	0.0187	0.0032	5.328e-09	++	5	166211441	682707
rs7855149	a	g	-0.0152	0.0026	5.33e-09	--	9	28649685	668613
rs76025942	a	g	0.0216	0.0037	5.336e-09	++	9	96367900	682707
rs1837219	a	g	0.0152	0.0026	5.338e-09	++	9	28651113	682707
rs9607815	a	t	-0.0163	0.0028	5.338e-09	--	22	41950671	682707
rs4336059	a	g	-0.0134	0.0023	5.339e-09	--	3	136408414	682707
rs1589522	t	g	-0.0239	0.0041	5.339e-09	--	3	157830718	682707
rs1624214	a	g	-0.014	0.0024	5.342e-09	--	1	37243684	449503
rs59002111	t	c	0.0157	0.0027	5.355e-09	++	2	58665388	682707
rs13081671	t	c	0.014	0.0024	5.359e-09	++	3	135876549	682707
rs6725760	a	t	-0.0157	0.0027	5.373e-09	--	2	58675328	682707
rs4886941	a	g	-0.0151	0.0026	5.373e-09	+-	15	78141000	449503
rs10105867	c	g	0.0186	0.0032	5.374e-09	++	8	10242286	682707
rs132909	a	g	-0.0152	0.0026	5.383e-09	--	22	41802031	682707
rs13008978	a	t	-0.0181	0.0031	5.384e-09	--	2	215483611	682707
rs132918	t	c	-0.0152	0.0026	5.384e-09	--	22	41808350	682707
rs1400864	t	c	0.0181	0.0031	5.392e-09	++	2	215485578	682707
rs2372330	t	g	-0.0181	0.0031	5.393e-09	--	2	215484114	682707
rs55766809	t	c	0.0186	0.0032	5.393e-09	++	9	96190718	449503
rs4523214	a	t	0.0128	0.0022	5.403e-09	++	8	10970773	682707
rs1356437	t	g	0.0181	0.0031	5.407e-09	++	2	215486258	682707
rs34230854	a	c	-0.0151	0.0026	5.413e-09	--	3	53078590	682707
rs7843470	c	g	-0.0128	0.0022	5.415e-09	--	8	10784492	682707
rs1400863	a	g	-0.0181	0.0031	5.419e-09	--	2	215485519	682683
rs1356436	a	g	-0.0181	0.0031	5.42e-09	--	2	215486180	682707
rs1400865	t	c	0.0181	0.0031	5.42e-09	++	2	215485878	682707
rs329642	t	c	0.0128	0.0022	5.421e-09	++	11	133812299	682707
rs10498018	t	c	-0.0181	0.0031	5.423e-09	--	2	215485236	682707
rs10879730	t	c	0.0128	0.0022	5.424e-09	++	12	74452654	682707
rs913020	a	t	-0.0157	0.0027	5.428e-09	--	6	11973611	449503
rs10498017	a	t	-0.0181	0.0031	5.429e-09	--	2	215483585	682707
rs2372332	t	c	-0.0181	0.0031	5.43e-09	--	2	215484193	682707
rs12993670	a	g	-0.0181	0.0031	5.434e-09	--	2	215491816	682707
rs827107	a	g	-0.0239	0.0041	5.435e-09	--	3	158080769	682707
rs6859545	a	g	-0.0128	0.0022	5.438e-09	--	5	87901163	668757
rs4673886	c	g	0.0181	0.0031	5.44e-09	++	2	215505430	682707
rs2372329	t	c	-0.0181	0.0031	5.44e-09	--	2	215483873	682707
rs12207086	a	g	0.0128	0.0022	5.441e-09	++	6	101150463	682707
rs4672721	t	c	0.0181	0.0031	5.446e-09	++	2	215505658	682707
rs12199888	a	t	0.0128	0.0022	5.447e-09	++	6	101154419	682707
rs6922219	c	g	0.0128	0.0022	5.449e-09	++	6	101153907	682707
rs62168223	a	g	0.0198	0.0034	5.45e-09	++	2	148483803	682707
rs12214151	t	g	0.0128	0.0022	5.455e-09	++	6	101159516	682707
rs11155596	a	g	0.0128	0.0022	5.457e-09	++	6	101152631	682707
rs12216199	a	c	0.0128	0.0022	5.458e-09	++	6	101152723	682707
rs7952106	t	g	0.014	0.0024	5.458e-09	++	11	113424558	448183
rs62140779	t	c	0.0157	0.0027	5.459e-09	++	2	58656718	682707
rs4080303	a	g	-0.0181	0.0031	5.46e-09	--	2	215508023	682707
rs2036052	a	g	0.0128	0.0022	5.46e-09	++	6	101154909	682707
rs6938440	t	c	-0.0128	0.0022	5.461e-09	--	6	101152009	682707
rs11155606	t	c	-0.0128	0.0022	5.463e-09	--	6	101163915	682707
rs753044	t	c	-0.0128	0.0022	5.465e-09	--	12	74489288	682707
rs12216304	a	g	-0.0128	0.0022	5.467e-09	--	6	101174161	682707
rs6905221	a	g	0.0128	0.0022	5.467e-09	++	6	101151537	682707
rs11990519	a	g	-0.0169	0.0029	5.471e-09	--	8	10327625	682707
rs6714756	c	g	-0.0157	0.0027	5.472e-09	--	2	58676243	682707
rs11515171	t	c	0.0157	0.0027	5.472e-09	++	9	11251849	682707
rs286803	a	g	0.014	0.0024	5.479e-09	-+	5	107467915	682707
rs5011434	t	c	0.0128	0.0022	5.48e-09	++	7	12268717	682707
rs5011431	a	g	0.0128	0.0022	5.48e-09	++	7	12268551	682707
rs13230513	a	c	0.0128	0.0022	5.481e-09	++	7	12268243	682707
rs6966915	t	c	0.0128	0.0022	5.483e-09	++	7	12265988	682653
rs13270870	a	g	-0.0128	0.0022	5.49e-09	--	8	10770782	682707
rs12995484	t	g	0.0181	0.0031	5.492e-09	++	2	215481638	682707
rs10509759	a	t	0.0227	0.0039	5.492e-09	++	10	104689665	682707
rs142395667	a	g	0.0291	0.005	5.494e-09	-+	6	28771300	682707
rs7599027	a	g	-0.0181	0.0031	5.495e-09	--	2	215483481	682707
rs12794745	t	g	-0.0134	0.0023	5.5e-09	--	11	112951709	449503
rs12466043	t	g	0.0186	0.0032	5.501e-09	++	2	215508896	682707
rs531223	c	g	-0.014	0.0024	5.502e-09	--	1	37205458	682707
rs973019	t	c	-0.0181	0.0031	5.508e-09	--	2	215480540	682707
rs1389532	t	c	0.0122	0.0021	5.518e-09	++	18	31392323	668785
rs1493916	t	g	-0.0122	0.0021	5.519e-09	--	18	31392577	682707
rs6779266	a	c	-0.0233	0.004	5.522e-09	--	3	157876323	682648
rs12667950	t	g	0.0128	0.0022	5.522e-09	++	7	12268468	682707
rs34634134	a	g	0.0134	0.0023	5.522e-09	++	13	59226590	682707
rs7768210	t	c	-0.0128	0.0022	5.529e-09	--	6	101261494	682707
rs1187257	a	g	-0.0146	0.0025	5.529e-09	--	18	35288227	435563
rs2072107	a	g	0.018	0.0031	5.53e-09	++	6	30166935	668759
rs10156632	a	g	0.0163	0.0028	5.538e-09	++	9	11393305	449503
rs12685552	t	c	0.0163	0.0028	5.551e-09	-+	9	23792601	682707
rs2176331	t	c	-0.014	0.0024	5.554e-09	--	3	107197857	449503
rs7294212	a	g	-0.014	0.0024	5.558e-09	--	11	51200911	682707
rs998118	a	g	0.014	0.0024	5.56e-09	++	18	35330843	435571
rs132917	t	c	0.0151	0.0026	5.573e-09	++	22	41806928	682707
rs4645638	t	g	0.0163	0.0028	5.585e-09	++	9	11391810	449503
rs8090858	a	t	0.014	0.0024	5.588e-09	++	18	35325552	449503
rs60882121	d	i	0.0414	0.0071	5.59e-09	++	8	143516687	292429
rs3823612	c	g	0.0128	0.0022	5.59e-09	++	7	12258755	682707
rs4940259	a	t	-0.0146	0.0025	5.594e-09	--	18	50997336	449503
rs2194027	a	t	-0.0134	0.0023	5.609e-09	--	5	87822672	449503
rs10891505	a	g	0.0128	0.0022	5.612e-09	++	11	112973497	682707
rs4721058	t	c	0.0128	0.0022	5.613e-09	++	7	12267256	682707
rs2413647	a	g	0.0157	0.0027	5.618e-09	++	22	41907148	682707
rs4447159	a	g	0.014	0.0024	5.624e-09	++	11	51252193	682707
rs12968567	t	c	-0.0128	0.0022	5.629e-09	--	18	50873468	682638
rs7785087	a	g	-0.0128	0.0022	5.63e-09	--	7	12257549	682707
rs497309	a	c	0.0192	0.0033	5.63e-09	++	6	31892484	673592
rs1794280	a	t	0.0186	0.0032	5.631e-09	++	6	32667171	682707
rs1486816	a	c	0.0163	0.0028	5.632e-09	++	9	11783923	449503
rs8189376	a	g	0.014	0.0024	5.636e-09	++	11	51252797	682707
rs1520657	t	c	-0.0233	0.004	5.637e-09	--	3	158066490	682707
rs6788695	t	c	0.0233	0.004	5.637e-09	++	3	158067212	682707
rs827105	t	c	-0.0233	0.004	5.643e-09	--	3	158078400	682707
rs56678427	a	g	0.0279	0.0048	5.645e-09	++	6	28801442	682707
rs9881400	t	g	0.014	0.0024	5.649e-09	++	3	135861666	682707
rs2413646	t	c	0.0157	0.0027	5.65e-09	++	22	41906325	682707
rs4293103	t	c	-0.014	0.0024	5.651e-09	--	11	51216493	682707
rs12273850	a	t	-0.014	0.0024	5.652e-09	--	11	51219047	682707
rs11246404	a	c	-0.014	0.0024	5.658e-09	--	11	51209062	682707
rs8189157	a	c	0.014	0.0024	5.662e-09	++	11	51232300	682707
rs11191531	c	g	-0.0227	0.0039	5.662e-09	--	10	104806898	682707
rs209187	a	g	0.0256	0.0044	5.666e-09	++	6	28782978	682707
rs398795	t	c	-0.0256	0.0044	5.666e-09	--	6	28784031	668573
rs2372331	a	g	0.018	0.0031	5.667e-09	++	2	215484122	682707
rs209193	t	c	0.0256	0.0044	5.667e-09	++	6	28782217	682707
rs1393787	a	g	0.014	0.0024	5.676e-09	++	3	135854201	682633
rs7294246	a	c	0.014	0.0024	5.681e-09	++	11	51222421	682707
rs8189425	a	t	-0.014	0.0024	5.685e-09	--	11	51198953	682707
rs12747763	t	c	0.0204	0.0035	5.69e-09	++	1	49339602	682486
rs8189428	a	t	-0.014	0.0024	5.692e-09	--	11	51221900	682707
rs10902278	t	c	-0.014	0.0024	5.693e-09	--	11	51204739	682707
rs4564319	t	c	-0.014	0.0024	5.693e-09	--	11	51203104	682707
rs4528314	t	g	-0.014	0.0024	5.694e-09	--	11	51205657	682707
rs11561109	t	g	0.014	0.0024	5.694e-09	++	11	51226574	682707
rs11246429	t	g	-0.014	0.0024	5.694e-09	--	11	51226177	682707
rs7294208	t	c	0.014	0.0024	5.697e-09	++	11	51210054	682707
rs494887	a	g	-0.0163	0.0028	5.709e-09	--	6	27850873	682707
rs10902294	t	c	-0.014	0.0024	5.709e-09	--	11	51231605	682707
rs2678910	a	t	-0.0134	0.0023	5.713e-09	--	2	58112266	449503
rs10879689	t	c	-0.0128	0.0022	5.715e-09	--	12	74183245	682707
rs5015737	a	g	0.0151	0.0026	5.716e-09	++	1	174421995	449503
rs4561199	c	g	-0.014	0.0024	5.717e-09	--	11	51214903	682707
rs7293936	t	c	0.014	0.0024	5.719e-09	++	11	51217070	682707
rs200976	a	g	0.0163	0.0028	5.725e-09	++	6	27854963	682707
rs4300380	t	g	-0.014	0.0024	5.727e-09	--	11	51230383	682707
rs7294155	a	g	-0.014	0.0024	5.728e-09	--	11	51237720	682707
rs146211482	a	g	-0.0308	0.0053	5.738e-09	--	1	75443520	682707
rs198837	a	t	0.0122	0.0021	5.745e-09	++	6	26113398	682707
rs584564	a	g	-0.0227	0.0039	5.747e-09	--	18	53227648	682707
rs12141028	a	g	-0.0145	0.0025	5.749e-09	--	1	197562511	682707
rs198836	a	t	0.0122	0.0021	5.75e-09	++	6	26113616	682707
rs6702421	t	c	-0.0145	0.0025	5.755e-09	--	1	197559324	668671
rs4385884	t	g	-0.014	0.0024	5.759e-09	--	11	51241500	682707
rs11246433	t	c	0.014	0.0024	5.76e-09	++	11	51232589	682707
rs11179818	t	c	0.0128	0.0022	5.763e-09	++	12	74227608	682707
rs1698982	a	g	-0.0128	0.0022	5.765e-09	--	3	135943021	682707
rs329637	t	c	-0.0128	0.0022	5.77e-09	--	11	133805585	668755
rs12338472	a	c	-0.014	0.0024	5.773e-09	--	9	28629210	682707
rs169287	a	c	-0.0163	0.0028	5.777e-09	--	6	27854760	682707
rs4536198	t	g	0.014	0.0024	5.777e-09	++	11	51233215	682707
rs10879694	a	c	0.0128	0.0022	5.78e-09	++	12	74232392	682707
rs4608064	c	g	0.014	0.0024	5.781e-09	++	11	51243399	682707
rs209183	c	g	0.0279	0.0048	5.788e-09	-+	6	28792012	682707
rs4312048	t	c	0.014	0.0024	5.794e-09	++	11	51241587	682707
rs12219027	t	c	0.0227	0.0039	5.8e-09	++	10	104811203	682707
rs12305320	c	g	-0.0128	0.0022	5.8e-09	--	12	74238056	682707
rs147935091	a	g	-0.0308	0.0053	5.804e-09	--	1	75452960	682707
rs60155750	t	c	-0.014	0.0024	5.805e-09	--	11	51222693	682707
rs209199	a	g	0.025	0.0043	5.809e-09	++	6	28779928	682707
rs7040660	t	c	-0.014	0.0024	5.813e-09	--	9	28645850	682707
rs12373752	a	g	-0.0122	0.0021	5.818e-09	--	2	22515568	682707
rs13161	t	c	0.0122	0.0021	5.819e-09	++	6	26114702	668419
rs1899005	a	g	-0.0128	0.0022	5.822e-09	--	12	74207395	682677
rs4369388	a	g	0.014	0.0024	5.822e-09	++	11	51254113	682707
rs4559806	a	t	-0.0128	0.0022	5.824e-09	--	13	68122525	682707
rs4297443	a	c	0.014	0.0024	5.831e-09	++	11	51232888	682707
rs4799355	t	g	0.0122	0.0021	5.834e-09	++	18	31313124	682676
rs4685393	a	g	0.0151	0.0026	5.836e-09	-+	3	16849828	682707
rs1794530	t	g	0.0186	0.0032	5.843e-09	++	6	32671800	682707
rs2078760	t	c	0.0128	0.0022	5.854e-09	++	7	126120089	682707
rs1794272	a	t	0.0186	0.0032	5.864e-09	++	6	32672216	682707
rs17788148	t	g	0.0174	0.003	5.865e-09	++	8	10290623	682707
rs11772463	a	c	0.0506	0.0087	5.868e-09	-+	7	2078132	292429
rs1794528	t	c	0.0186	0.0032	5.883e-09	++	6	32672439	682707
rs3758675	a	g	0.0134	0.0023	5.889e-09	++	11	47400602	682707
rs240770	a	g	0.0134	0.0023	5.892e-09	++	6	101010200	449503
rs10883805	t	c	0.0128	0.0022	5.896e-09	++	10	104708251	682707
rs29230	a	g	-0.0163	0.0028	5.908e-09	--	6	29576393	682686
rs8189402	a	c	0.0139	0.0024	5.915e-09	++	11	51247783	682707
rs28587507	c	g	-0.0186	0.0032	5.927e-09	--	8	10173722	682707
rs7968387	t	g	-0.0134	0.0023	5.931e-09	+-	12	109788019	435471
rs79680647	a	g	-0.0232	0.004	5.933e-09	--	10	104910959	682707
rs35032070	a	g	0.0134	0.0023	5.94e-09	++	11	47408592	682707
rs9691501	a	g	0.0128	0.0022	5.949e-09	?+	7	126226145	623482
rs219006	t	g	0.0157	0.0027	5.949e-09	++	1	37150043	682707
rs7834121	t	g	0.0128	0.0022	5.949e-09	?+	8	10770255	623482
rs11191575	t	c	-0.0232	0.004	5.955e-09	--	10	104898337	682707
rs12221335	a	t	-0.0232	0.004	5.962e-09	--	10	104769392	682707
rs10809614	t	c	-0.0134	0.0023	5.963e-09	--	9	11842947	682707
rs79993475	a	g	0.0232	0.004	5.967e-09	++	10	104901031	682707
rs10960308	c	g	-0.0134	0.0023	5.97e-09	--	9	11841742	682707
rs66994942	a	g	0.0134	0.0023	5.975e-09	++	2	22577783	682707
rs7748644	t	g	-0.0122	0.0021	5.978e-09	--	6	101166809	668424
rs71524117	a	g	-0.018	0.0031	5.988e-09	--	8	14118415	682707
rs2090408	t	g	-0.0139	0.0024	5.99e-09	--	3	107198451	449503
rs36165160	a	t	0.018	0.0031	5.991e-09	++	8	14118411	682707
rs2952183	t	c	0.0174	0.003	5.994e-09	++	8	10126062	682707
rs2893707	a	t	-0.0168	0.0029	5.995e-09	--	12	117676279	449503
rs9268144	t	c	0.0192	0.0033	6e-09	++	6	32257199	682707
rs36118391	a	g	-0.0157	0.0027	6.011e-09	--	5	107814646	682707
rs57222565	a	t	0.0128	0.0022	6.019e-09	-+	5	107623389	682707
rs11157219	a	g	0.0139	0.0024	6.035e-09	-+	14	41782701	668761
rs3124375	t	c	0.0139	0.0024	6.037e-09	++	13	55988159	682707
rs10883816	a	g	0.0128	0.0022	6.039e-09	++	10	104749725	682707
rs1843843	t	g	0.018	0.0031	6.043e-09	++	6	98618459	682707
rs3124374	a	g	0.0139	0.0024	6.044e-09	++	13	55988258	682707
rs3105024	t	g	-0.0139	0.0024	6.047e-09	--	13	55988823	682707
rs3105031	a	g	0.0139	0.0024	6.053e-09	++	13	55982577	682707
rs3124391	c	g	-0.0139	0.0024	6.053e-09	--	13	55981960	682707
rs3105032	a	g	0.0139	0.0024	6.053e-09	++	13	55982418	682707
rs34979551	a	g	0.0192	0.0033	6.058e-09	++	6	100848871	682707
rs61945219	t	c	-0.0174	0.003	6.059e-09	--	12	118710721	682707
rs3124377	t	c	-0.0139	0.0024	6.059e-09	--	13	55985612	682707
rs10458729	t	c	-0.0226	0.0039	6.062e-09	--	10	104841479	682707
rs11191502	t	g	0.0232	0.004	6.066e-09	++	10	104765494	682707
rs113554404	t	c	-0.0232	0.004	6.066e-09	--	10	104766120	682707
rs12599115	a	t	0.0157	0.0027	6.071e-09	++	16	52279707	682707
rs2150749	a	g	-0.0134	0.0023	6.071e-09	--	9	96256688	682707
rs1513572	t	c	0.0128	0.0022	6.082e-09	++	4	21850305	668657
rs3086	a	c	0.0145	0.0025	6.083e-09	++	1	174136374	449503
rs73518060	a	g	-0.0203	0.0035	6.085e-09	--	9	96381795	682707
rs8030544	t	c	-0.0128	0.0022	6.088e-09	--	15	98293701	682707
rs10821146	a	g	0.0134	0.0023	6.091e-09	++	9	96271294	682707
rs9316789	a	t	-0.0139	0.0024	6.091e-09	--	13	55973199	682707
rs3124405	t	g	-0.0139	0.0024	6.092e-09	--	13	55970997	682707
rs3105036	c	g	-0.0139	0.0024	6.092e-09	--	13	55972428	682707
rs3105037	t	c	0.0139	0.0024	6.093e-09	++	13	55970733	682707
rs2315895	t	c	-0.0139	0.0024	6.098e-09	--	13	55968063	682707
rs3105039	a	g	0.0139	0.0024	6.099e-09	++	13	55967647	682707
rs34296884	a	g	0.0163	0.0028	6.11e-09	++	16	52303494	682707
rs4434239	t	c	0.0128	0.0022	6.111e-09	++	4	21847708	682707
rs9643389	t	c	-0.0174	0.003	6.115e-09	--	8	65583091	682707
rs3124415	a	t	-0.0139	0.0024	6.115e-09	--	13	55961052	682707
rs3117582	t	g	0.0192	0.0033	6.115e-09	++	6	31620520	682359
rs73203362	a	g	-0.0174	0.003	6.118e-09	--	8	10306393	682707
rs77787671	t	c	-0.0232	0.004	6.119e-09	--	10	104776205	682707
rs11191517	a	g	-0.0232	0.004	6.12e-09	--	10	104780038	682707
rs113970872	t	c	-0.0232	0.004	6.121e-09	--	10	104778812	682707
rs35791211	d	i	0.0413	0.0071	6.121e-09	++	8	143516854	292429
rs3105040	t	g	0.0139	0.0024	6.122e-09	++	13	55966968	682707
rs76182200	t	c	-0.0238	0.0041	6.123e-09	--	3	158180219	682707
rs3124413	t	c	-0.0139	0.0024	6.125e-09	--	13	55961418	682707
rs3105045	t	c	0.0139	0.0024	6.125e-09	++	13	55963117	682707
rs3105042	a	t	-0.0139	0.0024	6.126e-09	--	13	55964451	682707
rs3124412	a	c	-0.0139	0.0024	6.126e-09	--	13	55964714	682707
rs9537099	t	c	-0.0139	0.0024	6.126e-09	--	13	55965079	682707
rs3105043	a	g	0.0139	0.0024	6.127e-09	++	13	55963930	682707
rs3124399	a	g	-0.0139	0.0024	6.128e-09	--	13	55975582	682707
rs1095644	a	g	-0.0232	0.004	6.135e-09	--	3	158046589	682707
rs13159387	a	g	-0.0128	0.0022	6.139e-09	+-	5	107491710	682707
rs9267531	a	g	0.0192	0.0033	6.143e-09	++	6	31636742	668650
rs11022766	t	g	-0.0139	0.0024	6.148e-09	--	11	13348249	449503
rs10072270	a	g	0.0122	0.0021	6.15e-09	-+	5	107670724	682707
rs877995	a	g	0.0168	0.0029	6.153e-09	++	12	117663250	449471
rs1794277	a	g	-0.0186	0.0032	6.155e-09	?-	6	32668663	623482
rs3105027	a	g	0.0139	0.0024	6.164e-09	++	13	55988043	682707
rs1340726	a	g	-0.0145	0.0025	6.164e-09	--	13	69579881	449503
rs2087182	a	g	0.0197	0.0034	6.166e-09	++	6	98590665	449503
rs1538204	a	t	-0.0128	0.0022	6.166e-09	--	10	104733893	682707
rs10761238	t	c	-0.0133	0.0023	6.168e-09	--	9	96351217	682707
rs62172156	t	c	0.0133	0.0023	6.17e-09	++	2	144243297	682707
rs6668053	a	g	-0.0122	0.0021	6.178e-09	--	1	174484277	682707
rs4744252	t	c	-0.0133	0.0023	6.18e-09	--	9	96272625	682707
rs10748836	a	g	-0.0128	0.0022	6.182e-09	--	10	104693917	682707
rs10912747	t	c	0.0145	0.0025	6.19e-09	++	1	174193702	449503
rs893496	t	c	0.0139	0.0024	6.194e-09	++	9	28645019	668772
rs11791934	a	g	-0.0128	0.0022	6.196e-09	--	9	96364755	682707
rs114741805	a	g	0.029	0.005	6.197e-09	-+	6	28777991	682707
rs34480933	c	g	-0.0133	0.0023	6.203e-09	--	15	47504854	449503
rs2459982	a	c	-0.0139	0.0024	6.204e-09	--	2	58150941	449503
rs12869810	t	c	-0.0128	0.0022	6.205e-09	--	13	68089045	682707
rs4957751	a	g	0.0122	0.0021	6.209e-09	-+	5	107631053	677274
rs113282265	a	g	0.0226	0.0039	6.221e-09	++	10	104657248	682707
rs12218148	a	c	-0.0226	0.0039	6.221e-09	--	10	104657469	682707
rs10786719	a	g	0.0128	0.0022	6.223e-09	++	10	104637992	668749
rs9317758	t	c	-0.0133	0.0023	6.225e-09	--	13	69576367	449503
rs2526383	t	c	0.0197	0.0034	6.227e-09	++	3	50184538	682707
rs10509757	a	g	-0.0128	0.0022	6.227e-09	--	10	104752960	682707
rs12528607	a	g	0.0128	0.0022	6.236e-09	++	6	101260131	682707
rs80144677	a	g	0.0238	0.0041	6.236e-09	++	3	158158179	682707
rs6562494	t	c	0.0128	0.0022	6.237e-09	++	13	68084237	682707
rs1937518	a	t	0.0128	0.0022	6.238e-09	++	13	68087479	682707
rs11191438	c	g	-0.0128	0.0022	6.239e-09	--	10	104637864	682707
rs6847930	a	g	0.0157	0.0027	6.241e-09	++	4	104970472	682707
rs6425283	t	c	0.0122	0.0021	6.243e-09	++	1	174468991	682707
rs79810812	a	t	0.0238	0.0041	6.244e-09	++	3	158154013	682707
rs116305067	a	g	0.0238	0.0041	6.246e-09	++	3	158153505	682707
rs653995	a	g	-0.0128	0.0022	6.251e-09	--	3	135943350	682707
rs4792827	t	c	-0.0128	0.0022	6.252e-09	--	17	44131305	634937
rs11915781	c	g	-0.0238	0.0041	6.258e-09	--	3	158157462	682707
rs34066697	t	c	0.0133	0.0023	6.261e-09	++	8	143352779	682707
rs10821175	t	c	-0.0128	0.0022	6.263e-09	--	9	96363647	682707
rs6759803	a	c	-0.0151	0.0026	6.264e-09	--	2	64295167	682707
rs185982	a	t	0.0261	0.0045	6.269e-09	++	6	28787152	682707
rs10761241	t	c	-0.0128	0.0022	6.271e-09	--	9	96368536	682707
rs2678881	a	g	0.0139	0.0024	6.272e-09	++	2	58140977	449503
rs6441191	a	g	0.0238	0.0041	6.273e-09	++	3	158077103	682707
rs6496250	c	g	-0.0128	0.0022	6.275e-09	--	15	98295612	682707
rs116059628	t	c	-0.0308	0.0053	6.276e-09	--	1	75469236	682707
rs827182	c	g	0.0232	0.004	6.278e-09	++	3	157966612	682707
rs10748835	a	g	-0.0128	0.0022	6.278e-09	--	10	104660256	682707
rs4532960	t	c	-0.0128	0.0022	6.279e-09	--	10	104667406	682676
rs561512	t	c	0.0128	0.0022	6.28e-09	++	11	88703390	682707
rs10821179	a	c	0.0128	0.0022	6.287e-09	++	9	96369496	682707
rs541301	t	c	-0.0139	0.0024	6.289e-09	--	1	37250054	449503
rs12189562	a	g	-0.0128	0.0022	6.294e-09	+-	6	101168679	682707
rs2717014	t	c	-0.0139	0.0024	6.296e-09	--	2	58154249	449503
rs150814685	t	g	-0.029	0.005	6.302e-09	--	6	28696772	682707
rs12930844	a	g	0.0157	0.0027	6.303e-09	++	16	52289127	682707
rs1507115	t	c	-0.0128	0.0022	6.304e-09	--	15	98295138	682575
rs13321220	a	g	0.0145	0.0025	6.305e-09	++	3	135885205	682707
rs8138520	a	g	-0.0128	0.0022	6.309e-09	--	22	41412928	682707
rs151034593	d	i	-0.0505	0.0087	6.312e-09	--	7	2081006	292429
rs7758926	a	g	-0.0191	0.0033	6.312e-09	--	6	98785796	682707
rs1778377	a	t	-0.0151	0.0026	6.315e-09	--	14	41694018	449503
rs62435692	t	c	0.0151	0.0026	6.316e-09	++	7	12242739	449503
rs209192	t	c	-0.0261	0.0045	6.317e-09	--	6	28782249	682707
rs1412048	a	g	-0.0128	0.0022	6.32e-09	--	9	96362967	682707
rs9607764	c	g	0.0128	0.0022	6.32e-09	++	22	41411804	682707
rs8138917	t	c	-0.0128	0.0022	6.32e-09	--	22	41412425	682707
rs148641669	t	c	0.0209	0.0036	6.324e-09	++	3	50218945	682707
rs7169820	t	g	0.0133	0.0023	6.328e-09	++	15	47501160	449503
rs3758543	c	g	0.0128	0.0022	6.33e-09	++	10	104944744	682707
rs2717010	a	g	-0.0139	0.0024	6.334e-09	--	2	58151817	449503
rs2149353	a	g	0.0145	0.0025	6.336e-09	++	9	120516843	682707
rs2717015	t	c	-0.0139	0.0024	6.338e-09	--	2	58155253	449503
rs6872394	t	c	-0.0186	0.0032	6.346e-09	--	5	166101038	682707
rs1427039	t	c	-0.0133	0.0023	6.348e-09	--	18	35347100	682707
rs1349486	a	g	-0.0191	0.0033	6.349e-09	--	6	98782770	682707
rs3957816	a	g	-0.0122	0.0021	6.349e-09	--	3	135955852	682707
rs895894	a	g	-0.0122	0.0021	6.35e-09	--	3	135955443	682707
rs10992799	t	c	0.0128	0.0022	6.351e-09	++	9	96363918	682707
rs11191580	t	c	0.0226	0.0039	6.358e-09	++	10	104906211	628293
rs34918766	d	i	-0.0413	0.0071	6.36e-09	--	8	143516222	292429
rs6875297	a	c	0.0122	0.0021	6.364e-09	-+	5	107688854	682707
rs10502971	a	g	0.0128	0.0022	6.364e-09	++	18	50887961	668766
rs3945581	t	c	0.0145	0.0025	6.366e-09	++	9	120516971	682707
rs4391799	a	g	0.0139	0.0024	6.37e-09	++	11	51202896	682707
rs4917997	a	g	0.0128	0.0022	6.371e-09	++	10	104945213	682707
rs7077097	a	g	-0.0128	0.0022	6.376e-09	--	10	104945463	682707
rs7077291	t	c	-0.0128	0.0022	6.378e-09	--	10	104945751	682707
rs7999314	t	g	0.0145	0.0025	6.379e-09	++	13	69370301	449503
rs78720888	a	c	-0.018	0.0031	6.381e-09	?-	2	215498326	623482
rs7092407	a	g	-0.0128	0.0022	6.383e-09	--	10	104949116	682707
rs7163336	a	g	0.0133	0.0023	6.39e-09	-+	15	78087772	435537
rs17115213	a	g	0.0226	0.0039	6.393e-09	++	10	104681143	682707
rs9541708	a	g	0.0145	0.0025	6.397e-09	++	13	69582391	449503
rs9529482	t	c	-0.0145	0.0025	6.401e-09	--	13	69572858	449503
rs11191472	a	t	0.0226	0.0039	6.403e-09	++	10	104707016	682707
rs138092393	a	c	0.0278	0.0048	6.406e-09	-+	6	28821169	682707
rs74815225	a	c	0.0186	0.0032	6.407e-09	++	5	166209145	682707
rs1887780	a	g	-0.0145	0.0025	6.412e-09	--	9	120517556	682707
rs11191426	t	g	-0.0226	0.0039	6.412e-09	--	10	104627230	682707
rs9529487	a	g	0.0145	0.0025	6.415e-09	++	13	69578328	449503
rs9317730	t	c	0.0145	0.0025	6.424e-09	++	13	69370830	449503
rs71375338	a	g	0.0447	0.0077	6.429e-09	?+	17	44332793	233204
rs827116	t	c	0.0232	0.004	6.433e-09	++	3	158038000	682707
rs9529490	c	g	0.0145	0.0025	6.438e-09	++	13	69581956	449503
rs6951956	a	g	-0.0151	0.0026	6.441e-09	+-	7	1934131	668765
rs9572015	a	g	0.0145	0.0025	6.444e-09	++	13	69370019	449503
rs7311990	t	g	-0.0133	0.0023	6.447e-09	--	12	74178800	682707
rs9572013	a	g	0.0145	0.0025	6.449e-09	++	13	69368157	449503
rs2897754	a	g	0.0133	0.0023	6.451e-09	++	8	4948514	435578
rs9599335	c	g	0.0145	0.0025	6.451e-09	++	13	69367516	449503
rs989001	a	g	-0.0122	0.0021	6.457e-09	+-	5	107676321	682707
rs9326725	t	c	-0.0122	0.0021	6.463e-09	+-	5	107677627	682707
rs73181100	t	c	-0.0133	0.0023	6.465e-09	--	12	74182353	682707
rs2747476	c	g	-0.0191	0.0033	6.48e-09	--	6	33351251	682707
rs1578355	a	c	-0.0145	0.0025	6.482e-09	--	13	69574361	449503
rs1340725	t	c	-0.0145	0.0025	6.484e-09	--	13	69580020	449503
rs12411886	a	c	-0.0226	0.0039	6.485e-09	--	10	104685299	682610
rs9529489	a	c	-0.0145	0.0025	6.485e-09	--	13	69579183	449503
rs12353020	t	c	0.0151	0.0026	6.489e-09	++	9	28647572	682707
rs12328586	a	t	0.018	0.0031	6.491e-09	++	2	215483517	682707
rs2268026	t	c	0.0128	0.0022	6.492e-09	++	3	52778347	682707
rs7038716	a	t	-0.0145	0.0025	6.493e-09	--	9	120522612	682707
rs558709	t	c	0.0128	0.0022	6.494e-09	++	11	133809385	682648
rs113909781	a	g	-0.0168	0.0029	6.494e-09	--	1	7778877	449503
rs11130323	t	c	0.0128	0.0022	6.495e-09	++	3	52770277	682707
rs169682	t	g	-0.0255	0.0044	6.496e-09	--	6	28778614	682707
rs209202	a	c	0.0255	0.0044	6.497e-09	++	6	28777691	682707
rs12486911	c	g	0.0128	0.0022	6.501e-09	++	3	136558953	682707
rs4837503	a	g	-0.0145	0.0025	6.513e-09	--	9	120517882	682707
rs72841270	t	g	0.0185	0.0032	6.517e-09	++	10	104642237	682707
rs10124679	c	g	-0.0145	0.0025	6.519e-09	--	9	120518385	682707
rs12337267	a	c	-0.0145	0.0025	6.52e-09	--	9	120522004	682707
rs7016672	a	g	-0.0174	0.003	6.529e-09	--	8	10293362	682707
rs67161124	c	g	0.0174	0.003	6.531e-09	++	11	115065421	682707
rs1927899	t	c	0.0145	0.0025	6.531e-09	++	9	120519204	682707
rs45456599	t	c	-0.0174	0.003	6.532e-09	--	11	115066675	682707

### Sheet: 10. openn top 10,000
SNP	A1	A2	Beta	SE	P	Direction	CHR	BP	N
rs10791890	t	c	0.0482	0.0063	2.587e-14	++	11	66518990	279240
rs10791889	t	c	-0.048	0.0063	3.065e-14	--	11	66493825	274312
rs4930390	a	g	0.0472	0.0062	3.3e-14	++	11	66560023	279112
rs4576826	t	c	0.0471	0.0062	3.763e-14	++	11	66560982	279240
rs10791892	c	g	0.0471	0.0062	3.807e-14	++	11	66549740	279240
rs2187041	t	c	0.0471	0.0062	3.828e-14	++	11	66534516	279240
rs714766	a	g	0.0471	0.0062	3.873e-14	++	11	66535323	279240
rs7570	c	g	-0.0478	0.0063	4.316e-14	--	11	66610645	279240
rs6591222	t	c	-0.047	0.0062	4.547e-14	--	11	66551143	279240
rs10896135	c	g	-0.0468	0.0062	5.467e-14	--	11	66551002	279240
rs10791891	t	c	0.0476	0.0063	5.689e-14	++	11	66528694	279240
rs10750790	a	g	0.047	0.0063	1.064e-13	++	11	66582210	265288
rs7930203	a	g	0.047	0.0063	1.081e-13	++	11	66583759	279240
rs56776484	d	i	0.0462	0.0064	5.247e-13	?+	11	66597056	220015
rs55787826	d	i	-0.0461	0.0064	5.885e-13	?-	11	66560563	220015
rs551708	t	c	-0.0419	0.0059	1.494e-12	--	11	66486143	279240
rs4930383	t	c	0.0425	0.0064	3.772e-11	++	11	66340039	279240
rs4930384	a	g	-0.0424	0.0064	4.113e-11	--	11	66340116	279240
rs1044522	a	g	-0.0421	0.0064	5.437e-11	--	11	66335832	279240
rs2242663	t	c	0.0421	0.0064	5.443e-11	++	11	66335308	270110
rs607736	a	g	-0.0383	0.006	2.137e-10	--	11	66328877	279240
rs4630308	a	g	0.0376	0.0059	2.239e-10	++	11	66162587	279240
rs11227474	t	c	0.0381	0.006	2.479e-10	++	11	66165092	279240
rs610293	t	c	-0.0375	0.0059	2.507e-10	--	11	66310380	279240
rs7931458	t	c	0.0375	0.0059	2.674e-10	++	11	66152832	279240
rs56321771	t	c	0.0375	0.0059	2.682e-10	++	11	66161072	279240
rs4930181	t	c	0.0375	0.0059	2.688e-10	++	11	66161370	279240
rs55998145	a	g	-0.0374	0.0059	2.695e-10	--	11	66152586	279240
rs4930362	t	c	-0.0374	0.0059	2.704e-10	--	11	66154360	279240
rs4930360	a	t	0.0375	0.0059	2.706e-10	++	11	66143247	279240
rs61891449	t	c	-0.0374	0.0059	2.731e-10	--	11	66150767	279240
rs4930179	t	c	0.0374	0.0059	2.732e-10	++	11	66157432	279240
rs7104253	t	c	-0.0374	0.0059	2.736e-10	--	11	66155621	279240
rs66810040	c	g	-0.0374	0.0059	2.744e-10	--	11	66159830	279240
rs12420203	t	c	-0.0374	0.0059	2.78e-10	--	11	66163794	279240
rs12418706	a	g	0.0374	0.0059	2.782e-10	++	11	66163601	279240
rs1945302	t	c	-0.0379	0.006	3.086e-10	--	11	66337498	279240
rs1791679	a	c	-0.0379	0.006	3.101e-10	--	11	66337874	279240
rs12576293	a	t	0.0374	0.0059	3.184e-10	++	11	66132217	279240
rs7939111	a	g	-0.0379	0.006	3.26e-10	--	11	66167585	279240
rs7107191	a	g	0.0373	0.0059	3.326e-10	++	11	66140397	279240
rs117890891	t	g	-0.1439	0.0229	3.521e-10	--	6	135928772	279240
rs6996198	t	c	-0.0483	0.0077	3.593e-10	--	8	65463442	279111
rs78248292	t	g	0.145	0.0231	3.63e-10	++	6	135953181	279240
rs10791876	t	c	-0.0384	0.0061	3.638e-10	--	11	66169646	279240
rs117409093	t	g	-0.1449	0.0231	3.733e-10	--	6	135955739	279240
rs7115577	t	g	-0.0383	0.0061	3.914e-10	--	11	66172258	279240
rs7938676	a	c	-0.0377	0.006	4.047e-10	--	11	66167406	279240
rs2282531	t	c	-0.0383	0.0061	4.129e-10	--	11	66099494	279240
rs12416747	a	g	-0.037	0.0059	4.174e-10	--	11	66135614	279240
rs1785639	a	g	0.0376	0.006	4.381e-10	++	11	66100430	279240
rs3016767	a	g	0.037	0.0059	4.515e-10	++	11	66120095	279240
rs12576299	t	c	-0.037	0.0059	4.529e-10	--	11	66132286	279240
rs4930177	t	c	-0.037	0.0059	4.545e-10	--	11	66120784	279240
rs1039594	t	c	0.037	0.0059	4.589e-10	++	11	66131149	279240
rs2279862	t	c	0.0369	0.0059	4.616e-10	++	11	66135179	265291
rs12577196	a	g	-0.0369	0.0059	4.65e-10	--	11	66132151	279240
rs11298226	d	i	-0.0369	0.0059	4.664e-10	--	11	66132748	279240
rs7126018	t	c	-0.0369	0.0059	4.668e-10	--	11	66132566	279240
rs7948058	a	t	-0.0375	0.006	4.841e-10	--	11	66148111	279240
rs12794121	t	g	0.0369	0.0059	5.034e-10	++	11	66126169	279240
rs4930178	c	g	-0.0369	0.0059	5.068e-10	--	11	66129442	264944
rs4244813	c	g	0.0369	0.0059	5.078e-10	++	11	66129488	279240
rs7104570	a	g	-0.0375	0.006	5.084e-10	--	11	66159098	279240
rs7105015	a	g	-0.0374	0.006	5.309e-10	--	11	66159390	279240
rs10791872	c	g	0.0368	0.0059	5.328e-10	++	11	66138434	279240
rs4930363	a	g	0.038	0.0061	5.336e-10	++	11	66169676	279240
rs34043951	c	g	-0.0374	0.006	5.347e-10	--	11	66158407	279240
rs6591215	t	g	0.038	0.0061	5.364e-10	++	11	66170611	279240
rs6591217	a	g	-0.038	0.0061	5.402e-10	--	11	66174653	279240
rs7105401	t	c	-0.0374	0.006	5.526e-10	--	11	66159595	279240
rs7125752	t	c	-0.0374	0.006	5.713e-10	--	11	66162419	279240
rs67780191	a	c	0.0374	0.006	5.762e-10	++	11	66147151	279240
rs7117630	t	c	-0.0373	0.006	5.771e-10	--	11	66154777	279240
rs73489638	t	c	-0.0367	0.0059	5.791e-10	--	11	66127639	279240
rs1784029	t	c	0.0373	0.006	5.83e-10	++	11	66099987	279240
rs6591213	t	c	-0.0373	0.006	6.255e-10	--	11	66155389	279240
rs2279861	a	g	-0.0367	0.0059	6.291e-10	--	11	66133336	279140
rs56123976	t	c	-0.0366	0.0059	6.492e-10	--	11	66127752	279240
rs905770	t	c	-0.0372	0.006	6.545e-10	--	11	66156765	279175
rs1047029	t	c	0.0366	0.0059	6.937e-10	++	11	66130548	279240
rs10896116	t	c	-0.0372	0.006	6.977e-10	--	11	66149654	279240
rs10896115	t	c	-0.0372	0.006	7.043e-10	--	11	66145917	279240
rs947978	t	c	0.0371	0.006	7.074e-10	++	11	66108660	265297
rs1785633	a	c	0.0371	0.006	7.171e-10	++	11	66107527	279240
rs11227465	a	t	-0.0371	0.006	7.611e-10	--	11	66115879	279240
rs111695295	t	c	0.1474	0.024	7.697e-10	++	6	136125632	279240
rs1892940	t	c	0.037	0.006	7.925e-10	++	11	66111251	279240
rs10896111	t	c	0.037	0.006	7.937e-10	++	11	66115690	279240
rs11601396	t	c	-0.037	0.006	7.982e-10	--	11	66120803	279240
rs10896118	a	g	-0.037	0.006	8.137e-10	--	11	66163547	279240
rs10791869	t	c	-0.037	0.006	8.283e-10	--	11	66117113	279240
rs10791874	a	c	0.037	0.006	8.548e-10	++	11	66146265	279240
rs75360360	t	g	-0.1482	0.0242	9.022e-10	--	6	136099601	279240
rs7110944	t	c	-0.0369	0.006	9.128e-10	--	11	66118217	279240
rs10750784	t	c	0.0369	0.006	9.65e-10	++	11	66110666	279240
rs10896112	c	g	-0.0368	0.006	1.031e-09	--	11	66116836	279240
rs74863039	c	g	0.0368	0.006	1.063e-09	++	11	66148575	279240
rs4930365	t	g	0.0373	0.0061	1.115e-09	++	11	66176155	279240
rs4930366	t	c	0.0373	0.0061	1.116e-09	++	11	66176156	279240
rs12786563	t	c	-0.0372	0.0061	1.223e-09	--	11	66179556	265297
rs4930368	t	c	-0.0372	0.0061	1.225e-09	--	11	66179358	279240
rs12785651	t	c	-0.0372	0.0061	1.226e-09	--	11	66179063	265276
rs12785321	a	c	-0.0372	0.0061	1.231e-09	--	11	66179736	279240
rs11823140	t	g	-0.0371	0.0061	1.349e-09	--	11	66098322	278995
rs2236679	c	g	-0.0364	0.006	1.483e-09	--	11	66108894	279240
rs113339859	t	c	0.1543	0.0256	1.749e-09	++	6	136102639	279240
rs78079138	a	g	0.1341	0.0223	1.921e-09	++	6	135895894	279240
rs552607592	a	g	0.1685	0.0281	2.017e-09	?+	6	136091882	220015
rs11099840	t	c	0.033	0.0055	2.475e-09	++	4	152947169	279240
rs919013	t	c	-0.0329	0.0055	2.698e-09	--	4	152945667	276707
rs13149643	a	g	0.0329	0.0055	2.836e-09	++	4	152958338	279174
rs9633985	a	t	0.0351	0.0059	3.323e-09	++	11	66520608	279240
rs76878669	c	g	0.0391	0.0066	3.331e-09	++	11	66092567	279240
rs13143024	t	c	0.0327	0.0055	3.453e-09	++	4	152947001	279240
rs55898560	d	i	-0.0359	0.0061	3.975e-09	?-	11	66146584	220015
rs890177	a	t	0.0325	0.0055	4.442e-09	++	4	152945174	279240
rs6725323	a	t	0.0347	0.0059	4.821e-09	++	2	29377923	279240
rs17276149	a	g	0.0329	0.0056	5.057e-09	++	4	152938852	279240
rs6725205	a	g	0.0345	0.0059	6.127e-09	++	2	29377791	279240
rs7938591	t	c	-0.04	0.0069	7.273e-09	--	11	66160073	279240
rs201883890	d	i	0.1325	0.0229	7.361e-09	++	6	135865602	279240
rs6591223	t	c	-0.0343	0.0059	7.455e-09	--	11	66609289	279240
rs10896117	a	g	-0.0404	0.007	8.389e-09	--	11	66161463	279240
rs11344495	d	i	-0.0356	0.0062	9.36e-09	?-	11	66337388	220015
rs7931485	a	g	-0.0335	0.0058	9.523e-09	--	11	66578635	279240
rs8187658	t	c	-0.0396	0.0069	1.027e-08	--	11	66134085	279240
rs13123917	a	g	-0.0322	0.0056	1.137e-08	--	4	152972932	279240
rs10896114	a	g	0.0394	0.0069	1.228e-08	++	11	66143797	279240
rs118060845	t	c	0.1343	0.0236	1.229e-08	++	6	135841484	279240
rs4696123	a	t	0.0326	0.0057	1.231e-08	++	4	152935417	279240
rs10003555	t	c	-0.0326	0.0057	1.24e-08	--	4	152933220	279240
rs7031237	a	g	0.0332	0.0058	1.265e-08	++	9	35795521	279240
rs4930391	t	c	-0.0326	0.0057	1.316e-08	--	11	66645254	279240
rs11227478	a	g	-0.0392	0.0069	1.459e-08	--	11	66173400	279240
rs11227464	a	g	-0.0376	0.0066	1.463e-08	--	11	66115264	279240
rs4466842	t	c	-0.0352	0.0062	1.606e-08	--	11	66183020	279240
rs62519794	t	c	0.053	0.0094	1.686e-08	++	8	65441785	279240
rs10896113	t	c	-0.0373	0.0066	1.71e-08	--	11	66117111	279240
rs148788997	c	g	-0.0507	0.009	1.802e-08	--	16	30323168	279240
rs7847621	a	g	0.0327	0.0058	1.935e-08	++	9	35780220	265299
rs7107944	c	g	-0.0316	0.0056	1.985e-08	--	11	66553737	279240
rs61689447	d	i	-0.0331	0.0059	2.021e-08	?-	9	35777442	220015
rs17276212	t	c	-0.0316	0.0056	2.052e-08	--	4	152958691	265281
rs508443	t	c	0.0321	0.0057	2.101e-08	++	11	66509369	279240
rs11099839	t	c	-0.0316	0.0056	2.112e-08	--	4	152947155	265298
rs62519795	t	c	-0.0526	0.0094	2.139e-08	--	8	65445215	279240
rs62519797	c	g	-0.0526	0.0094	2.185e-08	--	8	65452653	279240
rs62519793	a	g	0.0525	0.0094	2.251e-08	++	8	65440399	279240
rs62519796	t	c	0.0524	0.0094	2.369e-08	++	8	65447027	279240
rs608248	t	c	0.0314	0.0056	2.469e-08	++	11	66562248	279240
rs2217008	t	c	0.0313	0.0056	2.612e-08	++	4	152949744	231464
rs569818	a	g	-0.0313	0.0056	2.735e-08	--	11	66570749	274223
rs3213947	a	g	0.0334	0.006	2.83e-08	++	2	29366830	279034
rs543191	t	g	0.0313	0.0056	2.88e-08	++	11	66583779	279240
rs76091590	a	g	0.1263	0.0228	3.034e-08	?+	6	135595614	220015
rs594313	t	c	0.0317	0.0057	3.133e-08	++	11	66608991	265238
rs4696124	t	g	-0.0322	0.0058	3.172e-08	--	4	152935555	279161
rs12332066	t	c	0.0322	0.0058	3.279e-08	++	4	152939280	279240
rs62519792	c	g	0.0524	0.0095	3.388e-08	++	8	65437964	279240
rs7682340	c	g	0.0321	0.0058	3.494e-08	++	4	152934920	279240
rs7683987	a	t	-0.0311	0.0056	3.541e-08	--	4	152952665	279240
rs11996715	a	c	0.0305	0.0055	3.564e-08	++	8	141647291	279122
rs627330	t	c	-0.031	0.0056	3.614e-08	--	11	66602099	279240
rs7695495	t	c	-0.031	0.0056	3.818e-08	--	4	152957898	279240
rs682842	t	c	-0.0314	0.0057	4.06e-08	--	11	66568943	265297
rs111707688	d	i	-0.0318	0.0058	4.187e-08	?-	4	152949327	220015
rs7947391	a	g	-0.0313	0.0057	4.518e-08	--	11	66186882	279170
rs679228	t	c	-0.0313	0.0057	4.568e-08	--	11	66324422	279240
rs62519833	a	g	0.0475	0.0087	4.927e-08	++	8	65487989	279240
rs2513658	a	g	0.0312	0.0057	4.992e-08	++	11	66628249	279240
rs13130730	a	g	-0.0307	0.0056	5.154e-08	--	4	152973653	279240
rs7654909	t	c	0.0312	0.0057	5.273e-08	++	4	152967730	279240
rs62519825	t	c	0.0473	0.0087	5.44e-08	++	8	65479707	279240
rs28429024	c	g	-0.0306	0.0056	5.481e-08	+-	4	152914491	279240
rs142055067	d	i	0.0473	0.0087	5.495e-08	++	8	65470650	279240
rs6844372	a	c	-0.0306	0.0056	5.759e-08	+-	4	152917917	279240
rs62519822	a	g	-0.0472	0.0087	5.915e-08	--	8	65467796	279240
rs62519826	a	g	0.0472	0.0087	5.987e-08	++	8	65479788	279240
rs4696128	t	c	0.0305	0.0056	5.995e-08	++	4	152992266	274233
rs62519824	t	c	-0.0472	0.0087	5.995e-08	--	8	65479325	279240
rs13106080	t	c	-0.0305	0.0056	6.165e-08	--	4	152973525	279240
rs3833700	d	i	0.032	0.0059	6.477e-08	++	9	35739115	279240
rs1892938	t	g	0.0315	0.0058	6.731e-08	++	11	66093612	265296
rs62519828	a	c	-0.047	0.0087	6.768e-08	--	8	65482703	279240
rs62519829	a	g	0.047	0.0087	6.769e-08	++	8	65482727	279240
rs143607931	d	i	-0.047	0.0087	6.77e-08	--	8	65486886	279240
rs62519831	c	g	0.047	0.0087	6.771e-08	++	8	65483321	279240
rs1364870	a	g	0.0309	0.0057	6.802e-08	-+	4	152919913	279182
rs13130547	a	g	-0.0304	0.0056	6.954e-08	--	4	152973597	279240
rs13102186	c	g	-0.0309	0.0057	7.004e-08	--	4	152971324	279240
rs10444359	a	g	-0.0367	0.0068	7.073e-08	--	11	66102807	279240
rs7655280	a	c	0.0309	0.0057	7.091e-08	++	4	152967911	279088
rs10896110	a	g	-0.0367	0.0068	7.101e-08	--	11	66101978	279240
rs151092441	d	i	-0.0474	0.0088	7.123e-08	--	8	65498165	279240
rs537448	a	g	-0.0298	0.0055	7.404e-08	--	11	66342611	279240
rs62519827	t	c	0.0468	0.0087	7.668e-08	++	8	65481947	279240
rs78534960	a	g	-0.0525	0.0098	8.208e-08	--	8	65534148	279240
rs9650210	a	c	-0.0472	0.0088	8.322e-08	--	8	65496059	265160
rs62519839	t	c	-0.0471	0.0088	8.379e-08	--	8	65497573	279240
rs147613416	d	i	-0.0318	0.0059	8.427e-08	--	9	35731560	279240
rs6565186	t	g	0.056	0.0105	8.647e-08	++	16	30452241	279240
rs4433823	a	g	-0.0465	0.0087	8.899e-08	--	16	30433730	279240
rs62519835	a	t	-0.047	0.0088	9.027e-08	--	8	65493532	279240
rs35482318	d	i	0.0301	0.0056	9.161e-08	++	8	141649708	279240
rs942694	t	c	-0.0311	0.0058	9.27e-08	--	1	111784138	279240
rs662094	a	g	-0.0295	0.0055	9.417e-08	--	11	66342691	279240
rs2381409	t	c	-0.0306	0.0057	9.441e-08	--	9	35829390	279240
rs28437668	t	c	-0.03	0.0056	9.775e-08	--	4	152994485	279240
rs28713731	a	g	0.03	0.0056	9.873e-08	++	4	152994530	279240
rs117485699	a	t	-0.1094	0.0206	1.042e-07	--	6	135561059	279240
rs146098127	a	g	0.0321	0.006	1.044e-07	++	16	30346692	279240
rs112050150	t	g	0.0423	0.008	1.07e-07	++	8	65452816	279240
rs1425398	a	g	0.0304	0.0057	1.082e-07	-+	4	152925855	279240
rs2820086	a	g	-0.031	0.0058	1.093e-07	--	1	111786228	279240
rs7668777	t	c	-0.0315	0.0059	1.096e-07	--	4	152932663	279240
rs1056831	a	t	0.031	0.0058	1.096e-07	++	1	111786012	279240
rs60958375	d	i	-0.0294	0.0055	1.108e-07	--	11	66341177	279240
rs5003369	a	g	0.0309	0.0058	1.112e-07	++	1	111784405	279240
rs2147786	a	g	-0.0309	0.0058	1.112e-07	--	1	111784349	279240
rs2494006	a	g	0.0309	0.0058	1.121e-07	++	1	111783441	279240
rs2182114	t	c	0.0309	0.0058	1.152e-07	++	1	111784227	279240
rs10758326	a	g	0.0304	0.0057	1.171e-07	++	9	35831036	279240
rs942693	t	c	-0.0309	0.0058	1.21e-07	--	1	111784158	279240
rs4232893	a	g	0.0408	0.0077	1.238e-07	++	16	30423751	265283
rs2924807	c	g	0.0292	0.0055	1.261e-07	++	11	66341005	279240
rs1019638	c	g	-0.0303	0.0057	1.265e-07	--	4	152991316	279240
rs1991224	t	c	-0.0308	0.0058	1.303e-07	--	4	152970806	279240
rs2477579	a	g	0.0308	0.0058	1.308e-07	++	1	111786609	279240
rs494865	a	g	-0.0292	0.0055	1.309e-07	--	11	66341451	279240
rs1325284	a	g	-0.0307	0.0058	1.427e-07	--	1	111775792	279240
rs2494004	t	c	0.0307	0.0058	1.427e-07	++	1	111775675	279240
rs10219183	a	c	-0.0353	0.0067	1.451e-07	--	11	66090032	265296
rs2764543	t	g	-0.0306	0.0058	1.482e-07	--	1	111779098	278228
rs2820087	t	c	0.0306	0.0058	1.483e-07	++	1	111780334	265278
rs2477576	a	t	-0.0306	0.0058	1.5e-07	--	1	111779764	279240
rs3934923	t	c	0.0306	0.0058	1.531e-07	++	1	111785467	265270
rs1892928	t	c	0.0306	0.0058	1.554e-07	++	11	66794108	279240
rs2477578	a	g	0.0306	0.0058	1.565e-07	++	1	111783271	279240
rs879169	a	g	-0.0295	0.0056	1.657e-07	--	4	152912533	279240
rs1951433	t	c	0.0315	0.006	1.682e-07	++	9	35757193	279240
rs10738948	t	c	0.03	0.0057	1.713e-07	++	9	35833448	279160
rs566370	t	g	0.0294	0.0056	1.742e-07	++	4	152911681	279240
rs508996	t	c	0.0335	0.0064	1.777e-07	++	11	66456933	279240
rs3750437	a	t	-0.0314	0.006	1.787e-07	--	9	35757362	279240
rs375255578	d	i	-0.0495	0.0095	1.883e-07	?-	8	65440148	220015
rs7022281	t	c	-0.0298	0.0057	1.992e-07	--	9	35851048	279240
rs1570248	t	c	-0.0313	0.006	2.033e-07	--	9	35751221	265247
rs115909175	a	g	0.1412	0.0272	2.045e-07	++	2	28343034	279240
rs624561	t	c	0.0333	0.0064	2.078e-07	++	11	66414915	274248
rs1951432	a	g	0.0313	0.006	2.123e-07	++	9	35757075	265256
rs4787644	a	g	0.0405	0.0078	2.169e-07	++	16	30418119	265240
rs1987169	a	g	-0.0332	0.0064	2.268e-07	--	11	66448044	279240
rs1853185	c	g	-0.0312	0.006	2.326e-07	--	9	35768233	279240
rs12795774	t	c	-0.0327	0.0063	2.326e-07	--	11	66381517	265269
rs62519823	t	c	-0.0455	0.0088	2.335e-07	?-	8	65476929	220015
rs481296	t	c	0.0332	0.0064	2.388e-07	++	11	66419554	265270
rs10758320	t	c	-0.0311	0.006	2.474e-07	--	9	35764362	277334
rs5003371	c	g	0.0306	0.0059	2.481e-07	++	1	111784510	279240
rs61033999	d	i	0.0296	0.0057	2.488e-07	++	4	152975812	279240
rs1559694	c	g	-0.0306	0.0059	2.505e-07	--	4	152962047	279240
rs529544192	a	t	0.1083	0.021	2.507e-07	?+	5	108227864	220015
rs138591531	t	c	0.1162	0.0226	2.724e-07	?+	15	79089941	220015
rs7668899	a	g	-0.033	0.0064	2.798e-07	--	4	152932540	279240
rs1570250	a	g	0.0309	0.006	2.869e-07	++	9	35752433	279240
rs5003370	t	g	-0.0305	0.0059	2.875e-07	--	1	111784509	279240
rs17028501	t	c	0.0294	0.0057	2.9e-07	++	4	152975810	279240
rs7655455	t	c	0.0304	0.0059	2.923e-07	++	4	152967941	279240
rs5003373	a	g	-0.0304	0.0059	2.928e-07	--	1	111784517	279240
rs5003372	a	g	-0.0304	0.0059	2.93e-07	--	1	111784516	279240
rs484262	a	g	0.0324	0.0063	2.937e-07	++	11	66399681	265282
rs34323025	d	i	-0.0304	0.0059	2.937e-07	--	1	111782754	279240
rs373153854	d	i	-0.0451	0.0088	2.975e-07	?-	8	65473203	220015
rs2511225	a	c	0.0304	0.0059	3.022e-07	++	11	66248431	279240
rs4889513	t	c	-0.0474	0.0093	3.073e-07	--	16	30471757	279240
rs12741632	t	c	-0.2221	0.0434	3.16e-07	-?	1	36836318	59225
rs7673034	a	g	-0.0292	0.0057	3.357e-07	--	4	152975847	279240
rs112809004	a	g	-0.1109	0.0218	3.389e-07	--	6	136193935	279240
rs7673072	a	g	-0.0292	0.0057	3.398e-07	--	4	152975914	279240
rs67935920	d	i	0.0292	0.0057	3.509e-07	++	4	152980610	279240
rs574975439	a	g	-0.6683	0.1312	3.51e-07	?-	19	36685815	220015
rs11227485	t	c	-0.0322	0.0063	3.561e-07	--	11	66215423	279240
rs1322045	a	g	-0.0306	0.006	3.723e-07	--	9	35754500	279240
rs9926319	a	c	0.0471	0.0093	3.729e-07	++	16	30471628	279240
rs10027852	t	c	-0.0291	0.0057	3.733e-07	--	4	152977781	279240
rs7123875	t	c	-0.0301	0.0059	3.863e-07	--	11	66239147	279240
rs12793712	t	c	-0.0321	0.0063	3.906e-07	--	11	66198353	279240
rs173405	t	c	0.0285	0.0056	4.048e-07	++	4	152910699	279240
rs116345864	a	g	-0.101	0.0199	4.07e-07	--	5	108184578	279240
rs360934	a	g	-0.0285	0.0056	4.365e-07	--	4	152911176	279240
rs4277117	t	c	0.032	0.0063	4.377e-07	++	11	66351549	279240
rs189164988	t	c	0.5326	0.1055	4.457e-07	?+	18	37266229	220015
rs4653181	a	g	-0.215	0.0426	4.461e-07	-?	1	36810011	59225
rs10025575	t	c	0.0289	0.0057	4.462e-07	++	4	152980819	279240
rs74356465	a	g	0.0373	0.0074	4.862e-07	++	4	26904027	279240
rs34325750	c	g	0.1473	0.0293	5.026e-07	-+	9	25109630	279240
rs55853079	t	c	-0.0313	0.0062	5.085e-07	--	11	66277969	279240
rs116904454	a	g	0.1249	0.0249	5.239e-07	++	6	135546838	279240
rs3885903	t	c	0.0292	0.0058	5.54e-07	++	1	111788314	279240
rs360935	t	c	-0.0287	0.0057	5.664e-07	--	4	152913747	279240
rs13103011	a	g	-0.0301	0.006	5.674e-07	--	4	152994643	279240
rs34308086	d	i	-0.0277	0.0055	5.721e-07	--	8	141673356	279240
rs7187832	a	g	-0.0463	0.0093	5.726e-07	--	16	30474099	279240
rs62519840	t	c	0.046	0.0092	5.803e-07	++	8	65501343	279240
rs190305145	c	g	-0.4126	0.0826	5.879e-07	?-	11	24041582	220015
rs360925	t	c	-0.0281	0.0056	5.888e-07	--	4	152905397	279240
rs112354505	a	t	0.1192	0.0239	5.967e-07	-+	6	136200434	279240
rs13264967	t	c	0.0399	0.008	6.079e-07	++	8	143385589	279240
rs4836073	t	g	-0.0296	0.0059	6.211e-07	--	5	123695762	279240
rs35916511	a	g	-0.0399	0.008	6.219e-07	--	8	143370175	279240
rs6565187	t	c	-0.0452	0.0091	6.365e-07	--	16	30486336	279240
rs17407658	a	g	0.028	0.0056	6.473e-07	++	2	145703652	279240
rs11721084	t	c	-0.0304	0.0061	6.655e-07	--	3	70662807	279240
rs11128184	t	c	-0.0304	0.0061	6.702e-07	--	3	70663233	265144
rs35370272	d	i	-0.0323	0.0065	6.722e-07	?-	11	66397390	220015
rs56221684	a	g	0.029	0.0058	6.744e-07	++	4	149255973	279240
rs62513768	t	c	0.0397	0.008	6.858e-07	++	8	143399187	279240
rs10004020	a	g	0.0309	0.0062	6.874e-07	++	4	152968372	279240
rs17484622	t	g	-0.0289	0.0058	7.029e-07	--	4	149260518	279240
rs10032875	t	c	-0.0284	0.0057	7.09e-07	--	4	152984540	265253
rs8060136	a	g	-0.05	0.0101	7.094e-07	--	16	30493733	279086
rs7655686	t	c	0.0367	0.0074	7.119e-07	++	4	26899577	279240
rs11645581	t	c	0.0299	0.006	7.176e-07	++	16	30351624	279240
rs34695799	a	g	0.0397	0.008	7.19e-07	++	8	143380236	279240
rs80197589	a	g	0.0367	0.0074	7.218e-07	++	4	26888652	279240
rs62519841	a	g	-0.0455	0.0092	7.308e-07	--	8	65501505	279240
rs139531218	d	i	0.1977	0.0399	7.387e-07	+?	2	100437932	59225
rs28612659	a	g	-0.0288	0.0058	7.47e-07	--	4	149257908	279240
rs17484601	t	g	-0.0288	0.0058	7.626e-07	--	4	149259198	279240
rs10129003	t	c	0.0278	0.0056	7.699e-07	++	12	120197716	279240
rs34125582	a	g	0.0396	0.008	7.707e-07	++	8	143384681	279240
rs9992528	t	c	-0.0288	0.0058	7.718e-07	--	4	149262540	279240
rs12651644	a	c	-0.0283	0.0057	8.099e-07	--	4	152976668	279240
rs6549345	a	g	-0.0302	0.0061	8.185e-07	--	3	70661348	279240
rs35475746	a	c	-0.0517	0.0105	8.21e-07	--	15	96971301	279240
rs2059492	t	c	0.0297	0.006	8.266e-07	++	4	152999081	279240
rs4766947	t	g	-0.0278	0.0056	8.27e-07	--	12	120161401	279240
rs2952444	t	c	0.0278	0.0056	8.273e-07	++	12	120175791	279146
rs2952403	t	c	-0.0277	0.0056	8.32e-07	--	12	120175885	279240
rs10029800	a	c	0.0297	0.006	8.445e-07	++	4	152992741	273450
rs161008	a	g	-0.0287	0.0058	8.445e-07	--	5	123680152	279240
rs11287324	d	i	0.0458	0.0093	8.448e-07	?+	16	30490005	220015
rs10849696	t	c	-0.0277	0.0056	8.503e-07	--	12	120209011	279240
rs1491590	a	g	-0.0301	0.0061	8.544e-07	--	3	70657915	265242
rs530333834	t	g	-0.4769	0.0969	8.585e-07	?-	17	27414808	220015
rs4468046	a	g	0.0394	0.008	8.608e-07	++	8	143378970	279240
rs4592990	a	g	-0.0301	0.0061	8.918e-07	--	3	70663788	279240
rs148251744	d	i	-0.045	0.0092	9.774e-07	--	8	65504781	279240
rs7294387	t	c	-0.0276	0.0056	9.81e-07	--	12	120207411	279240
rs555926163	d	i	0.1726	0.0353	1.011e-06	?+	3	183197178	220015
rs2936832	t	c	-0.0275	0.0056	1.036e-06	--	12	120164183	279240
rs6490269	t	c	-0.0275	0.0056	1.049e-06	--	12	120207175	265285
rs67069014	d	i	0.0517	0.0106	1.075e-06	?+	16	30444998	220015
rs278110	a	g	0.0275	0.0056	1.083e-06	++	12	120172527	279240
rs11064884	t	c	0.0275	0.0056	1.084e-06	++	12	120155731	279240
rs9996858	a	t	0.0294	0.006	1.095e-06	++	4	152992629	279240
rs145153594	t	c	-0.1683	0.0346	1.133e-06	--	22	25252039	279240
rs62519842	t	c	0.0448	0.0092	1.134e-06	++	8	65505636	279240
rs62519843	t	c	-0.0447	0.0092	1.149e-06	--	8	65512457	279240
rs9357004	t	c	-0.0279	0.0057	1.152e-06	--	6	26303319	265271
rs578066268	t	c	-0.39	0.0802	1.157e-06	?-	3	169974715	220015
rs6565180	t	g	-0.0288	0.0059	1.176e-06	--	16	30361341	279240
rs9809192	t	g	0.0298	0.0061	1.184e-06	++	3	70660311	279240
rs1469241	t	c	0.0274	0.0056	1.196e-06	++	4	152983495	279240
rs140000230	t	c	0.4636	0.0956	1.243e-06	++	4	89801177	279240
rs2511224	t	c	-0.0283	0.0058	1.248e-06	--	11	66262606	279111
rs4788415	t	c	-0.0493	0.0102	1.249e-06	--	16	30439309	265264
rs2074052	c	g	-0.0273	0.0056	1.25e-06	--	12	120196213	279240
rs62519845	t	c	0.0441	0.0091	1.273e-06	++	8	65518887	279240
rs10034789	t	c	0.0282	0.0058	1.283e-06	++	4	149265483	265075
rs6565178	t	c	0.0292	0.006	1.31e-06	++	16	30352603	279240
rs4478048	c	g	0.0296	0.0061	1.316e-06	++	3	70663921	279240
rs2996027	t	c	0.0268	0.0055	1.32e-06	++	12	120164283	279240
rs35051649	a	g	-0.0391	0.0081	1.373e-06	--	6	28595064	279240
rs62521080	a	g	-0.0444	0.0092	1.387e-06	--	8	65529350	279240
rs62519847	a	t	0.0444	0.0092	1.395e-06	++	8	65524979	279240
rs2996028	a	g	-0.0272	0.0056	1.403e-06	--	12	120165155	279240
rs147517732	d	i	-0.0515	0.0107	1.408e-06	--	3	78558452	279240
rs145507021	d	i	0.3217	0.0667	1.414e-06	+?	3	173004116	59225
rs56114278	a	t	0.0305	0.0063	1.424e-06	++	4	152969869	279240
rs5862992	d	i	-0.0305	0.0063	1.428e-06	--	4	152969399	279240
rs56218457	a	g	0.0305	0.0063	1.442e-06	++	4	152971593	279240
rs62256696	t	c	-0.0514	0.0107	1.447e-06	--	3	78564521	279240
rs183882976	a	g	-0.9567	0.1986	1.447e-06	-?	5	120254712	59225
rs4767840	t	c	-0.0267	0.0055	1.45e-06	--	12	120162198	279240
rs1822713	t	g	0.0514	0.0107	1.451e-06	++	3	78565646	279240
rs76450010	c	g	-0.0514	0.0107	1.453e-06	--	3	78561645	279240
rs7513642	t	c	0.0347	0.0072	1.459e-06	++	1	205195831	265225
rs34389931	c	g	-0.1427	0.0297	1.499e-06	--	9	25218965	279240
rs10849691	t	c	0.0266	0.0055	1.5e-06	++	12	120154254	279240
rs4787642	t	c	0.029	0.006	1.502e-06	++	16	30359408	279240
rs4767841	a	g	0.0266	0.0055	1.507e-06	++	12	120162199	279240
rs6537686	a	g	-0.0285	0.0059	1.507e-06	--	1	111792264	279240
rs942696	t	c	0.0285	0.0059	1.508e-06	++	1	111791644	279240
rs11583905	t	g	0.0285	0.0059	1.512e-06	++	1	111790803	279240
rs150574054	c	g	-0.1648	0.0343	1.512e-06	--	11	3681483	279240
rs12028380	t	c	0.0342	0.0071	1.513e-06	++	1	205193001	279240
rs11589279	a	g	0.0342	0.0071	1.514e-06	++	1	205195114	279240
rs7610602	a	g	-0.0295	0.0061	1.515e-06	--	3	70660893	279240
rs75013560	a	g	0.0513	0.0107	1.522e-06	++	3	78560220	279240
rs12496553	t	g	0.0294	0.0061	1.528e-06	++	3	70658973	279240
rs2251715	a	g	-0.0266	0.0055	1.554e-06	--	1	111778187	278842
rs79855068	a	g	0.0911	0.019	1.555e-06	++	14	73428814	279240
rs6764171	t	g	0.0294	0.0061	1.562e-06	++	3	70658257	279240
rs546048188	a	c	-0.1186	0.0247	1.574e-06	?-	9	25147345	220015
rs145678077	a	g	-0.1175	0.0245	1.591e-06	--	22	41746234	279240
rs68051857	a	g	0.0285	0.0059	1.592e-06	++	16	30360011	279240
rs2561483	t	c	0.027	0.0056	1.604e-06	++	5	123637299	279240
rs360931	t	c	-0.0275	0.0057	1.622e-06	+-	4	152908131	279240
rs2085346	a	g	-0.09	0.0188	1.623e-06	--	10	663637	279240
rs76589012	a	g	0.0389	0.0081	1.647e-06	++	18	68614331	279240
rs12493583	a	g	-0.0293	0.0061	1.654e-06	--	3	70658772	276432
rs34522585	a	g	0.0436	0.0091	1.669e-06	++	8	65519092	279240
rs4974307	a	g	-0.0303	0.0063	1.682e-06	--	3	70666629	279240
rs35778344	a	g	-0.0387	0.0081	1.686e-06	--	6	28599105	279240
rs147424617	d	i	-0.3729	0.0779	1.699e-06	-?	7	24762754	59225
rs78590918	t	c	0.044	0.0092	1.705e-06	++	8	65524411	279240
rs904654	t	c	-0.0269	0.0056	1.712e-06	--	12	120189888	265285
rs1318272	a	g	-0.0269	0.0056	1.715e-06	--	12	120189688	279188
rs10849692	a	g	0.0265	0.0055	1.727e-06	++	12	120155077	279240
rs28384753	a	g	-0.1164	0.0243	1.736e-06	--	22	42045581	279240
rs1822714	a	c	-0.0506	0.0106	1.744e-06	--	3	78568264	279240
rs76795214	a	g	0.051	0.0107	1.751e-06	++	3	78569959	279240
rs62521079	t	c	-0.0439	0.0092	1.772e-06	--	8	65526598	279240
rs7656880	t	c	-0.0283	0.0059	1.778e-06	--	4	152976397	279240
rs62256687	t	c	0.051	0.0107	1.789e-06	++	3	78557822	279240
rs62256685	t	c	0.051	0.0107	1.79e-06	++	3	78556801	279240
rs6777021	a	g	0.0379	0.0079	1.79e-06	-+	3	193711182	265299
rs557441647	a	g	0.0936	0.0196	1.793e-06	?+	14	73392908	220015
rs7303046	a	g	-0.0264	0.0055	1.805e-06	--	12	120155411	279240
rs55876353	t	c	0.0321	0.0067	1.81e-06	++	3	116582928	279240
rs2477574	a	g	0.0269	0.0056	1.81e-06	++	1	111780414	279240
rs2996029	c	g	-0.0269	0.0056	1.815e-06	--	12	120165182	279240
rs12296121	c	g	-0.0264	0.0055	1.825e-06	--	12	120159921	279240
rs1122119	t	c	-0.0269	0.0056	1.832e-06	--	12	120186708	279240
rs11936071	a	g	0.0288	0.006	1.841e-06	++	4	153004184	279240
rs7961569	a	c	0.0264	0.0055	1.847e-06	++	12	120157345	279240
rs6535832	a	g	0.0283	0.0059	1.847e-06	++	4	152976151	279240
rs3757772	t	c	-0.1154	0.0242	1.861e-06	--	7	127532341	279240
rs41377648	t	g	0.0509	0.0107	1.878e-06	++	3	78564700	279240
rs7132952	t	c	0.0264	0.0055	1.888e-06	++	12	120155715	279240
rs2820089	a	g	-0.0268	0.0056	1.902e-06	--	1	111776178	279240
rs3129973	t	c	-0.0524	0.011	1.918e-06	--	6	30721143	270114
rs150372968	a	c	0.2275	0.0478	1.923e-06	++	16	86370861	279240
rs4767839	a	g	0.0264	0.0055	1.93e-06	++	12	120160122	279240
rs7678563	a	g	-0.0282	0.0059	1.931e-06	--	4	152976378	279240
rs62256700	t	c	0.0508	0.0107	1.937e-06	++	3	78573386	279240
rs6535833	t	g	-0.0282	0.0059	1.941e-06	--	4	152976966	279240
rs186622301	t	c	0.2263	0.0476	1.949e-06	++	16	86372293	279240
rs12651619	a	c	-0.0282	0.0059	1.952e-06	--	4	152976633	279240
rs942690	t	c	0.0268	0.0056	1.968e-06	++	1	111780907	279240
rs2019111	a	g	-0.0268	0.0056	1.969e-06	--	1	111780820	279240
rs6842274	a	g	0.0282	0.0059	1.97e-06	++	4	152980406	265284
rs1325283	a	c	-0.0268	0.0056	1.972e-06	--	1	111779146	279240
rs62256702	a	g	0.0508	0.0107	2e-06	++	3	78574783	279240
rs11862806	a	g	0.0282	0.0059	2.006e-06	++	16	30364071	279168
rs60705789	a	g	-0.0645	0.0136	2.01e-06	--	7	155312260	279240
rs71524482	t	c	-0.0329	0.0069	2.054e-06	--	1	205200087	279240
rs2494005	c	g	0.0267	0.0056	2.064e-06	++	1	111779915	279240
rs11240399	c	g	0.0324	0.0068	2.067e-06	++	1	205218526	279240
rs113382926	d	i	-0.0281	0.0059	2.08e-06	--	4	152975187	279240
rs3956827	a	g	-0.0267	0.0056	2.083e-06	--	12	120189532	279240
rs2764545	a	c	-0.0267	0.0056	2.086e-06	--	1	111776202	279240
rs9957668	t	c	0.0281	0.0059	2.086e-06	++	18	53177670	265267
rs62256706	a	g	0.0506	0.0107	2.1e-06	++	3	78583185	279240
rs3095326	t	c	-0.0521	0.011	2.115e-06	--	6	30725841	279240
rs4681124	a	g	-0.0597	0.0126	2.124e-06	--	3	146423340	279041
rs7131914	a	g	0.0262	0.0055	2.126e-06	++	12	120155577	265245
rs62256707	t	c	-0.0506	0.0107	2.128e-06	--	3	78586530	279240
rs2936830	t	c	0.0267	0.0056	2.149e-06	++	12	120167155	278592
rs12133884	a	g	-0.0342	0.0072	2.161e-06	--	1	205184731	279240
rs12139295	a	g	0.0342	0.0072	2.166e-06	++	1	205186873	279240
rs71235750	d	i	0.4688	0.099	2.169e-06	+?	8	50638456	59225
rs3851295	t	c	0.0342	0.0072	2.179e-06	++	1	205119981	279240
rs7240986	a	g	0.0276	0.0058	2.193e-06	++	18	53195249	279180
rs59484333	d	i	0.0271	0.0057	2.203e-06	++	6	26286870	279240
rs62519848	t	c	0.0435	0.0092	2.231e-06	++	8	65526012	279240
rs13248662	a	g	0.0388	0.0082	2.249e-06	++	8	143490171	279240
rs2494008	t	c	-0.0266	0.0056	2.262e-06	--	1	111786725	279240
rs904655	a	g	-0.0266	0.0056	2.269e-06	--	12	120189879	265297
rs3213626	a	g	0.0262	0.0055	2.27e-06	++	12	120158541	279240
rs2936831	t	c	-0.0262	0.0055	2.27e-06	--	12	120164264	279240
rs3213625	t	g	0.0262	0.0055	2.272e-06	++	12	120158529	279240
rs4766946	a	g	0.0262	0.0055	2.275e-06	++	12	120161321	279240
rs11240398	a	t	-0.0322	0.0068	2.276e-06	--	1	205215474	279240
rs552387986	t	g	-0.5857	0.1239	2.276e-06	?-	19	37007372	220015
rs143893960	d	i	-0.0342	0.0072	2.297e-06	--	7	39521571	279240
rs12646473	t	c	0.035	0.0074	2.297e-06	++	4	26875455	279240
rs190516426	a	t	-0.2594	0.0549	2.302e-06	?-	3	107063309	220015
rs2077358	a	g	-0.0322	0.0068	2.311e-06	--	1	205210304	279240
rs7549436	a	c	0.0331	0.007	2.311e-06	++	1	205187218	279240
rs7299963	t	c	0.0261	0.0055	2.348e-06	++	12	120158203	279240
rs2996030	c	g	0.0266	0.0056	2.359e-06	++	12	120168926	279240
rs12405411	c	g	0.0322	0.0068	2.365e-06	++	1	205220981	279240
rs489009	t	c	-0.0261	0.0055	2.368e-06	--	11	89896457	279240
rs11933363	a	g	-0.028	0.0059	2.373e-06	--	4	152979229	279240
rs67001092	d	i	0.0331	0.007	2.377e-06	++	1	205119562	279240
rs187079151	a	t	0.064	0.0136	2.4e-06	++	7	155312261	279240
rs12744852	a	g	0.0326	0.0069	2.408e-06	++	1	205202439	279240
rs6565174	a	c	-0.042	0.0089	2.412e-06	--	16	30111904	279240
rs11240395	a	g	0.0326	0.0069	2.412e-06	++	1	205203178	279240
rs7532321	a	g	-0.0322	0.0068	2.419e-06	--	1	205222659	279240
rs11240401	t	c	0.0322	0.0068	2.422e-06	++	1	205222945	279240
rs6908328	a	c	0.027	0.0057	2.433e-06	++	6	26292855	279240
rs11578022	t	c	0.0326	0.0069	2.439e-06	++	1	205195231	279240
rs34652584	d	i	0.041	0.0087	2.445e-06	?+	15	96956805	220015
rs11240402	a	g	0.0321	0.0068	2.447e-06	++	1	205225285	279240
rs11240394	a	g	0.0321	0.0068	2.45e-06	++	1	205201320	279240
rs2309685	a	g	-0.188	0.0399	2.46e-06	-?	2	100437618	59225
rs34796505	a	g	-0.0499	0.0106	2.461e-06	+-	15	96965397	279240
rs116979927	a	g	-0.0892	0.0189	2.462e-06	--	14	73487002	279240
rs9700528	a	g	0.0266	0.0056	2.478e-06	++	1	154161666	279240
rs6680947	a	g	-0.0265	0.0056	2.5e-06	--	1	154162493	279240
rs571220119	d	i	0.3799	0.0807	2.507e-06	?+	15	78782285	220015
rs147735926	t	c	0.0911	0.0194	2.517e-06	-+	14	73392171	279240
rs10896126	a	g	0.0288	0.0061	2.525e-06	++	11	66292908	279240
rs34880166	d	i	-0.033	0.007	2.539e-06	--	1	205132350	279240
rs7943216	t	c	-0.0561	0.0119	2.545e-06	--	11	66793329	264970
rs10900473	t	g	-0.0311	0.0066	2.567e-06	--	1	205213883	265295
rs12930787	c	g	0.0279	0.0059	2.59e-06	++	16	30381303	279240
rs9379838	t	c	0.0269	0.0057	2.594e-06	++	6	26277133	279240
rs76164940	t	c	-0.1073	0.0228	2.595e-06	--	22	41703969	279240
rs9358915	a	g	0.0269	0.0057	2.595e-06	++	6	26277268	279240
rs9393693	a	c	0.0269	0.0057	2.596e-06	++	6	26277408	279240
rs12038980	t	c	0.0321	0.0068	2.6e-06	++	1	205224453	279240
rs896323	a	g	-0.0321	0.0068	2.607e-06	--	1	205206207	279240
rs7761298	t	c	0.0269	0.0057	2.61e-06	++	6	26278436	279240
rs9393694	t	c	-0.0269	0.0057	2.626e-06	--	6	26279296	279240
rs12033568	c	g	0.0325	0.0069	2.627e-06	++	1	205091105	279240
rs9366651	t	g	0.0274	0.0058	2.631e-06	++	6	26336696	279240
rs7746807	a	c	0.0269	0.0057	2.657e-06	++	6	26293338	265243
rs12040263	t	g	-0.0334	0.0071	2.668e-06	--	1	205170763	279240
rs35209940	d	i	0.0339	0.0072	2.677e-06	++	1	205149325	279240
rs192910770	a	g	0.0908	0.0194	2.682e-06	-+	14	73392909	279240
rs12751493	a	g	0.0325	0.0069	2.69e-06	++	1	205109082	279240
rs2255089	c	g	0.0264	0.0056	2.707e-06	++	1	111773568	279240
rs9801760	t	c	0.0385	0.0082	2.711e-06	++	8	143511806	265245
rs12120595	t	c	0.0324	0.0069	2.722e-06	++	1	205119581	279186
rs10900452	t	c	0.0324	0.0069	2.724e-06	++	1	205115428	265278
rs11367	a	t	-0.0324	0.0069	2.725e-06	--	1	205116635	279240
rs137894309	c	g	-0.4437	0.0946	2.728e-06	?-	4	61932497	220015
rs10900445	t	c	-0.0338	0.0072	2.728e-06	--	1	205051881	279240
rs12029331	t	c	0.0264	0.0056	2.736e-06	++	1	154160885	279240
rs1594110	a	g	0.1827	0.039	2.742e-06	+?	2	100472132	59225
rs13280670	t	c	0.0384	0.0082	2.748e-06	++	8	143510487	279240
rs7951189	a	g	-0.0287	0.0061	2.754e-06	--	11	66281270	279186
rs12037322	a	c	-0.0324	0.0069	2.755e-06	--	1	205113595	265283
rs12410409	a	g	0.0324	0.0069	2.765e-06	++	1	205125859	279240
rs12026002	a	g	-0.032	0.0068	2.769e-06	--	1	205217244	279240
rs11980230	t	c	-0.0338	0.0072	2.78e-06	--	7	39524677	279240
rs11265251	t	c	-0.0264	0.0056	2.781e-06	--	1	154157090	264960
rs1594112	t	c	0.1826	0.039	2.781e-06	+?	2	100472443	59225
rs4951173	t	g	0.0324	0.0069	2.794e-06	++	1	205127048	279240
rs28360516	a	g	0.0282	0.006	2.807e-06	++	6	128302874	279240
rs117512178	a	c	-0.0953	0.0204	2.813e-06	+-	14	73448763	279240
rs4950985	a	g	0.0324	0.0069	2.816e-06	++	1	205094451	279240
rs28713769	t	c	0.0384	0.0082	2.843e-06	++	8	143504949	279240
rs13276608	t	c	-0.0435	0.0093	2.85e-06	--	8	65681851	279114
rs11980256	t	g	-0.0338	0.0072	2.874e-06	--	7	39524728	279240
rs6988705	c	g	-0.0384	0.0082	2.876e-06	--	8	143507161	279240
rs7012428	a	g	0.0384	0.0082	2.878e-06	++	8	143507572	279240
rs9358917	t	c	-0.0268	0.0057	2.907e-06	--	6	26284417	279240
rs2147789	a	t	-0.0263	0.0056	2.919e-06	--	1	111773830	279240
rs28558864	a	g	0.0383	0.0082	2.923e-06	++	8	143504937	279240
rs7597349	t	c	0.1821	0.0389	2.928e-06	+?	2	100469373	59225
rs7558057	a	t	-0.1821	0.0389	2.933e-06	-?	2	100469375	59225
rs13249306	a	g	0.0383	0.0082	2.944e-06	++	8	143508147	279240
rs6549346	t	c	-0.0286	0.0061	2.947e-06	--	3	70661369	279240
rs9358919	t	c	0.0268	0.0057	2.951e-06	++	6	26287862	279240
rs10957581	a	g	-0.4884	0.1045	2.96e-06	-?	8	50639592	59225
rs12410216	a	g	-0.0323	0.0069	2.964e-06	--	1	205133876	279240
rs2285595	a	g	0.0259	0.0055	2.969e-06	++	12	120156408	279240
rs11123800	t	c	-0.1823	0.039	2.986e-06	-?	2	100465022	59225
rs10900454	t	c	0.0323	0.0069	3.017e-06	++	1	205123061	279240
rs34601789	t	c	0.0281	0.006	3.038e-06	++	6	128322437	279240
rs11240393	t	c	-0.0318	0.0068	3.039e-06	--	1	205199844	279240
rs35784152	a	t	0.0318	0.0068	3.058e-06	++	1	205200019	279240
rs2290265	t	c	0.0318	0.0068	3.059e-06	++	1	205199570	279018
rs989134	a	c	-0.0272	0.0058	3.082e-06	--	6	26336224	279240
rs9366649	a	t	0.0272	0.0058	3.101e-06	++	6	26329103	279240
rs1444479	t	c	-0.0493	0.0106	3.12e-06	--	3	78595676	279240
rs12760818	a	g	0.0336	0.0072	3.123e-06	++	1	205093253	279240
rs117669360	c	g	0.0944	0.0203	3.146e-06	-+	14	73456744	279240
rs6916289	a	t	-0.0267	0.0057	3.164e-06	--	6	26289122	279240
rs17844567	a	g	0.3357	0.072	3.17e-06	++	5	140573565	279240
rs10908739	t	c	-0.0262	0.0056	3.196e-06	--	1	154160655	279240
rs3132597	a	g	0.0364	0.0078	3.228e-06	++	6	30782780	279240
rs12124449	t	c	0.0331	0.0071	3.262e-06	++	1	205134284	279240
rs149650076	a	c	0.0829	0.0178	3.273e-06	++	2	103982839	279240
rs184112955	a	c	0.4135	0.0889	3.299e-06	?+	1	58772607	220015
rs203330	a	g	-0.0262	0.0056	3.323e-06	--	12	120209758	279240
rs17361055	t	c	0.0257	0.0055	3.347e-06	++	4	152994226	270088
rs116591906	a	g	0.0377	0.0081	3.363e-06	++	6	28583392	279240
rs7933581	a	c	0.0335	0.0072	3.365e-06	++	11	83407776	279240
rs9935887	t	c	-0.0436	0.0094	3.386e-06	--	16	30477534	279240
rs76817271	t	c	0.0491	0.0106	3.403e-06	++	3	78593919	279240
rs4412192	a	g	0.0266	0.0057	3.405e-06	++	6	26290377	279240
rs78954937	t	c	16.8761	3.6335	3.408e-06	+?	15	42215780	59225
rs1348550	a	t	-0.0491	0.0106	3.412e-06	--	3	78596140	279240
rs73224742	a	g	0.2465	0.0531	3.415e-06	+?	13	78741758	59225
rs1348549	a	t	-0.0491	0.0106	3.415e-06	--	3	78596142	279240
rs11154433	a	c	0.028	0.006	3.429e-06	++	6	128314604	279240
rs7576327	t	g	-0.1809	0.039	3.448e-06	-?	2	100473686	44709
rs12063830	a	g	-0.0261	0.0056	3.461e-06	--	1	154150911	279240
rs10169393	a	c	-0.1808	0.039	3.462e-06	-?	2	100470569	59225
rs4579747	a	g	-0.0261	0.0056	3.464e-06	--	1	154153106	279240
rs4845605	t	c	-0.0261	0.0056	3.466e-06	--	1	154158387	244971
rs74884936	a	t	0.0495	0.0107	3.477e-06	++	3	78588589	279240
rs6554496	c	g	0.0262	0.0056	3.489e-06	++	4	58677928	279240
rs34916901	t	g	0.0266	0.0057	3.495e-06	++	6	26286149	279240
rs139906	a	t	0.0266	0.0057	3.496e-06	++	22	40694170	279240
rs7933908	t	g	-0.033	0.0071	3.512e-06	--	11	83407794	279240
rs62254663	t	c	-0.0495	0.0107	3.516e-06	--	3	78589643	279240
rs35480350	a	g	-0.0279	0.006	3.526e-06	--	16	30366039	279240
rs12497247	a	g	0.0293	0.0063	3.562e-06	++	3	70659193	279240
rs17125721	a	g	-0.091	0.0196	3.579e-06	--	14	73673178	270113
rs62256665	a	g	-0.049	0.0106	3.587e-06	--	3	78525459	279240
rs62256666	a	g	-0.049	0.0106	3.602e-06	--	3	78526108	279240
rs360932	a	g	0.027	0.0058	3.607e-06	++	4	152908169	279240
rs6939589	t	c	-0.0265	0.0057	3.626e-06	--	6	26289203	279174
rs13312995	a	g	0.0766	0.0165	3.656e-06	++	6	135751024	265222
rs34370135	c	g	0.0494	0.0107	3.691e-06	-+	15	96963998	279240
rs4845609	t	g	0.0261	0.0056	3.691e-06	++	1	154181954	279240
rs140859785	a	g	-0.0805	0.0174	3.731e-06	--	2	104028394	279240
rs62521095	t	c	0.0434	0.0094	3.738e-06	++	8	65630720	279240
rs11240363	t	c	-0.0334	0.0072	3.752e-06	--	1	205103023	279240
rs11922620	a	g	0.0489	0.0106	3.788e-06	++	3	78512115	279240
rs11921317	a	c	0.0489	0.0106	3.805e-06	++	3	78510592	279121
rs1124999	t	g	0.0265	0.0057	3.806e-06	++	6	26287043	265288
rs11018874	a	g	-0.0443	0.0096	3.833e-06	--	11	89875437	279240
rs138154705	t	c	-1.4832	0.3211	3.848e-06	-?	3	21209362	59225
rs35210469	t	c	0.0365	0.0079	3.851e-06	++	8	143401039	279240
rs151016060	d	i	0.2314	0.0501	3.852e-06	+?	4	130053545	59225
rs145867592	a	g	-3.9188	0.8485	3.869e-06	-?	4	32172205	59225
rs4974305	a	g	-0.0288	0.0062	3.886e-06	--	3	70666199	279240
rs144236755	d	i	-3.9159	0.8481	3.891e-06	-?	4	32172588	59225
rs4355242	a	t	0.0488	0.0106	3.899e-06	++	3	78507535	279240
rs728198	a	t	0.0488	0.0106	3.915e-06	++	3	78597141	279240
rs728197	a	g	-0.0488	0.0106	3.926e-06	--	3	78597108	279240
rs60405207	a	g	0.0292	0.0063	3.945e-06	++	3	70659993	279240
rs73047620	a	g	0.2639	0.0572	3.957e-06	?+	3	24909908	220015
rs9720651	a	c	0.0374	0.0081	3.959e-06	++	8	143498574	279240
rs79257747	t	g	-0.0565	0.0122	3.961e-06	--	16	58934422	279240
rs11583518	a	g	0.0333	0.0072	3.962e-06	++	1	205097860	279240
rs60352435	t	g	0.0292	0.0063	3.993e-06	++	3	70659848	279240
rs11587428	t	c	0.0333	0.0072	4.013e-06	++	1	205098043	279240
rs12526215	t	c	-0.0269	0.0058	4.023e-06	--	6	26262916	279240
rs114465785	t	c	0.1088	0.0236	4.023e-06	?+	5	22121513	220015
rs12756757	a	t	0.0333	0.0072	4.027e-06	++	1	205100242	279240
rs9692971	t	c	-0.0373	0.0081	4.04e-06	--	8	143499151	279240
rs374758567	a	c	0.159	0.0345	4.052e-06	?+	11	3704842	220015
rs146421947	a	g	-0.0793	0.0172	4.063e-06	--	2	104047190	279240
rs6940237	t	c	-0.0264	0.0057	4.101e-06	--	6	26282322	265257
rs56023632	t	c	-3.8962	0.8459	4.103e-06	-?	4	32176522	59225
rs62258174	a	t	0.0291	0.0063	4.108e-06	++	3	70665627	279240
rs6931391	c	g	0.0264	0.0057	4.11e-06	++	6	26279235	279240
rs1525980	t	g	-0.0259	0.0056	4.112e-06	--	1	73303646	279240
rs10900447	a	c	-0.0323	0.007	4.116e-06	--	1	205072317	279240
rs7771202	a	g	-0.0264	0.0057	4.121e-06	--	6	26279907	279240
rs12095767	t	c	-0.0259	0.0056	4.158e-06	--	1	154188028	279240
rs11128183	t	c	0.0291	0.0063	4.184e-06	++	3	70663227	279240
rs10900460	t	c	0.0328	0.0071	4.198e-06	++	1	205149590	279240
rs73426724	t	c	-0.0586	0.0127	4.206e-06	--	6	43454469	279240
rs1376770	t	c	-0.0318	0.0069	4.21e-06	--	8	65462873	279240
rs1376769	a	g	-0.0318	0.0069	4.211e-06	--	8	65462878	279240
rs111235263	t	c	0.2419	0.0526	4.224e-06	+?	16	12613737	59225
rs142478364	a	g	-0.0482	0.0105	4.237e-06	--	12	104143550	279240
rs9801789	a	g	0.0373	0.0081	4.239e-06	++	8	143485783	279240
rs3763631	c	g	-0.0286	0.0062	4.251e-06	--	9	35808334	279240
rs11240357	t	c	0.0323	0.007	4.251e-06	++	1	205070522	279240
rs113324488	d	i	0.1852	0.0403	4.264e-06	+?	7	155493869	59225
rs9611305	t	c	0.0263	0.0057	4.279e-06	++	22	40665067	279240
rs62255758	a	g	-0.0486	0.0106	4.285e-06	--	3	78519922	279240
rs533858843	t	c	-0.3126	0.068	4.285e-06	?-	7	65843164	220015
rs1339766	a	g	-0.1821	0.0396	4.293e-06	-?	1	36855694	59135
rs4656442	t	c	-0.0268	0.0058	4.297e-06	--	1	165251709	279240
rs36082930	t	c	0.1734	0.0377	4.305e-06	+?	11	91828910	59225
rs6802812	a	g	-0.0486	0.0106	4.311e-06	--	3	78514856	243059
rs62254666	t	c	0.0477	0.0104	4.312e-06	++	3	78597755	279240
rs201596613	d	i	0.0917	0.02	4.34e-06	++	14	73528946	279240
rs4974304	a	t	0.029	0.0063	4.382e-06	++	3	70666144	279240
rs7450556	t	c	0.0263	0.0057	4.383e-06	++	6	26299900	279240
rs4974306	a	g	-0.029	0.0063	4.389e-06	--	3	70666469	279240
rs10898148	a	c	-0.0331	0.0072	4.393e-06	--	11	83408352	279240
rs78781414	t	c	-0.2154	0.0469	4.406e-06	-?	16	23887101	59225
rs140159711	c	g	26.5892	5.7918	4.415e-06	+?	10	7993403	59225
rs62256352	t	c	-0.029	0.0063	4.42e-06	--	3	70665522	279240
rs5750929	a	t	-0.0263	0.0057	4.431e-06	--	22	40676986	279240
rs7769028	t	c	0.0267	0.0058	4.436e-06	++	6	26267568	279240
rs62256673	c	g	-0.0485	0.0106	4.448e-06	--	3	78535711	279240
rs56061901	t	c	3.2548	0.7093	4.462e-06	+?	3	56352576	59225
rs4276151	t	c	0.0481	0.0105	4.489e-06	++	3	78597438	279240
rs62254668	a	g	0.0481	0.0105	4.496e-06	++	3	78598033	279240
rs73832581	a	g	-3.285	0.7163	4.519e-06	-?	3	56357437	59225
rs10093944	a	c	0.0372	0.0081	4.522e-06	++	8	143491225	279240
rs7747133	t	c	0.0263	0.0057	4.526e-06	++	6	26293470	279240
rs2142703	a	g	-0.0263	0.0057	4.526e-06	--	6	26289605	279240
rs7748935	c	g	-0.0263	0.0057	4.533e-06	--	6	26288609	279240
rs9942230	t	c	3.8682	0.8437	4.544e-06	+?	4	32182495	59225
rs10949743	a	g	0.1871	0.0408	4.565e-06	+?	7	155505497	59225
rs139873493	t	g	0.1191	0.026	4.58e-06	++	5	140756050	279240
rs60633748	t	c	-0.0258	0.0056	4.604e-06	--	1	154121510	279240
rs78598611	t	g	0.0485	0.0106	4.613e-06	++	3	78509109	279240
rs56095629	a	t	-0.0285	0.0062	4.614e-06	--	8	143511793	279240
rs60002603	t	c	-0.0285	0.0062	4.617e-06	--	8	143511235	279240
rs11591827	a	g	0.3573	0.078	4.641e-06	+?	10	82887882	50049
rs11265285	t	c	0.0258	0.0056	4.647e-06	++	1	154174569	279240
rs9804045	a	g	-0.0253	0.0055	4.654e-06	--	1	154191691	279240
rs6936878	t	c	0.0285	0.0062	4.665e-06	++	6	128312985	279240
rs9388612	t	c	0.0285	0.0062	4.668e-06	++	6	128312324	279240
rs12568280	t	c	0.0258	0.0056	4.668e-06	++	1	154122974	279240
rs9375544	t	c	-0.0285	0.0062	4.67e-06	--	6	128312231	279240
rs12055782	a	g	0.0285	0.0062	4.673e-06	++	6	128312033	279240
rs11772959	t	g	-0.0303	0.0066	4.692e-06	--	7	38144588	279240
rs5750927	a	g	-0.0262	0.0057	4.695e-06	--	22	40674593	279240
rs11937346	c	g	3.8608	0.8434	4.698e-06	+?	4	32183641	59225
rs11939142	a	g	3.8605	0.8434	4.717e-06	+?	4	32183638	59225
rs7388208	a	g	0.0285	0.0062	4.729e-06	++	8	143507409	279240
rs12225687	a	c	-0.033	0.0072	4.774e-06	--	11	83406073	279240
rs142228750	d	i	-0.0298	0.0065	4.787e-06	--	7	38126664	279240
rs13272253	t	c	-0.0366	0.008	4.795e-06	--	8	143510493	279240
rs11458364	d	i	-0.0321	0.007	4.795e-06	--	1	205135149	279240
rs8049108	t	c	0.0271	0.0059	4.797e-06	++	16	30376486	265279
rs5757899	a	g	0.0262	0.0057	4.812e-06	++	22	40659781	279240
rs9393690	a	t	-0.0262	0.0057	4.821e-06	--	6	26271713	265175
rs1491591	a	t	-0.0289	0.0063	4.835e-06	--	3	70657816	279240
rs4396587	a	g	-0.0285	0.0062	4.842e-06	--	17	52468581	279182
rs11807536	a	c	-0.0266	0.0058	4.857e-06	--	1	165251642	279240
rs113167153	d	i	-0.0334	0.0073	4.858e-06	--	11	83404541	279240
rs7665585	a	t	0.0271	0.0059	4.867e-06	++	4	153006105	279240
rs2391095	a	t	-0.187	0.0409	4.882e-06	-?	4	127731615	59225
rs140188638	a	g	0.0483	0.0106	4.894e-06	++	3	78538043	279240
rs942697	c	g	-0.0266	0.0058	4.899e-06	--	1	111791503	279240
rs62072748	t	c	-0.0284	0.0062	4.901e-06	--	17	52476449	279240
rs78513785	a	c	1.7564	0.3844	4.906e-06	+?	17	33616218	59225
rs9379843	a	g	-0.0262	0.0057	4.912e-06	--	6	26289435	265293
rs17408199	a	g	0.0294	0.0064	4.921e-06	++	7	38123209	279140
rs201902436	d	i	-0.0691	0.0151	4.926e-06	--	11	66740325	279240
rs12963870	a	t	-0.0302	0.0066	4.928e-06	--	18	22350630	279240
rs12959981	a	g	0.0302	0.0066	4.932e-06	++	18	22350632	279240
rs12145223	a	g	0.0257	0.0056	4.96e-06	++	1	73304462	279240
rs12136348	t	c	0.0257	0.0056	4.971e-06	++	1	156016035	279240
rs4800990	t	c	0.0257	0.0056	4.972e-06	++	18	53197944	279240
rs3903663	a	g	0.028	0.0061	5.041e-06	++	6	128313088	279123
rs2281645	a	g	-0.0284	0.0062	5.051e-06	--	9	35809328	279178
rs11102222	t	c	0.0266	0.0058	5.052e-06	++	1	111791078	279240
rs1339767	c	g	-0.1841	0.0404	5.053e-06	-?	1	36855957	59225
rs12225388	a	g	-0.0329	0.0072	5.062e-06	--	11	83405879	279240
rs6565182	t	c	-0.027	0.0059	5.07e-06	--	16	30374381	279240
rs11642676	c	g	0.027	0.0059	5.07e-06	++	16	30371655	279240
rs6764902	a	c	-0.0478	0.0105	5.071e-06	--	3	78598780	279240
rs546520444	d	i	-0.026	0.0057	5.081e-06	?-	12	120155639	220015
rs11240359	a	g	0.0329	0.0072	5.095e-06	++	1	205078167	279188
rs6565183	t	c	0.027	0.0059	5.111e-06	++	16	30382755	279240
rs13014188	t	c	-0.1751	0.0384	5.118e-06	?-	2	195807959	220015
rs2393593	t	c	-0.0266	0.0058	5.139e-06	--	6	26285683	262722
rs3999544	t	c	0.0266	0.0058	5.15e-06	++	6	26285867	265183
rs199869126	d	i	0.0482	0.0106	5.16e-06	++	3	78525455	279240
rs12330889	a	g	-0.0288	0.0063	5.161e-06	--	3	70673299	279240
rs78719774	a	c	0.4926	0.1081	5.187e-06	+?	8	50154657	59225
rs62254671	t	g	-0.0497	0.0109	5.19e-06	--	3	78605453	279240
rs7827904	a	g	0.0284	0.0062	5.191e-06	++	8	143506625	279240
rs45621341	a	g	-25.6367	5.6282	5.238e-06	-?	17	42337047	59225
rs10908751	t	c	0.0256	0.0056	5.244e-06	++	1	154187305	265261
rs12548119	a	g	0.0283	0.0062	5.251e-06	++	8	143507774	279240
rs11240356	a	g	0.0329	0.0072	5.259e-06	++	1	205069404	279240
rs11240353	a	g	-0.0329	0.0072	5.27e-06	--	1	205056301	279240
rs561512491	d	i	-0.2245	0.0493	5.27e-06	?-	15	90776672	220015
rs62256683	a	g	0.0481	0.0106	5.3e-06	++	3	78546003	279240
rs112275372	t	c	-0.0477	0.0105	5.301e-06	--	3	78600373	279240
rs12506600	c	g	-0.0252	0.0055	5.34e-06	--	4	63437817	279240
rs62301072	c	g	-0.0252	0.0055	5.352e-06	--	4	63434848	279240
rs10093416	a	g	0.0355	0.0078	5.362e-06	++	8	143491523	279240
rs4072431	a	g	-0.0256	0.0056	5.395e-06	--	1	154167116	279177
rs1140711	t	c	-0.1686	0.0371	5.404e-06	-?	11	27517409	59225
rs11646130	t	c	0.027	0.0059	5.425e-06	++	16	30376959	265211
rs4364874	a	c	0.0256	0.0056	5.448e-06	++	1	154167788	272282
rs76040352	a	t	0.0495	0.0109	5.475e-06	++	3	78604482	279240
rs35435024	d	i	0.0256	0.0056	5.527e-06	++	1	154195598	279240
rs7950988	t	g	-0.0328	0.0072	5.557e-06	--	11	83422281	279013
rs72966432	t	c	0.9497	0.2091	5.586e-06	+?	4	153723673	59225
rs13200150	a	g	0.0274	0.006	5.632e-06	++	6	128309768	279240
rs9884095	c	g	-0.0287	0.0063	5.635e-06	--	3	70672621	279240
rs561700751	d	i	0.2687	0.0592	5.656e-06	?+	3	24959644	220015
rs203329	a	g	-0.0256	0.0056	5.662e-06	--	12	120209678	265287
rs1381274	t	c	0.0251	0.0055	5.685e-06	++	14	98655131	279240
rs2393592	a	g	-0.026	0.0057	5.712e-06	--	6	26285560	279240
rs58462518	a	c	0.0264	0.0058	5.744e-06	++	1	165252313	279240
rs4821940	t	c	-0.026	0.0057	5.746e-06	--	22	40659573	279240
rs4860116	a	g	0.0251	0.0055	5.751e-06	++	4	63429739	279240
rs181078368	a	g	0.6339	0.1398	5.779e-06	?+	1	97888185	220015
rs2841666	a	g	0.1673	0.0369	5.808e-06	+?	6	43231741	59225
rs7686213	t	c	0.0251	0.0055	5.819e-06	++	4	63429047	279240
rs1424615	a	g	0.1835	0.0405	5.822e-06	+?	7	155413980	59225
rs11151358	t	c	0.0465	0.0103	5.839e-06	++	18	53487620	279240
rs141869948	a	c	-0.1922	0.0424	5.878e-06	+-	3	17763504	279240
rs6930915	a	c	-0.1678	0.037	5.879e-06	-?	6	2689217	59225
rs10797058	t	c	-0.0255	0.0056	5.88e-06	--	1	154200704	279240
rs35321977	d	i	-0.0251	0.0055	5.887e-06	--	4	63429939	279240
rs942698	t	g	0.0264	0.0058	5.921e-06	++	1	111791191	279240
rs569833934	t	c	0.3641	0.0804	5.937e-06	?+	17	7513295	220015
rs9876636	a	g	0.0403	0.0089	5.962e-06	++	3	78594819	274358
rs9876667	a	g	0.0403	0.0089	5.975e-06	++	3	78594882	279240
rs554737061	a	g	0.2911	0.0643	5.977e-06	?+	7	64151412	220015
rs7540476	t	c	0.0264	0.0058	5.998e-06	++	1	165256014	265293
rs1470376	t	g	0.0403	0.0089	6.004e-06	++	3	78595920	279240
rs2746674	a	g	0.3883	0.0858	6.021e-06	?+	1	55793113	220015
rs4974308	c	g	-0.0286	0.0063	6.023e-06	--	3	70667210	279240
rs3130241	a	t	-0.265	0.0586	6.057e-06	-?	6	30536872	59225
rs35153638	a	c	-0.0353	0.0078	6.071e-06	--	8	143493270	279240
rs34023392	c	g	0.0353	0.0078	6.071e-06	++	8	143493631	279240
rs7388168	a	g	0.0353	0.0078	6.074e-06	++	8	143492736	279240
rs68143603	a	g	-0.025	0.0055	6.081e-06	--	4	63431855	279240
rs78389458	c	g	-0.034	0.0075	6.097e-06	--	18	68723334	279240
rs35322052	a	g	-0.025	0.0055	6.116e-06	--	4	63432121	279240
rs76597248	a	g	-0.2022	0.0447	6.137e-06	-?	16	83116899	59225
rs11357478	d	i	-0.0407	0.009	6.146e-06	--	3	78598578	279240
rs114980252	t	c	-0.025	0.0055	6.163e-06	--	4	63432379	279240
rs62171783	a	g	0.0317	0.007	6.178e-06	++	2	114651879	279240
rs11724557	t	c	0.025	0.0055	6.21e-06	++	4	63430048	279240
rs9720613	a	g	0.0353	0.0078	6.212e-06	++	8	143498547	279240
rs12998678	t	c	-0.0558	0.0124	6.231e-06	--	2	2195459	279240
rs4860473	c	g	-0.025	0.0055	6.235e-06	--	4	63429473	279240
rs4860115	a	t	0.025	0.0055	6.236e-06	++	4	63429720	279240
rs4860114	t	c	-0.025	0.0055	6.239e-06	--	4	63427505	279240
rs56110554	c	g	-3.7842	0.8376	6.24e-06	-?	4	32190625	59225
rs1350004	t	c	0.025	0.0055	6.241e-06	++	4	63428267	279240
rs11727487	c	g	-0.025	0.0055	6.242e-06	--	4	63430265	279240
rs10517827	c	g	-0.025	0.0055	6.242e-06	--	4	63428934	279240
rs4860113	a	c	0.025	0.0055	6.247e-06	++	4	63427320	279240
rs11732340	c	g	0.025	0.0055	6.251e-06	++	4	63426802	279240
rs6797413	t	g	0.0295	0.0065	6.253e-06	++	3	56529117	279240
rs2345931	a	g	-0.025	0.0055	6.257e-06	--	4	63434302	279240
rs7387348	t	c	0.0353	0.0078	6.288e-06	++	8	143496692	279240
rs11725790	a	t	-0.025	0.0055	6.291e-06	--	4	63431038	279240
rs117651766	a	g	0.0848	0.0188	6.298e-06	++	14	73426071	279240
rs35804212	a	c	-0.025	0.0055	6.299e-06	--	4	63431557	279240
rs11721371	t	c	-0.025	0.0055	6.304e-06	--	4	63436926	279240
rs11726663	t	c	0.025	0.0055	6.307e-06	++	4	63437237	279240
rs6583629	t	c	-0.0353	0.0078	6.309e-06	--	8	143496373	279240
rs2345933	t	c	0.025	0.0055	6.309e-06	++	4	63434626	279240
rs34717385	a	g	-0.025	0.0055	6.311e-06	--	4	63437311	279240
rs67237531	t	c	0.025	0.0055	6.311e-06	++	4	63431942	279240
rs1388437	a	g	0.0286	0.0063	6.318e-06	++	3	70682892	279240
rs4393149	a	g	0.0254	0.0056	6.344e-06	++	1	154195753	264926
rs9402011	t	c	0.0281	0.0062	6.363e-06	++	6	128305888	279004
rs7575637	a	g	0.0254	0.0056	6.365e-06	++	2	145796251	279240
rs9388610	t	c	0.0281	0.0062	6.368e-06	++	6	128305781	279240
rs76444789	t	c	0.025	0.0055	6.368e-06	++	4	63431783	279240
rs35109071	t	c	-0.0352	0.0078	6.368e-06	--	8	143498387	279240
rs1451397	t	c	-0.033	0.0073	6.374e-06	--	11	83411593	279115
rs4928694	t	g	0.0352	0.0078	6.403e-06	++	8	143493965	279240
rs10093278	a	g	0.0352	0.0078	6.405e-06	++	8	143491412	279240
rs2192884	a	g	-0.0401	0.0089	6.409e-06	--	2	206545465	270111
rs34154244	a	t	0.0558	0.0124	6.415e-06	++	2	2190012	279240
rs34067816	a	g	0.025	0.0055	6.421e-06	++	4	63431239	279240
rs112039615	t	c	0.0685	0.0152	6.453e-06	++	18	68663058	279240
rs34920454	a	g	-0.0557	0.0124	6.454e-06	--	2	2193145	279240
rs2756184	t	g	-0.1659	0.0368	6.462e-06	-?	6	43234316	45232
rs68070993	a	g	-0.025	0.0055	6.463e-06	--	4	63431848	279240
rs9572566	c	g	-0.0601	0.0133	6.47e-06	--	13	35429041	279240
rs190798450	a	g	0.29	0.0643	6.479e-06	?+	7	64197955	220015
rs3130117	a	g	-0.2641	0.0586	6.481e-06	-?	6	30508956	49923
rs7516809	t	c	-0.0254	0.0056	6.484e-06	--	1	154205501	279240
rs12959793	a	g	0.0299	0.0066	6.491e-06	++	18	22350520	265273
rs7526644	t	c	-0.0254	0.0056	6.499e-06	--	1	154208753	279240
rs3130247	t	c	0.2641	0.0586	6.501e-06	+?	6	30515043	50078
rs57347547	t	c	-3.7723	0.8366	6.504e-06	-?	4	32191673	59225
rs61471588	a	g	-3.7731	0.8368	6.51e-06	-?	4	32191606	59225
rs7683156	t	c	-0.025	0.0055	6.515e-06	--	4	63432908	279240
rs35564165	d	i	0.0257	0.0057	6.52e-06	?+	1	154188816	220015
rs9472068	a	g	0.0574	0.0127	6.525e-06	++	6	43462988	265300
rs4353933	a	c	-0.025	0.0055	6.531e-06	--	4	63433652	279240
rs12438687	t	c	-0.0388	0.0086	6.54e-06	--	15	96955776	279240
rs55848968	c	g	-0.025	0.0055	6.545e-06	--	4	63429911	279240
rs10093978	t	c	0.0352	0.0078	6.56e-06	++	8	143491289	279240
rs73426727	a	c	0.0574	0.0127	6.562e-06	++	6	43463397	279240
rs9262126	a	g	-0.2639	0.0586	6.591e-06	-?	6	30596421	59225
rs11321708	d	i	0.0254	0.0056	6.597e-06	++	2	145797197	279240
rs56204641	a	g	-0.0249	0.0055	6.611e-06	--	4	63430474	279240
rs590076	a	g	0.0263	0.0058	6.638e-06	++	18	53260732	279240
rs13333093	a	c	0.0254	0.0056	6.65e-06	++	16	30407269	279240
rs4860474	c	g	-0.0249	0.0055	6.657e-06	--	4	63435226	279240
rs148047709	t	g	0.0249	0.0055	6.692e-06	++	4	63432869	279240
rs55948906	a	g	-0.0249	0.0055	6.733e-06	--	4	63429912	279240
rs143169192	t	c	0.198	0.044	6.735e-06	-+	1	98690517	279240
rs11736196	c	g	0.0249	0.0055	6.75e-06	++	4	63430632	279240
rs13260463	t	c	0.0351	0.0078	6.773e-06	++	8	143491085	279240
rs183870516	t	c	1.384	0.3075	6.775e-06	+?	17	33255357	59225
rs59225255	a	g	-0.0285	0.0063	6.777e-06	--	3	70680305	279240
rs9801805	t	c	0.0351	0.0078	6.782e-06	++	8	143485617	279240
rs11727605	a	g	-0.0249	0.0055	6.79e-06	--	4	63430623	279240
rs7681917	a	g	-0.0249	0.0055	6.792e-06	--	4	63432967	279240
rs9472061	a	g	0.0578	0.0128	6.807e-06	++	6	43443251	279240
rs35029547	d	i	-0.0449	0.01	6.807e-06	--	11	89870342	279240
rs3094024	a	g	0.2636	0.0586	6.872e-06	+?	6	30495860	59225
rs3853212	t	c	-0.1674	0.0372	6.905e-06	-?	5	95849348	59225
rs9262130	a	g	-0.2633	0.0586	6.917e-06	-?	6	30603519	59225
rs1194599	a	c	0.0253	0.0056	6.948e-06	++	1	154236452	279240
rs71480157	t	c	0.2142	0.0477	6.993e-06	+?	11	27610041	59225
rs6001877	a	g	0.0266	0.0059	6.999e-06	++	22	40712637	279142
rs117632694	a	g	-0.1628	0.0362	7.002e-06	--	6	135545995	279240
rs13360887	c	g	-0.0315	0.007	7.004e-06	--	5	132306653	279240
rs2385526	a	g	-0.4374	0.0973	7.011e-06	-?	8	50603057	59225
rs2385527	c	g	0.4374	0.0973	7.019e-06	+?	8	50603053	59225
rs1194603	t	c	-0.0253	0.0056	7.078e-06	--	1	154228287	279240
rs34015890	d	i	0.0256	0.0057	7.081e-06	?+	12	120160882	220015
rs144688683	d	i	0.0256	0.0057	7.081e-06	?+	12	120161201	220015
rs1194600	c	g	0.0253	0.0056	7.085e-06	++	1	154236009	279240
rs7700516	a	g	-0.0315	0.007	7.086e-06	--	5	132312067	279240
rs11725799	a	t	-0.0249	0.0055	7.093e-06	--	4	63431107	279240
rs9989385	t	c	-0.0267	0.0059	7.101e-06	--	16	30400128	279240
rs11301778	d	i	0.0253	0.0056	7.114e-06	++	1	154218550	279240
rs11740062	c	g	-0.0315	0.007	7.115e-06	--	5	132311899	279240
rs752362	a	g	0.0616	0.0137	7.123e-06	++	18	23758053	279240
rs77720560	t	c	0.0324	0.0072	7.147e-06	++	7	39521206	279240
rs146540497	a	g	0.078	0.0174	7.152e-06	++	2	104279709	279240
rs10109771	a	g	0.035	0.0078	7.162e-06	++	8	143488721	265278
rs1444478	a	c	0.0399	0.0089	7.182e-06	++	3	78596039	279240
rs559968176	d	i	-0.0368	0.0082	7.196e-06	?-	6	28597610	220015
rs6583624	t	c	-0.035	0.0078	7.203e-06	--	8	143489460	279240
rs35530111	a	t	0.0253	0.0056	7.209e-06	++	4	63423088	279240
rs34327213	t	c	-0.0253	0.0056	7.21e-06	--	4	63422893	279240
rs62301061	t	c	0.0253	0.0056	7.22e-06	++	4	63424289	279240
rs7660931	a	t	0.0249	0.0055	7.238e-06	++	4	63433093	279240
rs6775063	t	c	-0.0284	0.0063	7.245e-06	--	3	70669076	279240
rs2130996	t	c	-0.0284	0.0063	7.261e-06	--	3	70668698	231466
rs12044616	a	g	0.0253	0.0056	7.27e-06	++	1	154189417	279240
rs3018318	a	g	0.0248	0.0055	7.295e-06	++	11	66340968	279240
rs17514242	c	g	-0.0261	0.0058	7.308e-06	--	18	53270902	279240
rs7665985	t	c	-0.027	0.006	7.312e-06	--	4	153006312	279161
rs9803862	a	g	0.0253	0.0056	7.316e-06	++	1	154192143	279240
rs1194580	t	g	0.0252	0.0056	7.334e-06	++	1	154219485	279240
rs13218577	t	c	0.0275	0.0061	7.336e-06	++	6	128328289	279240
rs1194602	t	c	-0.0252	0.0056	7.339e-06	--	1	154231943	279240
rs12507754	t	c	-0.0252	0.0056	7.342e-06	--	4	63421341	279240
rs35030284	a	g	0.0252	0.0056	7.346e-06	++	4	63425978	279240
rs17089851	t	c	-0.0266	0.0059	7.351e-06	--	18	53179241	279240
rs35363539	a	t	0.0252	0.0056	7.36e-06	++	4	63420346	279240
rs11723854	a	g	0.0248	0.0055	7.377e-06	++	4	63430503	279240
rs8090106	t	c	0.0266	0.0059	7.39e-06	++	18	53178798	279240
rs9954890	a	t	0.0266	0.0059	7.415e-06	++	18	53177740	279240
rs180909340	t	g	9.8585	2.2	7.428e-06	+?	11	113586719	59225
rs57533317	t	c	-0.0314	0.007	7.436e-06	--	5	132300201	279240
rs9964328	c	g	-0.0266	0.0059	7.453e-06	--	18	53177774	279240
rs369288315	t	c	-0.0318	0.0071	7.504e-06	?-	5	132319045	220015
rs59815396	t	c	0.0314	0.007	7.505e-06	++	5	132300109	279240
rs34333128	d	i	0.057	0.0127	7.527e-06	++	6	43455995	279240
rs5750930	a	g	-0.0257	0.0057	7.531e-06	--	22	40689379	279240
rs7460305	a	g	0.436	0.0974	7.546e-06	+?	8	50605556	59225
rs58762188	d	i	-0.0314	0.007	7.556e-06	--	5	132307235	279240
rs509556	a	g	0.0248	0.0055	7.588e-06	++	11	66326362	279240
rs6888222	a	c	0.0314	0.007	7.598e-06	++	5	132310334	279240
rs3847957	a	g	-0.0248	0.0055	7.617e-06	--	12	120234870	279240
rs3817334	t	c	-0.0248	0.0055	7.657e-06	--	11	47650993	279240
rs12222455	a	t	-0.0327	0.0073	7.66e-06	--	11	83408441	279240
rs13260468	c	g	-0.0349	0.0078	7.687e-06	--	8	143491095	279240
rs150993316	t	c	0.3856	0.0862	7.69e-06	++	6	70144522	279240
rs28444201	a	g	-0.0296	0.0066	7.692e-06	--	18	22349943	279240
rs732691	t	c	-0.0424	0.0095	7.735e-06	--	6	43240390	279171
rs2523735	c	g	0.0462	0.0103	7.735e-06	++	6	30122657	279240
rs13125322	a	c	0.0252	0.0056	7.778e-06	++	4	63425925	279240
rs13143069	t	g	-0.0252	0.0056	7.788e-06	--	4	63425693	279240
rs13125266	a	t	0.0252	0.0056	7.797e-06	++	4	63425844	279240
rs1125000	t	c	0.026	0.0058	7.802e-06	++	6	26287256	265262
rs1968527	t	c	-0.0256	0.0057	7.807e-06	--	2	145702782	279240
rs567516770	a	t	-0.1113	0.0249	7.826e-06	?-	2	61310702	220015
rs1852685	a	g	0.0252	0.0056	7.848e-06	++	2	145811836	279240
rs34571333	a	t	0.0252	0.0056	7.877e-06	++	4	63425828	279240
rs11591397	a	g	-0.1126	0.0252	7.886e-06	?-	10	21547735	220015
rs6888207	t	c	-0.0313	0.007	7.949e-06	--	5	132310265	279240
rs7666006	t	c	0.0248	0.0055	7.95e-06	++	4	63433089	279240
rs183957678	t	c	-0.0772	0.0173	8.012e-06	+-	2	112314215	279240
rs9869917	t	c	-0.0278	0.0062	8.017e-06	--	3	173668328	279240
rs72801407	a	t	0.0313	0.007	8.027e-06	++	5	132308049	279240
rs26582	a	g	0.0269	0.006	8.041e-06	++	5	87950290	265300
rs111981370	t	g	-0.041	0.0092	8.054e-06	--	6	43255380	279240
rs9943097	t	c	0.0251	0.0056	8.072e-06	++	1	154205823	279240
rs73082161	a	g	-0.2389	0.0535	8.078e-06	-?	2	211749665	59225
rs1373524	t	g	-0.0397	0.0089	8.083e-06	--	3	78598282	279240
rs543131292	d	i	0.0531	0.0119	8.113e-06	?+	5	39261852	220015
rs677488	t	c	-0.0247	0.0055	8.114e-06	--	11	66324762	265203
rs2000939	a	g	0.0247	0.0055	8.117e-06	++	11	66325830	279240
rs77662703	t	c	-0.102	0.0228	8.118e-06	--	5	162907086	279240
rs71422342	a	g	0.1359	0.0305	8.146e-06	-+	2	62404531	279240
rs148410772	t	c	0.497	0.1114	8.153e-06	++	6	70084412	279240
rs418603	a	g	-0.0326	0.0073	8.166e-06	--	2	114788849	279240
rs786227	a	g	0.0255	0.0057	8.227e-06	++	2	145687651	279240
rs73814800	a	t	3.6785	0.825	8.247e-06	+?	4	32192222	59225
rs5757907	a	g	0.0255	0.0057	8.264e-06	++	22	40688917	265271
rs1815739	t	c	0.0247	0.0055	8.289e-06	++	11	66328095	279119
rs35772614	a	g	0.03	0.0067	8.32e-06	++	18	22349962	279240
rs4540651	a	g	0.0247	0.0055	8.322e-06	++	1	154128672	279240
rs76187039	t	g	-0.0392	0.0088	8.339e-06	--	6	43233990	279240
rs7542975	a	g	0.0254	0.0057	8.345e-06	?+	1	154204813	220015
rs139939991	d	i	0.0247	0.0055	8.346e-06	++	4	63430472	279240
rs7927165	a	t	-0.0326	0.0073	8.356e-06	--	11	83414723	279240
rs786255	a	g	-0.0255	0.0057	8.388e-06	--	2	145691716	279240
rs575385022	c	g	0.376	0.0844	8.39e-06	?+	6	69112783	220015
rs10428100	t	c	0.0467	0.0105	8.403e-06	++	3	78596761	279240
rs1194582	a	g	-0.0251	0.0056	8.411e-06	--	1	154215973	279240
rs545009	t	c	-0.0246	0.0055	8.437e-06	--	11	66333598	279240
rs34486998	a	c	0.0396	0.0089	8.443e-06	++	3	78601467	279240
rs678397	t	c	0.0246	0.0055	8.464e-06	++	11	66324583	262514
rs12921440	t	c	0.0255	0.0057	8.465e-06	++	16	30408765	279142
rs933217	a	g	-0.1659	0.0373	8.484e-06	-?	22	43838406	59225
rs560556	a	g	0.0246	0.0055	8.491e-06	++	11	66338118	279187
rs615205	t	c	-0.0246	0.0055	8.493e-06	--	11	66337987	279240
rs3095276	a	g	0.2607	0.0585	8.496e-06	+?	6	30566407	59225
rs527559861	a	g	0.3005	0.0675	8.513e-06	?+	14	75647585	220015
rs7229673	t	c	-0.0295	0.0066	8.514e-06	--	18	22346141	279240
rs6882366	t	c	-0.1649	0.037	8.516e-06	-?	5	95864693	59160
rs13219424	t	c	-0.0273	0.0061	8.535e-06	--	6	128332084	279240
rs630021	t	g	0.0246	0.0055	8.547e-06	++	11	66336989	279240
rs45582334	a	g	0.0273	0.0061	8.555e-06	++	6	128327031	279240
rs13389454	c	g	-0.0281	0.0063	8.557e-06	--	2	114512125	279240
rs3862950	d	i	0.0316	0.0071	8.559e-06	?+	1	205120819	220015
rs116951942	t	c	0.2136	0.048	8.56e-06	++	6	146593322	279240
rs4788413	t	c	0.0264	0.0059	8.577e-06	++	16	30410445	279240
rs35968457	a	g	0.0396	0.0089	8.6e-06	++	3	78601131	279240
rs7612727	t	g	0.0281	0.0063	8.611e-06	++	3	70683487	279240
rs5810871	d	i	0.0255	0.0057	8.612e-06	++	14	98628558	279240
rs6790260	c	g	-0.1614	0.0363	8.653e-06	-?	3	188117079	59225
rs189725836	a	g	-0.1337	0.0301	8.663e-06	--	9	25027128	279240
rs12924283	a	c	0.1672	0.0376	8.73e-06	+?	16	83135274	59225
rs28452549	a	g	-0.0295	0.0066	8.751e-06	--	18	22349884	279240
rs10871582	t	g	0.0259	0.0058	8.757e-06	++	18	53276589	265443
rs114452372	t	c	0.1015	0.0228	8.764e-06	++	5	58883202	279240
rs139519259	a	g	0.2374	0.0534	8.785e-06	++	2	110440644	279240
rs59623516	d	i	0.0263	0.0059	8.8e-06	++	18	53277143	279240
rs2220390	a	g	0.025	0.0056	8.811e-06	++	1	154233016	279240
rs61634798	c	g	-0.032	0.0072	8.812e-06	?-	1	205104588	220015
rs549222210	t	c	0.1022	0.023	8.852e-06	?+	22	41839333	220015
rs1451862	t	c	-0.0312	0.007	8.862e-06	--	8	65463991	279240
rs4686484	a	g	-0.1612	0.0363	8.87e-06	-?	3	188118572	59225
rs12040428	a	g	0.0311	0.007	8.877e-06	?+	1	205113596	220015
rs6444285	t	c	-0.1612	0.0363	8.887e-06	-?	3	188117786	59225
rs9864606	t	c	-0.0276	0.0062	8.892e-06	--	3	173667286	279240
rs786226	t	c	-0.0255	0.0057	8.893e-06	--	2	145687575	279240
rs146584778	t	c	-0.1648	0.0371	8.911e-06	?-	3	8705761	220015
rs5835035	d	i	0.025	0.0056	8.922e-06	++	2	145795408	279240
rs139004836	d	i	0.0294	0.0066	8.94e-06	++	7	38114284	279240
rs7203359	t	c	-0.0263	0.0059	8.945e-06	--	16	30400307	263812
rs11340108	d	i	-0.4323	0.0973	8.946e-06	-?	8	50605816	59225
rs67463881	a	g	-0.0325	0.0073	8.95e-06	--	11	83410061	279240
rs35736453	d	i	-0.0281	0.0063	8.951e-06	--	6	128329493	279240
rs4686483	a	t	-0.1611	0.0363	8.952e-06	-?	3	188118225	59225
rs17247338	a	g	-0.0509	0.0115	8.956e-06	--	2	2179246	279240
rs62444616	a	c	0.0294	0.0066	8.965e-06	++	7	38112661	279240
rs6778720	a	g	-0.1611	0.0363	8.968e-06	-?	3	188118877	59225
rs569607062	d	i	-0.3508	0.079	8.975e-06	?-	6	69712489	220015
rs76037519	t	c	-0.1878	0.0423	9.008e-06	?-	1	98727208	220015
rs17002325	c	g	0.1278	0.0288	9.01e-06	++	22	41601140	279240
rs786256	a	g	-0.0254	0.0057	9.011e-06	--	2	145690808	279240
rs1264587	c	g	0.0354	0.008	9.021e-06	++	6	30279074	279240
rs151236014	t	c	0.2708	0.061	9.023e-06	?+	5	78031785	220015
rs2030520	t	c	-0.161	0.0363	9.048e-06	-?	3	188119582	59225
rs4820408	t	g	-0.0246	0.0055	9.05e-06	--	22	40604945	279240
rs2030519	a	g	-0.1609	0.0363	9.087e-06	-?	3	188119901	59225
rs13166120	a	g	0.0333	0.0075	9.091e-06	++	5	87948883	279240
rs79152091	t	c	0.0551	0.0124	9.101e-06	++	8	8424995	279240
rs55831861	a	c	-0.0284	0.0064	9.101e-06	?-	2	157014226	220015
rs58771251	a	c	0.4301	0.0969	9.106e-06	+?	8	50324632	59225
rs12225390	a	g	-0.0324	0.0073	9.131e-06	--	11	83405905	279093
rs572846	a	g	0.0246	0.0055	9.145e-06	++	11	66331458	279056
rs576935739	t	g	0.3034	0.0684	9.179e-06	?+	15	32863203	220015
rs13163336	a	c	0.0333	0.0075	9.189e-06	++	5	87943710	279240
rs2240310	t	c	0.025	0.0056	9.19e-06	++	12	120221636	265277
rs4340343	c	g	0.0259	0.0058	9.236e-06	++	16	30404484	279240
rs548257027	a	t	0.4784	0.1079	9.261e-06	?+	6	47335935	220015
rs209441	t	c	-0.1822	0.0411	9.262e-06	-?	16	22796005	59132
rs892149	a	c	-0.393	0.0886	9.281e-06	-?	19	50194845	47509
rs80041902	a	t	0.025	0.0056	9.29e-06	++	4	63431807	279240
rs11233725	t	c	-0.0324	0.0073	9.341e-06	--	11	83421329	279240
rs79431182	a	g	-0.025	0.0056	9.376e-06	--	4	63431823	279240
rs4662414	a	g	-0.025	0.0056	9.389e-06	--	2	145818432	279240
rs62444617	a	c	-0.0293	0.0066	9.41e-06	--	7	38113416	279240
rs4933402	c	g	-0.0249	0.0056	9.459e-06	--	10	82240760	279240
rs3132585	c	g	-0.2575	0.0581	9.478e-06	-?	6	30687614	45258
rs35833168	d	i	0.0254	0.0057	9.512e-06	++	22	40607117	279240
rs11064919	a	g	0.0249	0.0056	9.519e-06	++	12	120256882	279240
rs148367696	d	i	0.1802	0.0407	9.532e-06	?+	1	22218108	220015
rs1451296	t	c	0.0297	0.0067	9.534e-06	++	18	22362861	279163
rs13164745	a	g	0.1666	0.0376	9.54e-06	+?	5	95837333	59225
rs27774	a	g	0.0271	0.0061	9.621e-06	++	5	87959033	279240
rs2545707	a	c	0.1684	0.0381	9.642e-06	+?	5	123632155	59225
rs11233726	a	g	0.0323	0.0073	9.68e-06	++	11	83423345	279240
rs28627667	a	g	-0.0293	0.0066	9.718e-06	--	18	22349771	279240
rs68191576	a	g	-0.0297	0.0067	9.723e-06	--	3	116578904	279240
rs9304472	c	g	-0.0288	0.0065	9.741e-06	--	18	22381308	279240
rs4787643	a	g	0.0258	0.0058	9.752e-06	++	16	30393660	265259
rs13163173	a	c	0.0332	0.0075	9.764e-06	++	5	87943620	279240
rs78011146	a	g	-0.1729	0.0391	9.769e-06	+-	17	39739143	279240
rs13084816	a	c	-0.0393	0.0089	9.779e-06	--	3	78598694	279240
rs7152530	a	g	0.0262	0.0059	9.791e-06	++	14	98641215	279177
rs9900649	t	c	-0.1737	0.0393	9.815e-06	+-	17	39740220	279240
rs922559	t	c	0.1659	0.0375	9.827e-06	+?	5	123633636	59225
rs6718188	t	g	-0.0253	0.0057	9.842e-06	--	2	174761611	279059
rs4788409	a	g	0.0262	0.0059	9.888e-06	++	16	30393771	279240
rs11233730	t	c	-0.0323	0.0073	9.903e-06	--	11	83424952	279240
rs56026556	t	g	-0.1636	0.037	1.003e-05	-?	5	95856459	59225
rs60363279	t	g	-0.031	0.007	1.005e-05	--	5	132296685	279240
rs987514	t	c	0.0253	0.0057	1.007e-05	++	14	98628943	279182
rs2545706	a	g	0.1671	0.0378	1.008e-05	+?	5	123632363	59225
rs7240454	a	g	0.0292	0.0066	1.009e-05	++	18	22353809	279240
rs531490	t	g	0.0244	0.0055	1.009e-05	++	11	66324360	279240
rs114938879	c	g	-0.075	0.017	1.009e-05	--	2	104434723	279240
rs9834159	a	t	-0.1601	0.0363	1.011e-05	-?	3	188115232	59225
rs34069192	t	c	-0.0506	0.0115	1.012e-05	--	2	2182473	279240
rs66484720	d	i	-0.0253	0.0057	1.012e-05	--	22	40619455	279240
rs1060906	t	c	-0.0323	0.0073	1.013e-05	--	2	114735416	279178
rs7244025	t	c	-0.0292	0.0066	1.013e-05	--	18	22354025	279240
rs147540541	a	c	-1.2643	0.2864	1.014e-05	-?	8	128723404	59225
rs3132600	t	c	-0.0498	0.0113	1.015e-05	--	6	30746367	279240
rs77126132	a	g	0.044	0.01	1.019e-05	++	7	54966738	279240
rs35127888	t	c	0.0506	0.0115	1.019e-05	++	2	2185001	279240
rs6889155	a	c	0.1641	0.0372	1.02e-05	+?	5	95844383	59225
rs1422191	a	g	0.0331	0.0075	1.021e-05	++	5	87949158	279240
rs12425537	t	c	0.0436	0.0099	1.021e-05	++	12	104151931	279240
rs115954092	a	g	-0.1708	0.0387	1.021e-05	+-	17	39733267	279240
rs150560493	a	g	-0.1007	0.0228	1.023e-05	--	5	162763245	279240
rs34848711	d	i	-0.0292	0.0066	1.027e-05	--	18	22344350	279240
rs7124681	a	c	-0.0248	0.0056	1.029e-05	--	11	47529947	279168
rs5845450	d	i	0.0253	0.0057	1.03e-05	++	22	40605267	279240
rs3798122	t	g	0.031	0.007	1.03e-05	++	5	132299578	279240
rs543290133	t	g	0.2911	0.066	1.031e-05	?+	7	64422957	220015
rs4817444	t	c	0.0296	0.0067	1.031e-05	++	21	33368448	279240
rs74504435	a	g	-0.044	0.01	1.033e-05	--	7	54949256	279240
rs10476682	a	g	0.1632	0.037	1.033e-05	+?	5	95858258	59225
rs4869139	a	g	-0.1632	0.037	1.034e-05	-?	5	95858668	11449
rs28450366	c	g	0.0292	0.0066	1.036e-05	++	18	22349774	279240
rs11872887	t	c	0.0292	0.0066	1.038e-05	++	18	22349101	279240
rs1026534	c	g	0.1632	0.037	1.04e-05	+?	5	95855091	59225
rs12955522	a	g	-0.0288	0.0065	1.044e-05	--	18	22346384	279240
rs3130668	a	g	-0.0493	0.0112	1.045e-05	--	6	30743729	279240
rs111793950	a	g	0.2364	0.0536	1.046e-05	+?	2	211754597	59225
rs34215404	t	c	-0.1631	0.037	1.047e-05	-?	5	95861706	59225
rs2816281	t	c	0.0248	0.0056	1.048e-05	++	6	1527053	279240
rs11710972	t	c	-0.0287	0.0065	1.052e-05	--	3	56553323	274363
rs9921711	a	g	0.0261	0.0059	1.052e-05	++	16	30394541	279240
rs10830834	a	c	-0.1701	0.0386	1.054e-05	-?	11	91815601	58898
rs2633522	t	c	0.1662	0.0377	1.055e-05	+?	5	123632570	59225
rs6823781	t	g	-0.0287	0.0065	1.058e-05	--	4	152993548	279240
rs139117859	a	t	0.0748	0.017	1.06e-05	++	2	104438083	279240
rs4958228	t	c	0.0266	0.006	1.061e-05	++	5	133655468	278895
rs6456712	a	c	-0.0257	0.0058	1.061e-05	--	6	26302573	279240
rs11951673	t	c	-0.163	0.037	1.064e-05	-?	5	95861012	59225
rs4974213	t	c	0.0278	0.0063	1.068e-05	++	3	56464460	279240
rs6893807	a	g	-0.033	0.0075	1.072e-05	--	5	87965021	279240
rs185070715	t	c	-0.3984	0.0905	1.072e-05	?-	14	33713414	220015
rs922558	t	c	0.1651	0.0375	1.073e-05	+?	5	123633753	59158
rs2240309	a	g	0.0244	0.0055	1.074e-05	++	12	120221452	279240
rs385959	t	c	0.0244	0.0055	1.076e-05	++	12	120220589	279240
rs4388204	t	g	0.0313	0.0071	1.076e-05	++	5	132318092	279240
rs144609372	t	c	0.0521	0.0118	1.076e-05	++	17	37013530	279240
rs394155	t	c	-0.0244	0.0055	1.077e-05	--	12	120217953	279240
rs11382214	d	i	-0.0801	0.0182	1.077e-05	?-	13	76037316	220015
rs9801978	a	g	0.0269	0.0061	1.08e-05	++	8	143515271	279240
rs13315917	a	c	-0.1599	0.0363	1.081e-05	-?	3	188088800	59225
rs440299	a	g	-0.0243	0.0055	1.084e-05	--	12	120220282	270107
rs400551	t	c	-0.0243	0.0055	1.084e-05	--	12	120224351	279240
rs9855014	t	c	0.0278	0.0063	1.087e-05	++	3	56461893	279240
rs11780079	c	g	-0.0269	0.0061	1.089e-05	--	8	143514988	279240
rs4400599	t	c	-0.0243	0.0055	1.092e-05	--	1	154127100	279240
rs9888967	c	g	0.0252	0.0057	1.093e-05	++	16	30407979	279240
rs17269836	a	g	0.0321	0.0073	1.093e-05	++	2	114734334	279240
rs10077823	a	g	0.1633	0.0371	1.094e-05	+?	5	95846330	59225
rs62055459	t	c	-0.0261	0.0059	1.098e-05	--	16	30398408	279240
rs62365719	t	c	0.1627	0.037	1.099e-05	+?	5	95862694	59225
rs3574	c	g	-0.0252	0.0057	1.1e-05	--	16	30411382	279240
rs67133442	a	c	0.0243	0.0055	1.101e-05	++	1	73302426	279240
rs9875056	a	g	0.0278	0.0063	1.101e-05	++	3	56457485	279240
rs2545702	a	g	0.1651	0.0376	1.102e-05	+?	5	123634422	59225
rs7618996	c	g	-2.9441	0.6697	1.102e-05	-?	3	56345673	59225
rs73426717	t	g	0.0564	0.0128	1.102e-05	++	6	43445103	279240
rs961943	a	g	-0.0295	0.0067	1.102e-05	--	18	22359327	279240
rs67455464	d	i	-0.0508	0.0116	1.103e-05	--	2	2173433	279240
rs7567451	t	g	0.0278	0.0063	1.108e-05	++	2	157053380	231466
rs2665903	t	c	-0.1674	0.0381	1.112e-05	-?	5	123632038	59225
rs2833600	t	c	-0.0287	0.0065	1.112e-05	--	21	33374318	265271
rs61763745	t	c	0.0421	0.0096	1.112e-05	++	1	19379476	279240
rs9393692	a	g	-0.0256	0.0058	1.116e-05	--	6	26276650	279173
rs183100011	t	c	19.4751	4.433	1.117e-05	+?	9	20304857	59225
rs3128677	t	c	0.0421	0.0096	1.122e-05	++	1	225178953	279240
rs113552011	d	i	0.0247	0.0056	1.123e-05	++	2	157002660	279240
rs71442319	a	t	-0.0508	0.0116	1.124e-05	--	2	2174146	279240
rs961942	t	g	-0.0291	0.0066	1.126e-05	--	18	22359319	279240
rs11253315	a	g	0.0749	0.0171	1.127e-05	++	10	718833	279240
rs1918169	a	t	-0.0256	0.0058	1.129e-05	--	2	157011983	279240
rs13257459	t	c	0.0364	0.0083	1.129e-05	++	8	143416655	279240
rs13255623	a	g	0.0364	0.0083	1.13e-05	++	8	143416759	279240
rs116313381	a	g	0.2915	0.0664	1.133e-05	?+	2	122105163	220015
rs11314612	d	i	0.0259	0.0059	1.134e-05	?+	6	26264588	220015
rs55701938	a	g	-0.0321	0.0073	1.135e-05	--	2	114738547	279240
rs55676004	t	c	0.0364	0.0083	1.136e-05	++	8	143419655	279240
rs1519793	c	g	-0.0256	0.0058	1.136e-05	--	2	157009413	279240
rs535822980	a	c	-0.345	0.0786	1.137e-05	?-	11	65658943	220015
rs276317	a	g	0.0317	0.0072	1.137e-05	++	2	114748987	279240
rs9974159	t	c	-0.0291	0.0066	1.138e-05	--	21	33370029	279240
rs12471739	a	c	-0.0256	0.0058	1.138e-05	--	2	157012225	278878
rs261982	t	c	0.163	0.0371	1.139e-05	+?	5	95843763	59225
rs6079657	a	g	0.0251	0.0057	1.141e-05	-+	20	15074388	279240
rs185059277	a	t	-1.1853	0.2701	1.142e-05	-?	4	153847952	59225
rs191647245	a	t	0.4287	0.0977	1.144e-05	?+	4	89809925	220015
rs6800894	c	g	-0.029	0.0066	1.145e-05	--	3	56552373	279240
rs261983	t	c	-0.1631	0.0372	1.145e-05	-?	5	95843655	59225
rs73426714	t	c	0.0555	0.0126	1.147e-05	++	6	43444911	279240
rs12968400	a	g	-0.029	0.0066	1.147e-05	--	18	22345276	279066
rs3129984	t	c	-0.0491	0.0112	1.148e-05	--	6	30761572	279240
rs7218436	t	c	-0.0256	0.0058	1.15e-05	--	17	2241899	270089
rs11960326	t	c	-0.1626	0.0371	1.151e-05	-?	5	95850807	59225
rs11158026	t	c	0.0256	0.0058	1.151e-05	++	14	55348869	224832
rs7233467	t	c	-0.029	0.0066	1.151e-05	--	18	22343772	279240
rs62083808	a	t	-0.029	0.0066	1.152e-05	--	18	22339248	279240
rs34350697	a	t	0.0576	0.0131	1.153e-05	++	9	1125588	279240
rs34750108	a	t	0.0247	0.0056	1.153e-05	++	1	73279660	279240
rs78518873	a	g	-0.1971	0.0449	1.154e-05	--	9	117677406	279240
rs12300601	t	c	0.0243	0.0055	1.154e-05	++	12	120237791	279240
rs2833599	a	t	0.029	0.0066	1.154e-05	++	21	33372977	279240
rs9851967	t	c	0.1593	0.0363	1.155e-05	+?	3	188087628	59124
rs7713143	t	c	0.1655	0.0377	1.156e-05	+?	5	95835574	59225
rs1481943	c	g	0.029	0.0066	1.156e-05	++	18	22347095	279240
rs12145394	t	c	-0.0273	0.0062	1.157e-05	+-	1	154201655	279240
rs12485444	a	t	0.1832	0.0418	1.159e-05	+?	3	188135783	59225
rs8133544	a	g	0.0294	0.0067	1.162e-05	++	21	33369393	279240
rs1432133	a	g	-0.0243	0.0055	1.163e-05	--	15	27228346	279240
rs111992480	c	g	-0.0735	0.0168	1.167e-05	--	4	161132072	279240
rs3827818	t	c	-0.1965	0.0448	1.167e-05	--	9	117669270	279240
rs7737742	t	c	-0.1628	0.0371	1.167e-05	-?	5	95845247	59225
rs804716	a	c	-0.0243	0.0055	1.17e-05	--	12	120227382	279240
rs8097789	t	c	0.029	0.0066	1.171e-05	++	18	22352926	279240
rs2183082	t	c	0.0256	0.0058	1.173e-05	++	14	55336438	279240
rs385844	t	g	-0.0243	0.0055	1.173e-05	--	12	120223768	279240
rs390366	t	g	-0.0243	0.0055	1.173e-05	--	12	120223322	279240
rs4483596	a	c	0.0247	0.0056	1.176e-05	++	11	66708533	279240
rs10530997	d	i	0.026	0.0059	1.176e-05	++	16	30391932	279240
rs2611731	t	g	-0.1621	0.037	1.178e-05	-?	5	95855336	59225
rs369180	c	g	0.0242	0.0055	1.179e-05	++	12	120224225	279240
rs386928	t	c	0.0242	0.0055	1.18e-05	++	12	120226432	279240
rs2611732	a	g	-0.1621	0.037	1.181e-05	-?	5	95855576	59225
rs71586987	d	i	-0.0247	0.0056	1.181e-05	--	1	73302360	279240
rs4366446	a	g	-0.0437	0.01	1.182e-05	--	11	89900476	279240
rs11089985	a	g	-0.0255	0.0058	1.184e-05	--	22	40675561	279240
rs4766948	a	g	-0.0242	0.0055	1.184e-05	--	12	120224989	279240
rs11768136	a	g	-0.029	0.0066	1.185e-05	--	7	38099164	279240
rs4821941	a	g	-0.0255	0.0058	1.186e-05	--	22	40675091	224828
rs3001363	t	c	-0.0247	0.0056	1.186e-05	--	1	154125067	279240
rs73579844	a	g	0.4288	0.0979	1.187e-05	?+	8	18251434	220015
rs4788411	a	g	0.026	0.0059	1.189e-05	++	16	30396815	279240
rs73814799	a	c	-3.6258	0.828	1.192e-05	-?	4	32192171	59225
rs1907462	a	g	-0.0286	0.0065	1.194e-05	--	3	56534434	279240
rs13093473	t	c	-0.0272	0.0062	1.194e-05	--	3	173657224	279240
rs3129972	t	c	-0.0498	0.0114	1.196e-05	--	6	30717258	279240
rs552642858	a	g	0.3428	0.0783	1.198e-05	?+	11	9924786	220015
rs2183081	a	g	-0.0255	0.0058	1.198e-05	--	14	55336751	279240
rs79335915	t	c	0.035	0.008	1.199e-05	++	7	54938130	279240
rs532388992	a	g	-0.0604	0.0138	1.204e-05	?-	16	30212983	220015
rs4845610	t	c	-0.0246	0.0056	1.205e-05	--	1	154205428	279240
rs114081914	a	g	0.3768	0.0861	1.207e-05	?+	22	18483335	220015
rs115488552	t	c	0.3838	0.0877	1.208e-05	-+	1	232237681	279240
rs13071192	a	t	-0.0272	0.0062	1.209e-05	--	3	173657554	279240
rs12223210	t	c	-0.032	0.0073	1.209e-05	--	11	83419628	279240
rs12117216	a	c	0.0246	0.0056	1.211e-05	++	1	73281285	279240
rs13076312	t	c	-0.1592	0.0364	1.212e-05	-?	3	188089254	59156
rs34825045	c	g	-0.0575	0.0131	1.213e-05	--	9	1123624	279240
rs11657003	t	g	0.0268	0.0061	1.215e-05	++	17	52454579	279240
rs553813641	t	c	-0.3198	0.0731	1.215e-05	?-	6	146080610	220015
rs59281987	d	i	0.054	0.0123	1.216e-05	++	5	108168350	279240
rs35831095	t	c	0.0372	0.0085	1.218e-05	++	8	143444454	279240
rs55748015	a	g	-0.032	0.0073	1.218e-05	--	2	114738367	279240
rs7733321	c	g	-0.0307	0.007	1.218e-05	--	5	132311231	279240
rs729800	a	g	0.0272	0.0062	1.22e-05	++	5	133741881	265287
rs192581935	a	g	0.2935	0.0671	1.22e-05	?+	7	66131158	220015
rs12136862	t	c	-0.0246	0.0056	1.22e-05	--	1	73287890	279240
rs11210070	a	g	0.0246	0.0056	1.22e-05	++	1	73286409	279240
rs2304608	a	c	0.0328	0.0075	1.223e-05	++	5	87962298	279240
rs72837203	t	c	0.0315	0.0072	1.224e-05	++	2	114736529	279240
rs534444055	a	c	0.3717	0.085	1.226e-05	?+	15	75844743	220015
rs142912159	t	c	0.4097	0.0937	1.23e-05	++	6	69720804	279240
rs11718576	t	c	0.1595	0.0365	1.231e-05	+?	3	188096230	59225
rs750090	t	c	0.0263	0.006	1.238e-05	++	4	152931436	279181
rs2277123	a	g	-0.0552	0.0126	1.239e-05	--	6	43468355	279240
rs11715716	c	g	-0.1589	0.0363	1.241e-05	-?	3	188088640	59225
rs568522600	a	c	-0.281	0.0643	1.242e-05	?-	7	66351174	220015
rs574259352	t	c	-0.281	0.0643	1.242e-05	?-	7	66351183	220015
rs537501030	t	c	0.281	0.0643	1.242e-05	?+	7	66351177	220015
rs554267633	a	g	-0.281	0.0643	1.242e-05	?-	7	66351178	220015
rs111991811	t	c	-0.0742	0.017	1.243e-05	--	16	58964454	279240
rs35640229	t	c	0.0367	0.0084	1.243e-05	++	8	143461401	279240
rs4247355	a	g	-0.0259	0.0059	1.253e-05	--	16	30392099	279240
rs6556925	a	c	-0.1623	0.0372	1.254e-05	-?	5	95848503	59225
rs12310665	a	g	0.3701	0.0847	1.255e-05	++	12	69461003	279240
rs13234168	a	t	0.3532	0.0809	1.255e-05	+?	7	49610824	59225
rs182078264	a	g	-0.2651	0.0607	1.257e-05	?-	7	65251310	220015
rs183404740	t	c	-0.2651	0.0607	1.257e-05	?-	7	65320650	220015
rs13197257	t	g	-0.0276	0.0063	1.258e-05	--	6	128333682	279240
rs34896933	d	i	-0.0246	0.0056	1.259e-05	--	1	73286616	279240
rs6791863	t	g	-0.0285	0.0065	1.259e-05	--	3	56529528	279240
rs2112426	t	c	-0.1614	0.037	1.26e-05	-?	5	123636174	59225
rs34629191	d	i	-0.0293	0.0067	1.26e-05	--	18	22354357	279240
rs11064906	a	g	0.0242	0.0055	1.263e-05	++	12	120223984	279240
rs11719821	t	c	-0.1587	0.0363	1.264e-05	-?	3	188088318	59225
rs6556926	a	t	-0.1622	0.0372	1.264e-05	-?	5	95848613	59225
rs10797061	t	c	0.0246	0.0056	1.271e-05	++	1	154206212	272132
rs146831062	t	c	0.2815	0.0645	1.275e-05	?+	10	77156580	220015
rs2633524	c	g	-0.1613	0.037	1.276e-05	-?	5	123635838	59225
rs834520	a	g	0.0496	0.0114	1.277e-05	-+	5	39261741	279240
rs375652184	t	c	-0.0816	0.0187	1.279e-05	?-	2	112315261	220015
rs12423929	a	g	-0.0427	0.0098	1.279e-05	--	12	104146343	279136
rs407692	a	g	-0.0241	0.0055	1.28e-05	--	12	120226923	279240
rs405300	a	g	-0.0241	0.0055	1.281e-05	--	12	120226073	279240
rs1674854	a	t	0.0268	0.0061	1.282e-05	++	6	43431987	279240
rs34714270	t	c	0.0371	0.0085	1.284e-05	++	8	143459787	279240
rs8094447	t	g	-0.0289	0.0066	1.285e-05	--	18	22348248	265283
rs10062178	c	g	-0.0306	0.007	1.286e-05	--	5	132295488	279240
rs2032806	t	c	-0.1637	0.0375	1.288e-05	-?	5	123633249	59126
rs544944962	t	c	0.2809	0.0644	1.29e-05	?+	10	77161361	220015
rs34315422	t	c	0.1718	0.0394	1.291e-05	+?	5	43096271	59225
rs407464	a	g	-0.0241	0.0055	1.293e-05	--	12	120226863	279240
rs118188994	t	c	0.1278	0.0293	1.294e-05	++	5	143572352	279240
rs35998080	t	g	0.0246	0.0056	1.295e-05	++	1	73278615	279240
rs538845440	t	c	0.1522	0.0349	1.295e-05	?+	11	3814847	220015
rs201766244	d	i	-0.1448	0.0332	1.299e-05	+-	5	108231560	279240
rs534028728	a	t	0.2638	0.0605	1.299e-05	?+	7	66351216	220015
rs147014230	t	g	-0.2808	0.0644	1.299e-05	?-	1	21034813	220015
rs3095332	a	c	-0.0492	0.0113	1.301e-05	--	6	30722267	279240
rs10189160	a	g	-0.025	0.0057	1.301e-05	--	2	157012321	265239
rs36083302	t	g	0.1717	0.0394	1.302e-05	+?	5	43096642	59225
rs11863150	a	g	0.0258	0.0059	1.305e-05	++	16	30385503	279240
rs79025922	a	g	-0.0664	0.0152	1.305e-05	+-	9	27995194	279240
rs7935749	t	c	0.0245	0.0056	1.306e-05	++	11	66681634	279240
rs34382227	t	g	-0.0258	0.0059	1.309e-05	--	22	40697589	279240
rs3814424	t	c	0.0327	0.0075	1.309e-05	++	5	87968953	279240
rs11715549	c	g	-0.1584	0.0363	1.31e-05	-?	3	188088118	59225
rs192957280	a	g	0.9774	0.2243	1.311e-05	+?	2	184058187	59225
rs74642474	t	g	0.0327	0.0075	1.311e-05	++	4	26856601	279240
rs182298606	t	c	-0.2654	0.0609	1.313e-05	?-	7	64803372	220015
rs12739218	t	c	-0.0271	0.0062	1.313e-05	+-	1	154218114	279240
rs10791894	t	c	0.0241	0.0055	1.313e-05	++	11	66679738	265286
rs11039324	a	g	-0.0246	0.0056	1.315e-05	--	11	47665686	279240
rs182432826	a	c	0.532	0.1221	1.318e-05	?+	2	14018828	220015
rs2070371	t	c	0.0293	0.0067	1.322e-05	++	21	33368188	265300
rs9853914	a	c	-0.0271	0.0062	1.324e-05	--	3	173651626	279240
rs276820	t	c	0.0314	0.0072	1.325e-05	++	2	114753129	279240
rs4766949	t	c	-0.0241	0.0055	1.325e-05	--	12	120226998	279240
rs1481941	t	g	0.0288	0.0066	1.328e-05	++	18	22338166	279240
rs4930394	t	c	0.0245	0.0056	1.329e-05	++	11	66680543	279240
rs34005534	d	i	0.0245	0.0056	1.331e-05	++	1	73297739	279240
rs12142655	a	g	-0.0245	0.0056	1.334e-05	--	1	73284305	279240
rs7300010	c	g	0.0241	0.0055	1.34e-05	++	12	120234376	279240
rs11876635	t	c	0.025	0.0057	1.342e-05	++	18	53425305	279240
rs9876092	a	g	0.0279	0.0064	1.346e-05	++	3	56478541	279240
rs150996637	a	g	0.3447	0.0792	1.347e-05	?+	5	63331419	220015
rs1608923	a	g	-0.0245	0.0056	1.347e-05	--	1	73291735	279240
rs35643589	d	i	-0.0309	0.0071	1.348e-05	?-	5	132281792	220015
rs2252641	t	c	-0.0241	0.0055	1.348e-05	--	2	145801461	279153
rs8060853	a	g	-0.0254	0.0058	1.349e-05	--	16	30403858	279150
rs3129974	a	g	0.0491	0.0113	1.355e-05	++	6	30723169	259166
rs62444586	a	t	-0.0292	0.0067	1.355e-05	--	7	38089071	279240
rs6924483	t	c	0.0546	0.0125	1.355e-05	++	6	43475474	279044
rs1907461	a	g	-0.0284	0.0065	1.358e-05	--	3	56534413	279240
rs12605968	a	c	0.0292	0.0067	1.358e-05	++	18	22357719	279240
rs11210073	t	c	0.0245	0.0056	1.358e-05	++	1	73287124	279240
rs9957828	t	g	0.0288	0.0066	1.359e-05	++	18	22345413	279068
rs3095328	a	g	-0.0491	0.0113	1.36e-05	--	6	30723781	279240
rs35056083	d	i	-0.0245	0.0056	1.361e-05	--	12	120220651	279240
rs10511127	a	c	-0.0387	0.0089	1.363e-05	--	3	78594711	279240
rs16954444	a	g	0.0267	0.0061	1.363e-05	++	17	52469590	279240
rs12798028	t	c	-0.0245	0.0056	1.364e-05	--	11	47604639	279240
rs549138296	t	c	-0.3695	0.085	1.38e-05	?-	15	75853303	220015
rs58626582	a	g	-0.0352	0.0081	1.384e-05	--	7	54946030	279240
rs6456711	a	c	-0.0253	0.0058	1.386e-05	--	6	26302572	279240
rs9646680	t	g	-0.0249	0.0057	1.386e-05	--	2	145671738	279240
rs113694656	a	g	0.0674	0.0155	1.387e-05	++	16	58926206	279240
rs35841938	d	i	0.0852	0.0196	1.39e-05	++	10	663761	279240
rs73532600	a	g	0.0258	0.0059	1.394e-05	++	16	30398677	279240
rs75288215	a	g	-0.0618	0.0142	1.398e-05	--	5	108236967	279240
rs181511770	t	c	0.2563	0.059	1.399e-05	++	10	48338678	279240
rs1843304	a	g	0.0258	0.0059	1.399e-05	++	2	114803384	279240
rs679773	t	c	-0.0245	0.0056	1.402e-05	--	12	120225521	279240
rs143225870	d	i	0.0536	0.0123	1.405e-05	++	5	108184720	279240
rs35209325	a	g	0.0365	0.0084	1.405e-05	++	8	143453732	279240
rs11578300	a	t	-0.0245	0.0056	1.405e-05	--	1	73302655	279240
rs11039308	a	g	-0.0245	0.0056	1.407e-05	--	11	47622412	279240
rs73096026	a	g	0.0253	0.0058	1.408e-05	-+	20	15068990	279240
rs7710347	t	c	0.0532	0.0123	1.411e-05	++	5	108166815	265269
rs10192407	a	t	0.0245	0.0056	1.412e-05	++	2	145814378	279240
rs13029335	a	t	0.0971	0.0224	1.413e-05	-+	2	62333053	279240
rs920489	t	c	-0.0266	0.0061	1.415e-05	--	1	214287420	279151
rs9864529	a	g	-0.1577	0.0363	1.416e-05	-?	3	188105056	59225
rs6979446	t	c	0.048	0.0111	1.418e-05	++	7	55015505	279240
rs12419507	a	g	-0.0245	0.0056	1.42e-05	--	11	47669619	279240
rs9834115	t	c	0.1606	0.037	1.42e-05	+?	3	188115142	59225
rs11154725	a	t	-0.0326	0.0075	1.421e-05	--	6	99618321	279240
rs451572	t	c	0.0249	0.0057	1.423e-05	-+	20	15074003	279240
rs276818	a	g	-0.0313	0.0072	1.423e-05	--	2	114753677	279240
rs2422320	t	c	-0.0244	0.0056	1.425e-05	--	1	73293332	279069
rs10797047	a	g	0.0249	0.0057	1.425e-05	++	1	154149240	279240
rs12135442	t	c	-0.0244	0.0056	1.427e-05	--	1	73275828	279240
rs111739263	t	g	-0.0415	0.0096	1.429e-05	--	6	43243151	279240
rs1481940	a	c	-0.0287	0.0066	1.429e-05	--	18	22338256	279240
rs562554784	a	g	0.0998	0.023	1.43e-05	?+	2	103957000	220015
rs568465773	c	g	0.2343	0.054	1.432e-05	?+	10	49500076	220015
rs142461330	t	c	-0.048	0.0111	1.432e-05	--	7	55012097	279240
rs3858710	a	g	0.024	0.0055	1.433e-05	++	12	120239193	279240
rs7235816	t	g	0.0287	0.0066	1.433e-05	++	18	22355505	279240
rs79093312	t	c	-0.0351	0.0081	1.434e-05	--	7	54949504	279240
rs62524833	t	c	0.0847	0.0195	1.434e-05	++	8	96210256	279240
rs56749444	a	g	-0.0304	0.007	1.438e-05	--	5	132295024	279240
rs172328	t	c	-0.0389	0.009	1.445e-05	--	6	28790528	279240
rs12423476	c	g	-0.039	0.009	1.446e-05	--	12	104210442	279240
rs2422321	a	g	-0.0244	0.0056	1.448e-05	--	1	73293393	279187
rs11448110	d	i	-0.0253	0.0058	1.449e-05	--	16	30396901	279240
rs6694836	a	t	-0.0244	0.0056	1.45e-05	--	1	73295603	279240
rs12138089	t	g	0.0244	0.0056	1.454e-05	++	1	73292293	279240
rs6760277	t	c	1.5474	0.357	1.457e-05	+?	2	23900758	59225
rs9957829	t	g	0.0287	0.0066	1.458e-05	++	18	22345414	279240
rs1917883	a	c	-0.0244	0.0056	1.458e-05	--	1	73277036	279240
rs12140851	t	c	-0.0244	0.0056	1.459e-05	--	1	73291029	279240
rs2030516	t	c	0.1583	0.0365	1.459e-05	+?	3	188101739	59225
rs951232	t	c	-0.0244	0.0056	1.461e-05	+-	4	58670994	279182
rs9909825	c	g	-0.169	0.039	1.466e-05	+-	17	39737796	279240
rs11227624	t	c	0.0244	0.0056	1.467e-05	++	11	66682860	279240
rs7544848	a	g	-0.0244	0.0056	1.467e-05	--	1	73288933	279240
rs12137963	c	g	0.0244	0.0056	1.467e-05	++	1	73297877	279240
rs34482178	a	g	0.0244	0.0056	1.468e-05	++	11	66709024	279240
rs113957871	d	i	-2.8135	0.6493	1.469e-05	-?	3	56334335	59225
rs11210072	t	c	-0.0244	0.0056	1.47e-05	--	1	73286806	279148
rs11955324	a	c	-0.1643	0.0379	1.47e-05	-?	5	95834624	59225
rs7838831	c	g	-0.0334	0.0077	1.47e-05	--	8	143489013	279240
rs59326606	a	g	-0.0304	0.007	1.471e-05	--	5	132295025	279240
rs12134034	a	g	0.0244	0.0056	1.471e-05	++	1	73288520	279008
rs11744315	a	g	-0.0304	0.007	1.472e-05	--	5	132291694	279240
rs3131894	a	c	-0.0527	0.0122	1.473e-05	--	6	29659255	279240
rs1438479	a	t	0.1788	0.0413	1.473e-05	+?	9	28717246	59225
rs12145230	a	c	-0.0244	0.0056	1.474e-05	--	1	73297512	279240
rs12137869	a	g	0.0244	0.0056	1.474e-05	++	1	73297576	279240
rs6683868	a	g	0.0415	0.0096	1.481e-05	++	1	19375841	279025
rs2489320	t	c	0.0411	0.0095	1.484e-05	++	1	225189237	279240
rs11064911	t	c	0.024	0.0055	1.489e-05	++	12	120231079	279240
rs2422322	a	g	-0.0244	0.0056	1.489e-05	--	1	73298459	279240
rs35220590	a	g	0.0308	0.0071	1.489e-05	++	17	78805491	279240
rs12137935	a	g	0.0244	0.0056	1.49e-05	++	1	73297796	279240
rs3131041	t	c	-0.0463	0.0107	1.49e-05	--	6	30755067	279240
rs7230327	t	c	0.0287	0.0066	1.492e-05	++	18	22340022	264966
rs2872729	a	g	0.3607	0.0833	1.492e-05	++	6	161355462	279240
rs151057105	t	c	0.0436	0.0101	1.493e-05	++	7	54944920	279240
rs73207536	a	g	-0.0535	0.0123	1.493e-05	--	5	108165551	279240
rs3130670	t	g	0.0463	0.0107	1.501e-05	++	6	30743864	279240
rs4788410	a	g	-0.0257	0.0059	1.503e-05	--	16	30396805	279240
rs113894978	t	g	-0.0591	0.0137	1.503e-05	+-	8	89856829	279240
rs6508329	a	g	-0.0291	0.0067	1.504e-05	--	18	22365168	279240
rs6930150	a	c	-0.0389	0.009	1.505e-05	--	6	43249510	279240
rs9257167	a	c	-0.0531	0.0123	1.507e-05	--	6	28741734	279240
rs3115631	a	t	-0.0518	0.012	1.507e-05	--	6	29986324	279240
rs11582364	a	g	-0.0251	0.0058	1.508e-05	?-	1	154157896	220015
rs77287198	d	i	0.0727	0.0168	1.509e-05	?+	10	665463	220015
rs371963711	c	g	0.1523	0.0352	1.514e-05	?+	11	3822907	220015
rs12902711	a	g	0.0244	0.0056	1.516e-05	++	15	27222824	279170
rs151118953	a	g	-0.2962	0.0685	1.516e-05	--	17	74331775	279240
rs146924495	d	i	0.0385	0.0089	1.519e-05	?+	6	28790373	220015
rs2129846	t	c	0.1677	0.0388	1.52e-05	+?	5	123630567	59225
rs12608437	t	c	-0.0286	0.0066	1.523e-05	--	18	22370533	279240
rs7240427	a	g	0.0291	0.0067	1.523e-05	++	18	22362283	279240
rs3132605	a	c	0.0463	0.0107	1.524e-05	++	6	30739972	279240
rs34024414	t	c	-0.0291	0.0067	1.526e-05	--	18	22360818	279240
rs10029307	a	g	0.0286	0.0066	1.533e-05	++	4	26904213	279240
rs1422192	a	g	0.032	0.0074	1.534e-05	++	5	87959023	279240
rs55931030	t	c	0.0729	0.0169	1.535e-05	-+	6	48014568	279240
rs10758331	t	c	0.0252	0.0058	1.535e-05	++	9	35867529	279240
rs144189938	a	g	-0.1859	0.043	1.537e-05	+-	1	98705556	279240
rs56992108	t	c	0.0252	0.0058	1.539e-05	++	18	53418985	279240
rs4930393	a	g	0.0243	0.0056	1.539e-05	++	11	66679429	279240
rs60106272	a	c	0.0252	0.0058	1.539e-05	++	18	53419084	279240
rs66669275	t	c	-0.0252	0.0058	1.54e-05	--	18	53418928	279240
rs77234271	a	g	-0.1704	0.0394	1.542e-05	--	14	76599403	279240
rs7243884	a	g	-0.0286	0.0066	1.543e-05	--	18	22340242	279240
rs1842680	t	c	0.0286	0.0066	1.543e-05	++	18	22342067	279240
rs10765252	t	c	-0.0359	0.0083	1.544e-05	--	11	89875664	279055
rs7244668	a	g	-0.0286	0.0066	1.546e-05	--	18	22340732	279240
rs79553328	a	g	0.0427	0.0099	1.547e-05	++	12	104149708	279240
rs12644073	t	c	0.0286	0.0066	1.549e-05	++	4	26897058	279240
rs1994079	a	g	0.0286	0.0066	1.551e-05	++	18	22347619	265539
rs209181	a	g	-0.0387	0.009	1.551e-05	--	6	28792477	278703
rs75954190	a	t	0.0602	0.0139	1.553e-05	++	5	108143711	279240
rs72835476	t	c	0.0248	0.0057	1.555e-05	++	2	114680648	279240
rs73336618	a	g	-0.029	0.0067	1.555e-05	--	7	38091046	279240
rs13408842	a	g	0.0243	0.0056	1.557e-05	++	2	145843645	279240
rs203352	a	g	-0.0239	0.0055	1.558e-05	--	12	120232467	279240
rs45564136	c	g	0.0401	0.0093	1.56e-05	++	6	43251880	279240
rs3130625	a	g	0.035	0.0081	1.563e-05	++	6	31597915	279240
rs28520489	c	g	0.0286	0.0066	1.563e-05	++	4	26897704	279240
rs55878365	a	g	0.0346	0.008	1.564e-05	++	8	10194645	279240
rs3001362	a	g	-0.0243	0.0056	1.571e-05	--	1	154115165	279240
rs12618916	a	g	0.0243	0.0056	1.572e-05	++	2	145844225	279240
rs62511362	a	g	0.0363	0.0084	1.582e-05	++	8	143440170	279240
rs3095336	a	g	-0.0462	0.0107	1.583e-05	--	6	30738446	263770
rs4910858	a	g	-0.0273	0.0063	1.585e-05	--	11	3875411	279240
rs11083091	t	c	0.0286	0.0066	1.586e-05	++	18	22348256	279240
rs7739915	t	g	-0.0387	0.009	1.587e-05	--	6	28770683	279240
rs8127140	c	g	0.0286	0.0066	1.588e-05	++	21	33373128	279240
rs559083083	t	c	-0.4467	0.1035	1.589e-05	?-	6	138327732	220015
rs11210071	t	g	-0.0243	0.0056	1.59e-05	--	1	73286492	279240
rs3095334	c	g	-0.0462	0.0107	1.591e-05	--	6	30742713	279240
rs7928842	t	c	0.0243	0.0056	1.591e-05	++	11	47566352	279240
rs564129750	a	c	-0.312	0.0723	1.593e-05	?-	18	58693464	220015
rs12455055	t	c	0.0252	0.0058	1.595e-05	++	18	53422092	279240
rs10635968	d	i	0.0286	0.0066	1.597e-05	++	18	22348596	279240
rs60116968	a	g	-0.1349	0.0313	1.599e-05	--	4	180929886	279240
rs71442317	c	g	0.0601	0.0139	1.601e-05	++	2	2076221	279240
rs9866135	a	g	-0.158	0.0366	1.611e-05	-?	3	188095287	59225
rs3130641	t	c	-0.0462	0.0107	1.613e-05	--	6	30764081	279189
rs2378416	a	g	0.1597	0.037	1.613e-05	+?	3	188096457	59225
rs1264376	a	c	-0.0419	0.0097	1.616e-05	--	6	30765579	279124
rs4576462	t	c	0.0337	0.0078	1.62e-05	++	8	143467482	279188
rs9262141	t	c	0.0487	0.0113	1.622e-05	++	6	30644137	264998
rs77265338	a	g	-0.0426	0.0099	1.623e-05	--	12	104149689	279240
rs13079741	c	g	-0.1575	0.0365	1.624e-05	-?	3	188101861	59225
rs55993375	t	c	0.0396	0.0092	1.625e-05	++	12	104220684	279240
rs377155125	a	g	-0.2371	0.055	1.626e-05	?-	10	48630954	220015
rs577634726	c	g	0.2371	0.055	1.626e-05	?+	10	48630802	220015
rs10908299	a	g	-0.1867	0.0433	1.626e-05	-?	1	36799048	59225
rs59360790	t	c	0.0243	0.0056	1.628e-05	++	11	47669175	279240
rs3131073	a	g	-0.0529	0.0123	1.628e-05	--	6	28920972	264922
rs141149500	t	c	-0.0625	0.0145	1.632e-05	--	11	66524504	279240
rs78356036	a	g	0.0987	0.0229	1.632e-05	?+	18	63399662	220015
rs13292174	a	t	-0.1804	0.0419	1.632e-05	-?	9	28725257	59225
rs141213658	d	i	-0.1713	0.0398	1.634e-05	+-	17	39733859	279240
rs12924791	a	g	0.1598	0.0371	1.635e-05	+?	16	83135616	59161
rs12613591	t	c	-0.0543	0.0126	1.636e-05	?-	2	2206616	220015
rs2123392	t	c	-0.0251	0.0058	1.644e-05	--	18	53214865	279240
rs12727858	a	g	0.1851	0.043	1.645e-05	+?	1	101871324	45268
rs9267576	t	g	0.0353	0.0082	1.646e-05	++	6	31812038	270099
rs148914841	d	i	0.0596	0.0138	1.647e-05	++	5	108106330	279240
rs4820410	a	g	-0.0251	0.0058	1.648e-05	--	22	40690385	279240
rs34469664	c	g	-0.0349	0.0081	1.651e-05	--	8	143352778	279240
rs114874206	t	c	-0.5809	0.1349	1.651e-05	+-	1	61952854	279240
rs73817823	c	g	-3.5521	0.8246	1.651e-05	-?	4	32201910	59225
rs115472178	t	c	-0.0608	0.0141	1.652e-05	--	5	108223232	279240
rs9877752	a	g	0.1605	0.0373	1.652e-05	+?	3	188091928	59225
rs28730629	a	g	4.8176	1.1185	1.653e-05	+?	4	99996036	59225
rs9844274	t	c	0.0268	0.0062	1.655e-05	++	3	173666966	265019
rs141440230	d	i	0.04	0.0093	1.656e-05	++	12	104218853	279240
rs17034464	a	t	0.0434	0.0101	1.658e-05	++	12	104144852	279240
rs12425283	t	c	0.0396	0.0092	1.659e-05	++	12	104176292	279240
rs145282249	a	t	0.1578	0.0366	1.66e-05	+?	3	188094855	59225
rs144566993	d	i	0.0264	0.0061	1.661e-05	++	6	43433016	279240
rs3132603	t	c	-0.0461	0.0107	1.661e-05	--	6	30744200	279240
rs3095333	a	t	-0.0461	0.0107	1.662e-05	--	6	30750925	279240
rs148321683	c	g	0.5912	0.1373	1.663e-05	?+	10	83636618	220015
rs13176161	t	c	0.1645	0.0382	1.663e-05	+?	5	95833684	59225
rs4401330	a	g	0.0379	0.0088	1.663e-05	++	3	78595335	264483
rs11646118	t	c	0.0459	0.0107	1.663e-05	++	16	29926471	265293
rs74981851	a	c	-0.0396	0.0092	1.664e-05	--	12	104176212	279240
rs3130673	t	g	-0.0461	0.0107	1.665e-05	--	6	30746519	265289
rs73817815	a	c	-3.5505	0.8246	1.665e-05	-?	4	32200415	59225
rs679381	a	g	-0.0243	0.0056	1.665e-05	--	12	120225452	279240
rs1470377	t	c	0.0379	0.0088	1.667e-05	++	3	78595575	279240
rs156714	a	g	-0.0311	0.0072	1.668e-05	--	2	114756025	279240
rs182811340	t	g	-0.2599	0.0604	1.669e-05	--	2	99894841	279240
rs11665413	t	c	-0.0251	0.0058	1.669e-05	--	18	53422618	279240
rs5995842	c	g	-0.0251	0.0058	1.67e-05	--	22	40679362	279240
rs3129978	a	g	0.0461	0.0107	1.67e-05	++	6	30746331	279240
rs9278063	d	i	-0.0528	0.0123	1.674e-05	--	6	28734987	279240
rs7314150	a	g	0.0387	0.009	1.675e-05	++	12	104213731	279166
rs1491850	t	c	0.1576	0.0366	1.676e-05	+?	11	27749725	59164
rs117302065	t	c	0.0835	0.0194	1.676e-05	?+	18	63392622	220015
rs574807242	a	c	0.2393	0.0556	1.678e-05	?+	10	48523512	220015
rs149352678	t	c	0.0429	0.01	1.678e-05	++	7	54920906	279240
rs78660952	a	t	0.0387	0.009	1.68e-05	++	12	104214990	279240
rs746018	t	c	0.0242	0.0056	1.683e-05	++	11	66677366	279240
rs62513775	a	g	0.0361	0.0084	1.687e-05	++	8	143414559	279240
rs746019	t	c	0.0242	0.0056	1.687e-05	++	11	66677336	279240
rs2059493	a	t	0.0285	0.0066	1.689e-05	++	4	152999061	279240
rs1077256	a	g	0.0242	0.0056	1.693e-05	++	11	66676732	279240
rs3132599	c	g	0.046	0.0107	1.694e-05	++	6	30748164	279240
rs203361	a	g	-0.0238	0.0055	1.697e-05	--	12	120212984	279240
rs3094118	t	c	-0.046	0.0107	1.701e-05	--	6	30732858	279240
rs6591226	a	c	0.0242	0.0056	1.705e-05	++	11	66675990	279180
rs146919604	c	g	0.1552	0.0361	1.706e-05	++	13	86434568	279240
rs114843547	a	g	0.2765	0.0643	1.707e-05	?+	4	24222308	220015
rs12447833	t	c	-0.0255	0.0059	1.709e-05	--	16	30390314	279240
rs34388845	a	g	0.0327	0.0076	1.71e-05	++	6	28578286	279240
rs11931938	t	g	3.546	0.8247	1.71e-05	+?	4	32196646	59225
rs3853211	c	g	-0.1615	0.0376	1.711e-05	-?	5	95846773	59225
rs1388279	a	g	3.5455	0.8247	1.714e-05	+?	4	32195640	59225
rs7640550	t	c	0.1585	0.0369	1.714e-05	+?	3	188080248	59225
rs56403068	t	c	0.0395	0.0092	1.715e-05	++	12	104220743	279240
rs11946619	a	g	3.5455	0.8248	1.717e-05	+?	4	32194919	59225
rs1622800	a	c	-0.0268	0.0062	1.719e-05	--	6	43431000	270107
rs527742466	a	g	0.2781	0.0647	1.721e-05	?+	2	99869252	220015
rs146585790	t	c	-0.059	0.0137	1.722e-05	--	5	108158606	279240
rs11039307	t	c	-0.0242	0.0056	1.723e-05	--	11	47611152	279240
rs17269808	a	g	-0.0246	0.0057	1.728e-05	--	2	114698991	279240
rs78345851	t	c	-0.0399	0.0093	1.728e-05	--	12	104226206	279240
rs57800049	a	t	0.0259	0.006	1.729e-05	++	3	56665015	279240
rs115871572	a	g	0.0607	0.0141	1.73e-05	++	5	108230418	279240
rs189689190	a	g	-0.3721	0.0866	1.733e-05	?-	8	17568471	220015
rs618838	t	c	0.0238	0.0055	1.733e-05	++	11	66328719	270925
rs377954	t	g	0.025	0.0058	1.734e-05	-+	20	15073680	279091
rs141048033	t	c	-0.2178	0.0507	1.74e-05	?-	1	241974048	220015
rs574142	a	g	0.0238	0.0055	1.741e-05	++	12	120227814	279240
rs743899	t	c	-0.0255	0.0059	1.742e-05	--	22	40688171	279240
rs3812802	t	c	-0.0386	0.009	1.743e-05	--	12	104215874	279240
rs10212341	t	c	-0.0259	0.006	1.745e-05	--	3	56669148	279090
rs12423912	a	g	-0.0395	0.0092	1.747e-05	--	12	104176295	279240
rs1481942	a	c	-0.0284	0.0066	1.748e-05	--	18	22347324	279174
rs6001862	t	c	0.0255	0.0059	1.749e-05	++	22	40681788	279240
rs11706429	a	g	0.1566	0.0365	1.755e-05	+?	3	188099242	59225
rs156711	a	g	-0.031	0.0072	1.758e-05	--	2	114757932	279240
rs28730636	c	g	-4.7945	1.1167	1.758e-05	-?	4	99995303	59225
rs3130665	t	c	-0.046	0.0107	1.758e-05	--	6	30735979	279240
rs6445806	t	c	0.0259	0.006	1.759e-05	++	3	56670306	279240
rs150374906	t	c	-0.5032	0.1172	1.759e-05	?-	5	57914358	220015
rs184896066	a	g	-0.2722	0.0634	1.76e-05	?-	7	65786520	220015
rs3837428	d	i	0.0238	0.0055	1.76e-05	++	11	66328494	279240
rs12423889	a	g	-0.039	0.0091	1.761e-05	--	12	104206092	279240
rs145859935	a	g	-0.501	0.1167	1.762e-05	?-	15	32998435	220015
rs181305127	t	c	-0.4834	0.1126	1.762e-05	?-	21	17978573	220015
rs3130050	a	g	-0.0344	0.008	1.762e-05	--	6	31618761	279151
rs467954	a	c	0.031	0.0072	1.763e-05	++	2	114756238	279240
rs10110231	t	g	-0.5439	0.1267	1.764e-05	?-	8	38339141	220015
rs57010538	t	c	-0.0548	0.0128	1.767e-05	--	21	39699661	279240
rs10835192	t	c	-0.0267	0.0062	1.769e-05	--	11	3869111	279240
rs574155	a	g	-0.0238	0.0055	1.771e-05	--	12	120227810	279240
rs6001872	a	g	-0.0254	0.0059	1.772e-05	--	22	40703245	279240
rs10063268	a	g	-0.051	0.0119	1.777e-05	--	5	143356325	279240
rs75416978	t	c	0.3583	0.0835	1.779e-05	?+	1	22280928	220015
rs74486809	t	c	-0.059	0.0137	1.78e-05	+-	8	89863262	279240
rs59651914	a	t	-0.0398	0.0093	1.783e-05	--	12	104222211	279240
rs17034662	t	c	0.0398	0.0093	1.783e-05	++	12	104221904	279240
rs6445805	c	g	-0.0259	0.006	1.784e-05	--	3	56670281	279240
rs156709	a	g	-0.0309	0.0072	1.789e-05	--	2	114759354	279240
rs56123042	t	c	-0.0398	0.0093	1.8e-05	--	12	104220257	279240
rs79928071	t	c	0.0398	0.0093	1.806e-05	++	12	104220071	279240
rs11505019	t	g	0.1588	0.037	1.806e-05	+?	3	188094327	59225
rs76281167	a	g	0.0398	0.0093	1.808e-05	++	12	104220034	279240
rs10869148	t	c	0.0258	0.006	1.812e-05	++	9	74834384	265292
rs156712	a	g	0.0309	0.0072	1.812e-05	++	2	114756395	274340
rs78823917	t	c	0.0398	0.0093	1.816e-05	++	12	104219073	279240
rs3132685	a	g	-0.0476	0.0111	1.816e-05	--	6	29945949	279145
rs17034650	a	g	-0.0398	0.0093	1.817e-05	--	12	104219550	279240
rs55949441	a	g	-0.0398	0.0093	1.821e-05	--	12	104217942	279240
rs17034637	a	c	-0.0398	0.0093	1.822e-05	--	12	104217600	279240
rs1035766	a	g	-0.1583	0.0369	1.822e-05	-?	3	188120740	59225
rs17034639	t	c	-0.0398	0.0093	1.822e-05	--	12	104217799	279240
rs6542187	c	g	0.0309	0.0072	1.823e-05	++	2	114740620	279240
rs2289258	a	g	-0.0394	0.0092	1.823e-05	--	12	104173880	279240
rs11233718	t	c	0.0309	0.0072	1.824e-05	++	11	83401948	279240
rs2639198	a	g	-0.0241	0.0056	1.825e-05	--	15	96311259	265060
rs1550208	a	g	0.039	0.0091	1.826e-05	++	12	104210240	279240
rs10197726	a	t	-0.0309	0.0072	1.836e-05	--	2	114738759	279240
rs116516318	t	c	-0.0394	0.0092	1.838e-05	--	12	104177773	279240
rs2008569	a	g	-0.0254	0.0059	1.838e-05	--	22	40688409	279240
rs527517166	a	g	0.4125	0.0963	1.84e-05	?+	2	220743186	220015
rs59010780	a	c	0.0347	0.0081	1.841e-05	++	7	54937114	279240
rs2059490	t	c	-0.0283	0.0066	1.841e-05	--	4	152999635	279240
rs1437505	a	g	-0.0385	0.009	1.841e-05	--	12	104216214	279240
rs117990650	t	c	0.0588	0.0137	1.846e-05	++	5	108154771	279240
rs75749173	a	g	0.0588	0.0137	1.846e-05	++	5	108154369	279240
rs75738236	t	c	0.0584	0.0136	1.846e-05	++	5	108172995	279240
rs7295408	t	c	0.0385	0.009	1.846e-05	++	12	104212599	279240
rs9257140	a	g	-0.0526	0.0123	1.846e-05	--	6	28727121	279240
rs35417839	t	g	0.036	0.0084	1.851e-05	++	8	143439117	279240
rs367572139	a	g	0.0548	0.0128	1.858e-05	?+	2	1937892	220015
rs11714897	c	g	-0.0258	0.006	1.86e-05	--	3	56666148	279240
rs13087441	a	g	-0.0279	0.0065	1.861e-05	--	3	138042669	279240
rs78388342	a	g	0.0588	0.0137	1.862e-05	++	5	108162414	279240
rs7628982	c	g	0.1581	0.0369	1.862e-05	+?	3	188080420	59225
rs4073588	t	c	0.036	0.0084	1.862e-05	++	8	143428734	279240
rs10753237	a	g	0.0334	0.0078	1.868e-05	++	1	31259506	279178
rs10898150	t	g	-0.0309	0.0072	1.868e-05	--	11	83417761	279240
rs1915930	t	g	-0.1564	0.0365	1.869e-05	-?	3	188100256	59225
rs9613413	t	c	0.0475	0.0111	1.875e-05	?+	22	27650800	220015
rs3132610	a	g	0.2469	0.0577	1.879e-05	+?	6	30544401	59148
rs6770687	a	g	-0.0262	0.0061	1.879e-05	--	3	21278468	279114
rs17029468	a	g	-0.0431	0.0101	1.881e-05	--	12	99835436	279240
rs11709294	a	t	0.1558	0.0364	1.885e-05	+?	3	188098035	59225
rs432718	t	c	-0.0237	0.0055	1.886e-05	--	12	120228544	279240
rs433091	t	c	-0.0237	0.0055	1.887e-05	--	12	120228792	279177
rs534323653	c	g	-0.2879	0.0673	1.887e-05	?-	1	68543458	220015
rs189373559	c	g	0.2156	0.0504	1.888e-05	?+	6	146671518	220015
rs3131052	a	t	0.0458	0.0107	1.888e-05	++	6	30760232	279240
rs13091753	t	g	-0.1586	0.0371	1.888e-05	-?	3	188114589	52533
rs7967982	a	g	-0.0237	0.0055	1.889e-05	--	12	120213836	279240
rs203368	t	c	0.0237	0.0055	1.889e-05	++	12	120216357	279240
rs3130669	a	g	-0.0458	0.0107	1.89e-05	--	6	30743739	279240
rs203366	a	g	0.0237	0.0055	1.89e-05	++	12	120215864	279181
rs1674853	t	c	0.0266	0.0062	1.891e-05	++	6	43432192	279240
rs6719	t	c	-0.0241	0.0056	1.893e-05	--	1	154179679	279176
rs804717	a	g	0.0237	0.0055	1.893e-05	++	12	120227420	279240
rs117765858	t	c	-0.1798	0.042	1.9e-05	--	6	146128226	279240
rs75479531	t	g	0.0397	0.0093	1.906e-05	++	12	104226138	279240
rs149076169	t	c	-0.3288	0.0769	1.906e-05	?-	11	78086552	220015
rs117959376	a	g	-0.0587	0.0137	1.907e-05	--	5	108175633	279240
rs117236337	a	g	0.0743	0.0174	1.909e-05	++	14	73682184	279240
rs540874	a	g	0.0237	0.0055	1.909e-05	++	11	66329732	279166
rs79700159	t	c	-0.0389	0.0091	1.909e-05	--	12	104209446	279240
rs34468058	d	i	0.0342	0.008	1.911e-05	?+	12	19656263	220015
rs56314567	t	c	-0.0389	0.0091	1.912e-05	--	12	104209772	279240
rs1550207	a	t	0.0389	0.0091	1.912e-05	++	12	104210068	279240
rs57173983	t	g	0.0389	0.0091	1.915e-05	++	12	104207870	279240
rs527657044	a	c	0.3898	0.0912	1.919e-05	?+	6	122914237	220015
rs187987903	a	g	-0.1785	0.0418	1.922e-05	--	6	145894033	279240
rs114722019	t	g	0.0591	0.0138	1.927e-05	++	5	108113380	279240
rs13277505	a	c	0.0329	0.0077	1.927e-05	++	8	143476453	279240
rs6799886	t	c	-0.0283	0.0066	1.929e-05	--	3	56542375	279240
rs10093425	a	g	0.0317	0.0074	1.93e-05	++	8	143491547	279240
rs6705036	a	g	-0.0308	0.0072	1.934e-05	--	2	114740367	279240
rs10093433	a	g	0.0317	0.0074	1.939e-05	++	8	143491560	279240
rs79574092	t	c	-0.0377	0.0088	1.941e-05	--	3	18130444	279240
rs10459141	a	g	-0.0237	0.0055	1.942e-05	--	12	120212827	279240
rs149175322	d	i	0.0299	0.007	1.942e-05	?+	5	132249920	220015
rs2312577	a	g	-0.0376	0.0088	1.944e-05	--	3	78598022	231465
rs11233711	t	c	-0.0321	0.0075	1.945e-05	--	11	83388141	279240
rs6001848	a	g	-0.0253	0.0059	1.945e-05	--	22	40636799	279240
rs6785284	t	c	-0.1577	0.0369	1.951e-05	-?	3	188120643	45278
rs10183875	t	c	0.0308	0.0072	1.952e-05	++	2	114734407	279240
rs12634152	t	c	0.1556	0.0364	1.954e-05	+?	3	188121019	59225
rs17034625	a	g	0.0388	0.0091	1.954e-05	++	12	104215308	279240
rs67028975	d	i	-0.0333	0.0078	1.961e-05	?-	16	75896311	220015
rs1897859	a	g	-0.0266	0.0062	1.967e-05	--	17	52447857	264793
rs115849102	a	g	0.0346	0.0081	1.978e-05	++	7	54918176	279240
rs156704	t	g	0.0308	0.0072	1.979e-05	++	2	114745066	279240
rs73372703	t	c	0.0371	0.0087	1.981e-05	++	7	39522447	279240
rs1671064	a	g	-0.0236	0.0055	1.981e-05	--	11	66327673	279190
rs79422011	a	g	0.3658	0.0857	1.982e-05	++	12	69406215	279240
rs116852454	a	t	-0.0605	0.0142	1.984e-05	--	11	66471340	279240
rs34252600	d	i	0.0253	0.0059	1.987e-05	++	12	104150249	279240
rs251022	t	c	0.024	0.0056	1.988e-05	++	5	140892643	279177
rs169408	t	c	-0.0236	0.0055	1.993e-05	--	12	120215334	279240
rs490998	a	g	-0.0236	0.0055	1.993e-05	--	11	66318972	274249
rs6871517	c	g	-0.059	0.0138	1.994e-05	--	5	108101750	279240
rs9864554	t	g	0.1558	0.0365	1.995e-05	+?	3	188084682	59225
rs7357419	a	g	0.0325	0.0076	1.995e-05	++	8	143482961	279240
rs118005847	a	g	-0.4018	0.0942	1.996e-05	?-	20	8555691	220015
rs6879555	t	c	-0.0485	0.0114	1.998e-05	+-	5	39261513	279240
rs35861974	d	i	0.0257	0.006	1.999e-05	++	3	56669517	279240
rs115125552	c	g	-0.169	0.0396	2e-05	+-	1	4579523	279240
rs147737256	d	i	-0.2785	0.0653	2e-05	?-	17	42255853	220015
rs182530774	c	g	0.1801	0.0422	2.001e-05	++	6	146142077	279240
rs11714608	t	c	0.0257	0.006	2.005e-05	++	3	56662215	279240
rs6444284	t	c	0.1576	0.037	2.008e-05	+?	3	188117317	59225
rs55736751	t	g	0.0388	0.0091	2.008e-05	++	12	104217303	279240
rs17034620	a	c	-0.0388	0.0091	2.012e-05	--	12	104211278	279240
rs59716163	t	c	-0.0388	0.0091	2.016e-05	--	12	104207414	279240
rs12426526	a	g	0.0417	0.0098	2.018e-05	++	12	104146373	279138
rs78288940	t	c	0.0388	0.0091	2.019e-05	++	12	104211454	279240
rs373475267	t	c	-0.0584	0.0137	2.019e-05	?-	2	2141285	220015
rs117214801	a	g	-0.0388	0.0091	2.02e-05	--	12	104215022	279240
rs79014697	t	g	-0.0388	0.0091	2.022e-05	--	12	104213856	279240
rs80023709	a	g	0.0388	0.0091	2.022e-05	++	12	104213192	279240
rs56674002	d	i	0.126	0.0296	2.023e-05	++	6	69097831	279240
rs275416	a	g	0.0307	0.0072	2.026e-05	++	2	114761817	279240
rs147722865	d	i	0.0358	0.0084	2.026e-05	++	8	143421980	279240
rs78073849	a	t	0.3882	0.0911	2.031e-05	+?	8	128743151	59225
rs61576608	a	c	0.0244	0.0057	2.034e-05	++	17	2243136	279240
rs1986709	t	c	0.024	0.0056	2.037e-05	++	1	154224512	279240
rs7133437	t	c	-0.0236	0.0055	2.037e-05	--	12	120216610	279240
rs78854376	t	c	-0.0585	0.0137	2.037e-05	--	5	108186247	279240
rs184096096	a	g	1.4811	0.3476	2.037e-05	+?	8	54920354	59225
rs74503365	a	g	-0.0387	0.0091	2.039e-05	--	12	104212665	279240
rs10100598	a	c	-0.0269	0.0063	2.046e-05	--	8	65460776	279240
rs203364	a	g	-0.0236	0.0055	2.047e-05	--	12	120215069	264551
rs9803857	a	g	0.024	0.0056	2.047e-05	++	1	154191791	279240
rs56143748	c	g	0.0387	0.0091	2.048e-05	++	12	104217196	279240
rs114304599	t	c	-3.5181	0.8259	2.049e-05	-?	4	32213832	59225
rs1035765	a	t	0.1573	0.0369	2.049e-05	+?	3	188120783	59225
rs2633521	t	c	0.1618	0.038	2.053e-05	+?	5	123632544	59225
rs7136729	a	g	0.0236	0.0055	2.056e-05	++	12	120211298	279240
rs4928693	t	c	-0.0328	0.0077	2.056e-05	--	8	143469813	279240
rs79867009	t	c	-0.0589	0.0138	2.058e-05	--	5	108107947	279240
rs2340473	t	c	-0.024	0.0056	2.058e-05	--	1	154225344	279164
rs79444388	a	g	-0.0589	0.0138	2.059e-05	--	5	108107923	279240
rs7195182	c	g	0.024	0.0056	2.061e-05	++	16	30169761	279240
rs7684663	a	c	0.0236	0.0055	2.069e-05	-+	4	58672565	279240
rs144848588	d	i	-0.0596	0.014	2.071e-05	?-	5	108129220	220015
rs8180562	a	g	-0.0398	0.0094	2.072e-05	--	6	28141460	279240
rs563535308	a	t	0.2635	0.0619	2.073e-05	?+	3	107023815	220015
rs150032056	t	c	0.2572	0.0604	2.075e-05	++	10	77163469	279240
rs34824852	t	c	-0.0324	0.0076	2.075e-05	--	8	143407591	279240
rs873258	t	c	0.0244	0.0057	2.076e-05	-+	10	82279960	265043
rs1132812	a	g	-0.0244	0.0057	2.081e-05	--	16	30198151	264439
rs17203928	c	g	-0.0282	0.0066	2.081e-05	--	18	22372891	279240
rs12160369	t	c	-0.0248	0.0058	2.082e-05	--	22	40694727	279240
rs56147174	t	c	0.0387	0.0091	2.082e-05	++	12	104209661	279240
rs13279639	a	c	0.0357	0.0084	2.083e-05	++	8	143435125	279240
rs28451940	t	c	0.3649	0.0857	2.083e-05	++	12	69408415	279240
rs6583620	c	g	0.0345	0.0081	2.086e-05	++	8	143450095	279240
rs148404786	t	c	-5.6319	1.3236	2.091e-05	-?	3	56007584	59225
rs17034648	t	c	-0.0395	0.0093	2.092e-05	--	12	104219000	279240
rs73228405	t	c	0.0987	0.0232	2.092e-05	++	8	29254381	279240
rs17034645	a	g	-0.0395	0.0093	2.093e-05	--	12	104218956	279133
rs17034642	a	c	0.0395	0.0093	2.093e-05	++	12	104218928	279240
rs140998420	a	g	-0.4127	0.097	2.094e-05	?-	9	71091142	220015
rs61512578	c	g	0.0395	0.0093	2.094e-05	++	12	104218838	279240
rs7485127	t	c	-0.0387	0.0091	2.099e-05	--	12	104207864	279240
rs140950772	a	t	-0.0782	0.0184	2.099e-05	--	2	104253127	279240
rs148082388	d	i	0.0522	0.0123	2.1e-05	++	6	28713118	279240
rs77148056	t	c	0.034	0.008	2.103e-05	++	7	54935334	279240
rs17561662	t	c	0.0265	0.0062	2.105e-05	++	7	7898314	279240
rs4462403	t	c	-0.0235	0.0055	2.105e-05	--	12	120211592	279240
rs150566314	a	g	-0.1355	0.0319	2.105e-05	--	9	1587399	279240
rs7703860	t	c	0.0504	0.0119	2.108e-05	++	5	108142308	279240
rs3982224	t	c	-0.0252	0.0059	2.108e-05	--	2	114759881	279240
rs111726617	d	i	0.1307	0.0307	2.11e-05	++	6	69079837	279240
rs7746420	c	g	-0.0508	0.012	2.11e-05	--	6	43476767	279240
rs75789685	t	c	-0.0458	0.0108	2.118e-05	--	12	104138450	279240
rs79880902	d	i	-0.0387	0.0091	2.119e-05	--	12	104211568	279240
rs144143153	d	i	0.0387	0.0091	2.12e-05	++	12	104212281	279240
rs115605083	t	c	0.0588	0.0138	2.121e-05	++	5	108140871	279240
rs17034640	a	g	-0.0395	0.0093	2.122e-05	--	12	104218137	279240
rs2619943	t	c	-0.1601	0.0377	2.126e-05	-?	5	123634176	45279
rs13080163	t	g	-0.1638	0.0385	2.127e-05	-?	3	188102104	59225
rs4680997	a	t	0.0374	0.0088	2.129e-05	++	3	78599599	279240
rs12628051	t	c	-0.0248	0.0058	2.131e-05	--	22	40654276	279240
rs11233719	t	c	0.0311	0.0073	2.131e-05	++	11	83402517	279240
rs11791889	a	g	-0.0244	0.0057	2.134e-05	--	9	35860942	279153
rs4767844	t	c	0.0235	0.0055	2.134e-05	++	12	120227547	279240
rs1807554	c	g	-0.0248	0.0058	2.135e-05	--	22	40695364	279240
rs2857594	c	g	0.0348	0.0082	2.137e-05	++	6	31572644	279240
rs200798655	d	i	0.0875	0.0206	2.139e-05	++	11	37400432	279240
rs2665902	a	c	-0.1601	0.0377	2.139e-05	-?	5	123634507	59225
rs151147274	a	g	-5.6252	1.3237	2.14e-05	-?	3	56002972	59225
rs6990308	a	g	0.0269	0.0063	2.145e-05	++	8	65462235	279240
rs2138285	a	g	0.0243	0.0057	2.149e-05	-+	10	82282751	279164
rs189875180	a	g	0.1963	0.0462	2.15e-05	++	2	198889382	279240
rs145826075	a	g	0.4337	0.1021	2.15e-05	++	4	24287476	279240
rs60378307	a	g	0.0386	0.0091	2.15e-05	++	12	104206707	279240
rs1791690	a	g	-0.0235	0.0055	2.153e-05	--	11	66317823	265248
rs7728569	t	g	0.0294	0.0069	2.156e-05	++	5	132243975	279240
rs11837085	a	c	-0.1901	0.0448	2.158e-05	-?	12	116345322	59225
rs9878655	t	c	-0.159	0.0374	2.163e-05	-?	3	188083490	59225
rs3131054	t	c	-0.0455	0.0107	2.164e-05	--	6	30761132	279240
rs114084314	a	g	-0.0587	0.0138	2.165e-05	--	5	108100144	279240
rs74623221	t	c	-0.0386	0.0091	2.17e-05	--	12	104211491	279240
rs192921127	a	g	0.2512	0.0592	2.171e-05	++	2	100122152	279240
rs4448028	t	c	-1.7751	0.418	2.172e-05	-?	5	85929739	59225
rs17496427	t	c	0.0264	0.0062	2.172e-05	++	7	7905293	274215
rs35625885	a	g	0.0369	0.0087	2.174e-05	++	15	96957969	279240
rs73061237	t	c	0.0264	0.0062	2.175e-05	++	7	7905235	279240
rs7827501	c	g	0.0315	0.0074	2.178e-05	++	8	143490817	279240
rs7131058	c	g	-0.0264	0.0062	2.181e-05	--	11	3868190	279240
rs75854385	a	c	0.2823	0.0665	2.185e-05	?+	20	17037551	220015
rs73817803	c	g	3.4042	0.8019	2.186e-05	+?	4	32197698	59225
rs113093394	a	g	-0.0756	0.0178	2.187e-05	--	3	18277302	279240
rs570016753	t	c	0.3574	0.0842	2.189e-05	?+	15	75902897	220015
rs4767843	t	c	0.0235	0.0055	2.19e-05	++	12	120215007	279240
rs2611338	a	g	-0.026	0.0061	2.19e-05	--	6	43434546	279240
rs2072858	t	c	-0.0252	0.0059	2.192e-05	--	22	40708679	231464
rs9324585	a	g	-0.0323	0.0076	2.194e-05	--	8	143483351	279240
rs55763233	a	g	-0.0542	0.0128	2.194e-05	--	11	66450632	279240
rs11689079	t	c	0.0623	0.0147	2.197e-05	-+	2	161841705	279240
rs147650370	a	t	0.0833	0.0196	2.203e-05	++	11	37402924	279240
rs140454028	d	i	-0.0471	0.0111	2.203e-05	?-	15	96960035	220015
rs10037865	a	g	0.0294	0.0069	2.204e-05	++	5	132230024	279240
rs9573544	a	t	0.0813	0.0192	2.204e-05	++	13	76029708	279240
rs10043647	a	c	-0.0294	0.0069	2.206e-05	--	5	132230891	279240
rs35897163	d	i	0.1778	0.0419	2.207e-05	+?	9	28725803	59225
rs75680335	t	c	-0.0503	0.0119	2.208e-05	--	5	108153126	279240
rs11865716	a	g	-0.0239	0.0056	2.213e-05	--	16	30164488	279240
rs17421586	a	t	0.0252	0.0059	2.214e-05	++	22	40591312	279240
rs4521327	a	g	0.0243	0.0057	2.217e-05	++	4	152995075	279240
rs4680998	a	t	0.0373	0.0088	2.217e-05	++	3	78599832	279240
rs562690479	a	g	0.5281	0.1245	2.218e-05	?+	2	122120215	220015
rs530333743	d	i	0.2159	0.0509	2.219e-05	?+	18	34508413	220015
rs6998901	t	c	-0.0235	0.0055	2.223e-05	--	8	141622890	279240
rs10058987	a	g	-0.0293	0.0069	2.23e-05	--	5	132248345	279240
rs17166297	a	g	0.0289	0.0068	2.232e-05	++	5	132203997	279240
rs201430953	d	i	0.6702	0.1581	2.234e-05	+?	21	30931039	59225
rs1559695	t	c	-0.0264	0.0062	2.235e-05	--	4	152962166	265295
rs6583630	a	g	0.0314	0.0074	2.235e-05	++	8	143497052	265289
rs3757188	t	c	0.0397	0.0094	2.239e-05	++	6	28107357	265265
rs76391989	a	g	-0.1942	0.0458	2.239e-05	--	9	117665885	279240
rs183201228	c	g	0.4053	0.0956	2.24e-05	?+	2	220820192	220015
rs77912367	a	g	0.0582	0.0137	2.241e-05	++	5	108215127	279240
rs113675792	a	g	-0.2803	0.0661	2.241e-05	+-	6	143845022	279240
rs12778236	t	c	0.1626	0.0384	2.242e-05	+?	10	53085301	59225
rs72962522	t	c	-0.0306	0.0072	2.243e-05	--	18	68770293	279240
rs11587684	t	c	0.2146	0.0506	2.244e-05	+?	1	177255060	59225
rs148276790	a	g	0.3247	0.0766	2.246e-05	?+	11	64925685	220015
rs9324586	a	g	0.0322	0.0076	2.247e-05	++	8	143483444	279240
rs2545705	a	c	-0.1595	0.0376	2.253e-05	-?	5	123632819	59132
rs35773225	a	g	0.0314	0.0074	2.253e-05	++	8	143498306	279240
rs77064286	a	g	-0.1586	0.0374	2.254e-05	--	16	57940344	279240
rs7710795	t	c	-0.0297	0.007	2.254e-05	--	5	132279016	262267
rs9835429	a	c	0.026	0.0061	2.254e-05	++	3	173660201	279240
rs12417801	a	g	0.0268	0.0063	2.255e-05	++	11	3872568	279240
rs185092020	t	c	0.2708	0.0639	2.256e-05	?+	7	65999978	220015
rs75536713	t	c	-0.0385	0.0091	2.256e-05	--	12	104210958	279240
rs539950102	t	c	0.2085	0.0492	2.257e-05	?+	8	79289880	220015
rs2545701	t	g	0.1596	0.0377	2.26e-05	+?	5	123635130	59225
rs2596472	a	g	-0.0264	0.0062	2.263e-05	--	6	31428967	271932
rs142303986	a	g	0.2014	0.0475	2.265e-05	++	5	122112947	279240
rs143734997	c	g	0.0953	0.0225	2.267e-05	++	8	29255613	279240
rs3853287	t	c	-0.0703	0.0166	2.269e-05	--	10	704828	279240
rs4928695	a	c	-0.0314	0.0074	2.271e-05	--	8	143493992	279240
rs17159658	t	c	-0.0544	0.0128	2.271e-05	--	10	598279	279240
rs74850636	a	c	0.3861	0.0911	2.273e-05	+?	8	128743093	59225
rs2112425	a	g	0.1601	0.0378	2.276e-05	+?	5	123636259	59225
rs115911152	t	g	-0.0992	0.0234	2.279e-05	--	5	84270239	279240
rs9720657	t	c	0.0314	0.0074	2.282e-05	++	8	143498688	279240
rs9261290	t	c	0.0507	0.012	2.287e-05	++	6	30038647	279167
rs78533870	a	g	-0.0586	0.0138	2.291e-05	--	5	108105149	279240
rs72835466	t	c	0.0243	0.0057	2.292e-05	++	2	114665124	279240
rs59280971	t	c	-0.0702	0.0166	2.295e-05	--	10	698136	279240
rs138082532	t	c	-0.0243	0.0057	2.3e-05	--	16	30323308	279240
rs62511427	a	c	0.0314	0.0074	2.3e-05	++	8	143493649	279240
rs9692995	t	c	-0.0314	0.0074	2.301e-05	--	8	143499321	279240
rs6989962	a	g	0.0343	0.0081	2.303e-05	++	8	143452518	279240
rs6594337	a	g	0.0502	0.0119	2.304e-05	++	5	108109600	279240
rs9977369	t	c	-0.028	0.0066	2.307e-05	--	21	33378397	279240
rs28481982	c	g	-0.0326	0.0077	2.307e-05	--	8	143477967	279240
rs35767080	t	c	-0.0314	0.0074	2.309e-05	--	8	143493493	279240
rs7001793	t	c	0.0322	0.0076	2.31e-05	++	8	143484726	279240
rs9327639	t	c	0.0297	0.007	2.313e-05	++	5	132271424	279240
rs10814285	c	g	-0.0243	0.0057	2.315e-05	--	9	35857624	279240
rs13071898	a	g	0.0373	0.0088	2.316e-05	++	3	78603549	279240
rs59070487	c	g	-0.0497	0.0118	2.317e-05	--	5	108140580	279240
rs62511434	t	c	0.0314	0.0074	2.319e-05	++	8	143498381	279240
rs187822779	t	c	0.2138	0.0505	2.319e-05	-+	8	26416251	279240
rs2032807	a	c	-0.1596	0.0377	2.321e-05	-?	5	123633209	59225
rs116668576	a	g	0.1583	0.0374	2.321e-05	++	6	6667557	279240
rs3117578	a	g	0.0343	0.0081	2.323e-05	++	6	31636031	265297
rs35042888	t	c	0.0314	0.0074	2.324e-05	++	8	143493863	279240
rs17080916	t	c	3.3683	0.7961	2.325e-05	+?	4	32201563	59225
rs156703	t	c	0.0305	0.0072	2.33e-05	++	2	114744088	279240
rs77224583	a	c	-0.0414	0.0098	2.33e-05	+-	2	206912389	279240
rs12278069	t	c	-0.1577	0.0373	2.334e-05	-?	11	91705887	59225
rs61814766	t	g	-0.1161	0.0274	2.338e-05	--	1	156222904	279240
rs10149367	t	c	0.0251	0.0059	2.34e-05	++	14	47176521	279240
rs156705	c	g	0.0305	0.0072	2.343e-05	++	2	114745110	279240
rs80111363	t	c	-0.1755	0.0415	2.348e-05	?-	1	98727259	220015
rs547933	a	g	0.0434	0.0103	2.349e-05	++	10	115109816	279240
rs11739417	a	g	0.0293	0.0069	2.349e-05	++	5	132228133	265264
rs156710	a	c	-0.0301	0.0071	2.354e-05	--	2	114758886	279240
rs59265730	d	i	-0.0241	0.0057	2.357e-05	?-	11	47646640	220015
rs2112427	t	c	-0.16	0.0378	2.359e-05	-?	5	123636108	59225
rs385930	a	g	0.0234	0.0055	2.367e-05	++	12	120219064	279036
rs7465024	t	g	0.0313	0.0074	2.375e-05	++	8	143497526	279240
rs553065722	d	i	0.0803	0.019	2.375e-05	?+	2	81754410	220015
rs9380064	a	g	0.0396	0.0094	2.376e-05	++	6	28143118	274352
rs74603250	c	g	-0.1735	0.0411	2.377e-05	-?	16	12683193	59225
rs57291563	a	g	-0.0292	0.0069	2.378e-05	--	5	132249194	279240
rs7460567	c	g	-0.0313	0.0074	2.378e-05	--	8	143497752	279240
rs59368260	a	t	-0.0486	0.0115	2.378e-05	?-	5	39261429	220015
rs9468300	t	c	-0.0396	0.0094	2.38e-05	--	6	28126840	279240
rs2545704	t	c	-0.1591	0.0376	2.381e-05	-?	5	123632829	59225
rs6001832	a	g	-0.0251	0.0059	2.383e-05	--	22	40592214	279240
rs72780446	a	g	0.1945	0.046	2.384e-05	+?	2	3115322	59225
rs12135078	a	g	0.0234	0.0055	2.384e-05	-+	1	248059456	224825
rs6427509	t	c	0.0238	0.0056	2.385e-05	++	1	154219718	279240
rs10796882	a	g	0.1669	0.0395	2.385e-05	+?	1	36818066	59152
rs4785037	t	g	0.025	0.0059	2.39e-05	++	16	59418997	279240
rs12927190	c	g	-0.0238	0.0056	2.394e-05	--	16	30169393	279240
rs4686953	t	c	-0.1625	0.0385	2.399e-05	-?	3	188082919	59225
rs7187580	a	g	0.156	0.0369	2.4e-05	+?	16	83119591	45261
rs146649584	a	g	-0.1406	0.0333	2.401e-05	--	14	39535999	279240
rs149558367	a	g	-0.3113	0.0737	2.401e-05	?-	1	160696121	220015
rs2511216	t	c	0.0238	0.0056	2.401e-05	++	11	66321303	279240
rs12062977	t	c	0.0234	0.0055	2.402e-05	++	1	154211516	279240
rs10060215	t	g	0.0296	0.007	2.405e-05	++	5	132275078	279240
rs7525404	t	c	-0.0379	0.009	2.405e-05	--	1	193560110	279111
rs68047341	t	c	0.0259	0.0061	2.406e-05	++	11	66157957	279240
rs732002	a	g	0.0379	0.009	2.411e-05	++	1	193559482	279240
rs4619558	t	c	0.0509	0.012	2.416e-05	++	2	28341476	279240
rs35422710	d	i	0.0242	0.0057	2.416e-05	++	15	27229835	279240
rs35966599	a	g	0.0304	0.0072	2.419e-05	?+	3	114139801	220015
rs35108067	t	c	-0.0263	0.0062	2.422e-05	--	3	173647604	279240
rs4240871	a	g	0.0238	0.0056	2.422e-05	++	1	154202735	279240
rs2370436	a	g	-0.0379	0.009	2.422e-05	--	1	193559122	279240
rs5995843	a	g	-0.0246	0.0058	2.422e-05	--	22	40697377	279240
rs2879788	a	t	-0.0238	0.0056	2.424e-05	--	1	154204310	279240
rs7007696	c	g	0.0342	0.0081	2.428e-05	++	8	143443183	279240
rs115967197	t	c	-0.2873	0.0681	2.43e-05	+-	6	143847515	279240
rs116678682	t	c	0.0413	0.0098	2.431e-05	-+	2	206928162	279240
rs6984313	t	c	0.0342	0.0081	2.433e-05	++	8	143443007	279240
rs17247373	a	c	-0.0567	0.0134	2.434e-05	--	2	2135309	265276
rs75681829	a	c	0.058	0.0137	2.435e-05	++	5	108210907	279240
rs4398970	t	c	0.0313	0.0074	2.438e-05	++	8	143488583	279240
rs7834984	t	g	-0.0313	0.0074	2.439e-05	--	8	143488613	279240
rs10108736	a	c	-0.0313	0.0074	2.441e-05	--	8	143491607	279240
rs7388074	a	t	0.0313	0.0074	2.444e-05	++	8	143491919	279240
rs7387419	a	g	0.0313	0.0074	2.445e-05	++	8	143490610	279240
rs7386893	a	c	-0.0313	0.0074	2.446e-05	--	8	143490586	279240
rs7827631	t	c	-0.0313	0.0074	2.446e-05	--	8	143490876	279240
rs7834320	a	g	0.0313	0.0074	2.446e-05	++	8	143490838	279240
rs7388480	c	g	-0.0313	0.0074	2.447e-05	--	8	143490660	279240
rs7844419	a	g	-0.0313	0.0074	2.447e-05	--	8	143490514	279240
rs139785987	c	g	-0.1564	0.0371	2.448e-05	-?	3	188093707	59225
rs142221931	a	g	-0.0978	0.0232	2.448e-05	--	3	62333897	279240
rs183793610	t	g	-0.1	0.0237	2.449e-05	?-	11	30363995	220015
rs75841438	a	c	-0.0808	0.0192	2.449e-05	--	13	76034473	279240
rs7953072	t	c	-0.0234	0.0055	2.451e-05	--	12	120228703	279240
rs9573547	a	g	-0.0808	0.0192	2.452e-05	--	13	76034106	279240
rs7969405	t	c	0.0233	0.0055	2.454e-05	++	12	120217839	279240
rs2054989	a	g	-0.0271	0.0064	2.455e-05	--	3	56530709	275471
rs7743244	t	g	0.05	0.0119	2.457e-05	++	6	43479067	265288
rs7387733	t	c	0.0313	0.0074	2.458e-05	++	8	143490718	265012
rs192667341	a	c	0.2886	0.0684	2.459e-05	++	16	55233262	279240
rs544021	c	g	0.0233	0.0055	2.46e-05	++	11	66315661	279240
rs9527564	t	c	-0.0413	0.0098	2.461e-05	--	13	57555325	279240
rs71457714	a	g	0.0258	0.0061	2.462e-05	++	11	66161152	279240
rs116117345	t	c	0.0412	0.0098	2.463e-05	-+	2	206930817	279240
rs116782860	t	g	0.0412	0.0098	2.463e-05	-+	2	206931258	279240
rs71457715	a	c	0.0258	0.0061	2.465e-05	++	11	66161617	279240
rs7837131	c	g	-0.0238	0.0056	2.465e-05	--	8	141621871	279240
rs192097021	t	c	0.4361	0.1034	2.469e-05	?+	14	54249368	220015
rs117580123	a	g	0.1022	0.0242	2.47e-05	++	6	135463597	279240
rs10860216	a	g	0.0354	0.0084	2.47e-05	++	12	97867811	279240
rs4393134	t	c	-0.0379	0.009	2.47e-05	--	1	193562789	279240
rs4686955	a	g	-0.1537	0.0364	2.472e-05	-?	3	188106379	59225
rs10132425	t	c	-0.0242	0.0057	2.473e-05	--	14	98622687	279240
rs1559810	a	c	-0.1557	0.0369	2.475e-05	-?	3	188124354	58714
rs7077311	a	g	0.0671	0.0159	2.477e-05	++	10	678000	265266
rs1339312	a	t	0.0379	0.009	2.477e-05	++	1	193563320	279240
rs80256218	t	c	0.0474	0.0112	2.481e-05	++	1	214110713	279240
rs9573546	a	g	-0.0804	0.0191	2.482e-05	--	13	76032533	279240
rs139341862	t	c	0.0412	0.0098	2.482e-05	-+	2	206925196	279240
rs10139768	a	t	-0.0242	0.0057	2.483e-05	--	14	98621512	279240
rs953120	a	g	-0.03	0.0071	2.483e-05	--	2	114730087	279240
rs12312004	t	g	0.3644	0.0864	2.484e-05	++	12	69416451	279240
rs75382181	a	g	0.1743	0.0414	2.485e-05	++	14	76596532	279240
rs12421093	t	c	0.0271	0.0064	2.486e-05	++	11	3873899	279240
rs143473303	t	c	-0.2715	0.0644	2.489e-05	?-	7	47127429	220015
rs574747169	d	i	-0.2462	0.0584	2.489e-05	?-	3	24893590	220015
rs189401714	c	g	-0.4797	0.1138	2.495e-05	?-	1	31502409	220015
rs56255894	a	g	-0.0387	0.0092	2.497e-05	--	12	104163425	279240
rs7299548	a	c	0.0237	0.0056	2.501e-05	++	12	120216454	279240
rs2153697	c	g	-0.0508	0.0121	2.502e-05	--	13	70896051	279240
rs9634999	a	g	-0.0808	0.0192	2.505e-05	--	13	76031153	279240
rs73291655	t	g	0.0283	0.0067	2.506e-05	++	17	10763744	279240
rs9267658	t	c	0.035	0.0083	2.509e-05	++	6	31845985	279170
rs79261387	t	c	0.0387	0.0092	2.509e-05	++	12	104161484	279240
rs116300557	a	t	-0.2868	0.0681	2.51e-05	+-	6	143845006	279240
rs4393135	t	c	-0.0379	0.009	2.514e-05	--	1	193562807	279240
rs557139408	d	i	0.0889	0.0211	2.517e-05	?+	16	820480	220015
rs2381686	a	g	0.0237	0.0056	2.518e-05	++	2	145826054	279149
rs3784894	c	g	0.166	0.0394	2.518e-05	?+	16	57939749	220015
rs146216722	a	g	0.1563	0.0371	2.521e-05	?+	13	72632719	220015
rs3751196	a	g	-0.0387	0.0092	2.521e-05	--	12	104157502	279177
rs2857700	t	c	0.0362	0.0086	2.543e-05	++	6	31572481	270075
rs731360	c	g	-0.0378	0.009	2.546e-05	--	1	193558881	279240
rs67334931	c	g	0.154	0.0366	2.548e-05	+?	16	83115913	59225
rs3861032	c	g	-0.0446	0.0106	2.549e-05	--	10	73342310	279240
rs186453449	t	c	0.1789	0.0425	2.549e-05	++	7	125396232	279240
rs11872385	t	g	0.0279	0.0066	2.551e-05	++	18	22336276	279240
rs11693268	a	g	-0.0241	0.0057	2.551e-05	--	2	114671532	279240
rs7734520	t	g	0.0495	0.0118	2.552e-05	++	5	108123101	279240
rs72804800	t	c	-0.0283	0.0067	2.553e-05	--	5	152330518	279240
rs8050176	c	g	-0.0242	0.0057	2.554e-05	--	16	30326571	279240
rs78374406	a	g	-24.7902	5.8884	2.554e-05	-?	1	214743624	59225
rs765760	t	c	-0.0291	0.0069	2.557e-05	--	5	132208861	265300
rs7517578	a	g	0.0237	0.0056	2.559e-05	++	1	154221224	279240
rs11018875	t	c	0.0349	0.0083	2.563e-05	++	11	89876356	279240
rs11151327	c	g	-0.0245	0.0058	2.563e-05	--	18	53463114	279240
rs7076929	a	g	-0.0674	0.016	2.565e-05	--	10	675197	279240
rs2231770	a	g	0.0499	0.0119	2.568e-05	++	6	43480307	279240
rs114354942	t	c	0.0415	0.0099	2.571e-05	-+	2	206891138	279240
rs13131963	a	g	0.0278	0.0066	2.571e-05	++	4	152998108	279240
rs175878	t	c	-0.0254	0.006	2.575e-05	+-	12	120122805	279187
rs8053333	t	g	0.0258	0.0061	2.575e-05	++	16	6713419	279240
rs9802050	a	g	-0.0312	0.0074	2.575e-05	--	8	143485504	279240
rs7462663	c	g	-0.0312	0.0074	2.575e-05	--	8	143487660	279240
rs7481444	a	g	0.2241	0.0533	2.576e-05	+?	11	94083372	59225
rs144000723	d	i	-0.0299	0.0071	2.576e-05	--	17	78802650	279240
rs7387341	t	c	0.0312	0.0074	2.58e-05	++	8	143489384	279240
rs113937791	t	c	-0.2407	0.0572	2.58e-05	-?	13	78732916	59225
rs143563757	a	c	0.0276	0.0066	2.58e-05	++	5	50966323	279240
rs35146452	d	i	0.0254	0.006	2.582e-05	++	18	53473442	279240
rs17338526	a	g	0.0562	0.0133	2.583e-05	++	2	2127861	279240
rs4509378	t	c	0.0312	0.0074	2.583e-05	++	8	143488340	279240
rs10781087	a	t	0.0254	0.006	2.585e-05	++	9	74836785	279240
rs12490818	a	g	0.0262	0.0062	2.586e-05	++	3	173661286	274301
rs199637738	a	g	-0.1228	0.0292	2.586e-05	--	8	62550925	279240
rs7386438	t	c	-0.0312	0.0074	2.587e-05	--	8	143489085	279240
rs7010666	a	g	-0.0312	0.0074	2.59e-05	--	8	143489655	279240
rs4509379	a	c	0.0312	0.0074	2.593e-05	++	8	143488496	279240
rs6991858	t	c	-0.0312	0.0074	2.593e-05	--	8	143489904	279240
rs7004392	t	c	0.0312	0.0074	2.594e-05	++	8	143490065	279240
rs526266	t	c	0.0349	0.0083	2.594e-05	++	1	208038546	279240
rs4291309	a	g	-0.0312	0.0074	2.598e-05	--	8	143488544	279240
rs149362587	d	i	-0.0254	0.006	2.599e-05	--	18	53471331	279240
rs72627231	t	c	0.0249	0.0059	2.601e-05	++	18	53195964	279240
rs2380102	a	g	-0.0295	0.007	2.606e-05	--	10	134026988	279240
rs12606645	a	g	-0.0254	0.006	2.609e-05	--	18	53475163	279240
rs6001864	c	g	-0.0245	0.0058	2.609e-05	--	22	40684060	279240
rs139651266	d	i	0.0237	0.0056	2.611e-05	++	1	154227119	279240
rs2833605	t	c	0.0278	0.0066	2.617e-05	++	21	33378916	279240
rs1945158	t	c	-0.0274	0.0065	2.62e-05	--	18	22163751	264330
rs150457551	a	g	0.6058	0.1441	2.622e-05	?+	5	173273105	220015
rs11151333	a	t	0.0254	0.006	2.622e-05	++	18	53466599	279240
rs77344054	t	c	-0.0386	0.0092	2.625e-05	--	12	104161253	279240
rs62256675	a	g	-0.0454	0.0108	2.626e-05	?-	3	78539114	220015
rs10479013	a	g	-0.0291	0.0069	2.626e-05	--	5	132244786	279240
rs35573743	t	c	0.0345	0.0082	2.63e-05	++	8	143459885	279240
rs7524346	a	c	0.0237	0.0056	2.63e-05	++	1	154221093	279240
rs189293997	t	c	-0.1568	0.0373	2.634e-05	--	11	3836225	279240
rs62513776	t	c	0.0341	0.0081	2.637e-05	++	8	143418789	279240
rs78661975	a	g	-0.039	0.0093	2.637e-05	--	12	104183952	279240
rs6583628	t	c	0.0316	0.0075	2.638e-05	++	8	143495992	279240
rs73155523	t	c	-0.2052	0.0488	2.638e-05	--	2	9740473	279240
rs145606348	d	i	-0.0353	0.0084	2.65e-05	--	6	43230103	279240
rs13217472	a	g	-0.0516	0.0123	2.657e-05	--	6	28681415	279240
rs203331	a	c	-0.0237	0.0056	2.66e-05	--	12	120210270	279240
rs11109047	t	c	-0.0341	0.0081	2.663e-05	--	12	97864638	279240
rs11728911	t	c	0.0233	0.0055	2.663e-05	-+	4	58673862	279240
rs114528099	t	c	0.1575	0.0375	2.666e-05	++	6	6665039	279240
rs184236759	c	g	3.2824	0.7815	2.669e-05	+?	17	71297059	59225
rs146818839	t	c	0.1638	0.039	2.669e-05	?+	19	58538599	220015
rs57606827	a	g	-0.0483	0.0115	2.669e-05	?-	5	39261403	220015
rs714892	t	g	-0.0344	0.0082	2.67e-05	--	12	97863857	279166
rs111703209	a	g	0.0498	0.0119	2.673e-05	++	5	108106707	279240
rs10814287	t	c	0.0241	0.0057	2.674e-05	++	9	35860483	279152
rs12664665	t	c	0.0498	0.0119	2.676e-05	++	6	43482765	279240
rs34130214	t	c	-0.0393	0.0094	2.68e-05	--	6	28102378	279240
rs555257424	d	i	0.4778	0.1138	2.686e-05	?+	2	187687339	220015
rs74711140	t	c	-0.1711	0.0408	2.686e-05	--	14	76603656	279240
rs544347379	a	g	0.2263	0.0539	2.687e-05	?+	15	79025118	220015
rs7189497	c	g	-0.1993	0.0475	2.698e-05	-?	16	83127137	59225
rs147088703	d	i	-0.2636	0.0628	2.699e-05	?-	2	198433334	220015
rs11018870	t	g	0.0348	0.0083	2.7e-05	++	11	89871409	279240
rs34022279	a	g	0.0266	0.0063	2.704e-05	++	3	173647636	279240
rs12988500	a	g	0.0477	0.0114	2.704e-05	++	2	1915749	279240
rs10908300	t	c	0.1662	0.0396	2.711e-05	+?	1	36813909	24993
rs112666565	t	c	0.0551	0.0131	2.711e-05	++	5	108091345	279240
rs12998803	t	c	0.0556	0.0132	2.713e-05	++	2	2129071	279240
rs10792692	a	t	0.0303	0.0072	2.713e-05	++	11	83418207	279240
rs2004199	a	g	-0.0269	0.0064	2.715e-05	--	3	56645866	279240
rs3943320	c	g	-0.0249	0.0059	2.716e-05	--	18	53463661	279240
rs112516714	t	c	0.0651	0.0155	2.722e-05	++	16	58905321	279240
rs117773346	t	c	0.0784	0.0187	2.725e-05	++	19	17205696	279240
rs9262146	c	g	0.0473	0.0113	2.73e-05	++	6	30656828	279240
rs117447276	a	g	-0.1353	0.0323	2.736e-05	--	8	87966123	279240
rs7829227	t	c	0.0311	0.0074	2.741e-05	++	8	143489039	279240
rs3822760	a	c	-0.029	0.0069	2.742e-05	--	5	132210510	279240
rs4567083	t	c	-0.0311	0.0074	2.744e-05	--	8	143488279	279240
rs7463430	a	g	-0.0311	0.0074	2.744e-05	--	8	143488068	279240
rs13261142	a	c	-0.0311	0.0074	2.745e-05	--	8	143490931	279240
rs56046601	c	g	0.1528	0.0364	2.749e-05	+?	3	188108642	59225
rs9287966	a	g	-0.024	0.0057	2.749e-05	--	2	174755423	279240
rs566469627	a	g	-0.2344	0.0559	2.75e-05	?-	4	156871072	220015
rs13268619	t	c	-0.0311	0.0074	2.751e-05	--	8	143490927	279240
rs12160931	t	g	-0.0249	0.0059	2.765e-05	--	22	40614512	279240
rs278123	a	g	-0.0253	0.006	2.766e-05	+-	12	120124578	265289
rs6797149	a	g	2.841	0.6779	2.776e-05	+?	3	56371319	59225
rs10884037	a	c	-0.0269	0.0064	2.785e-05	--	10	106468604	279240
rs56150409	t	g	0.0253	0.006	2.787e-05	++	17	10751305	279240
rs12948638	t	c	0.0253	0.006	2.788e-05	++	17	52457293	279240
rs75414849	t	g	0.0902	0.0215	2.789e-05	++	9	1176109	279240
rs13255652	a	g	0.0339	0.0081	2.792e-05	++	8	143416790	279240
rs141482492	a	t	-0.0792	0.0189	2.793e-05	--	2	103950662	279240
rs80018079	a	t	-0.1709	0.0408	2.795e-05	--	14	76598206	279240
rs187145650	t	g	-0.2627	0.0627	2.796e-05	+-	8	26409913	279240
rs369584537	d	i	0.0398	0.0095	2.796e-05	?+	13	57564058	220015
rs200998295	d	i	-0.0622	0.0148	2.799e-05	--	11	63935384	279240
rs10758329	a	g	-0.024	0.0057	2.803e-05	--	9	35867122	279240
rs3762339	a	g	-0.0236	0.0056	2.804e-05	--	1	154208877	279240
rs75122029	t	c	-0.0323	0.0077	2.805e-05	--	2	114704342	279240
rs10093974	a	c	0.031	0.0074	2.808e-05	++	8	143491285	279240
rs13331817	a	g	-0.0236	0.0056	2.809e-05	--	16	30172627	279240
rs112424063	a	g	0.2224	0.0531	2.81e-05	?+	11	9729709	220015
rs147537311	a	t	-0.0413	0.0099	2.811e-05	+-	2	206891281	279240
rs111496471	t	c	0.0868	0.0207	2.814e-05	++	15	82328514	279240
rs203335	a	g	-0.0232	0.0055	2.814e-05	--	12	120211306	279240
rs9943093	c	g	-0.0236	0.0056	2.815e-05	--	1	154205556	279240
rs8006307	a	g	-0.024	0.0057	2.817e-05	--	14	98622020	279240
rs10502457	t	c	-0.0277	0.0066	2.817e-05	--	18	22375671	279240
rs33922266	d	i	0.0469	0.0112	2.82e-05	?+	5	39272602	220015
rs10904537	t	c	-0.0678	0.0162	2.823e-05	--	10	698185	279240
rs35243068	a	g	-0.0514	0.0123	2.823e-05	--	6	28673434	279240
rs6657214	t	c	0.0236	0.0056	2.824e-05	++	1	154206538	279240
rs17794246	a	g	-0.0389	0.0093	2.835e-05	--	12	104177338	265288
rs13253773	a	g	0.0343	0.0082	2.836e-05	++	8	143445030	279240
rs17770077	a	g	0.0368	0.0088	2.838e-05	++	7	39523921	279240
rs35915444	c	g	-0.162	0.0387	2.843e-05	-?	8	15542339	59225
rs148536913	t	c	-0.4187	0.1	2.845e-05	--	6	70105949	279240
rs12224461	t	c	-0.0347	0.0083	2.85e-05	--	11	89871111	279240
rs12275022	a	c	-0.0289	0.0069	2.853e-05	--	11	83352600	230217
rs182545898	c	g	-0.2882	0.0689	2.853e-05	--	4	90740882	279240
rs7940613	t	g	-0.1509	0.0361	2.855e-05	-?	11	91714466	59153
rs374439580	t	c	0.3649	0.0872	2.856e-05	?+	4	187644097	220015
rs34238444	a	c	0.0339	0.0081	2.856e-05	++	8	143422243	279240
rs10830417	a	g	0.0347	0.0083	2.861e-05	++	11	89871940	279240
rs11150585	a	g	-0.0236	0.0056	2.861e-05	--	16	30184286	279240
rs112640009	c	g	-0.0569	0.0136	2.866e-05	?-	8	89872360	220015
rs10830411	a	g	0.0347	0.0083	2.866e-05	++	11	89865532	279240
rs2718430	t	c	0.0302	0.0072	2.867e-05	++	3	114155161	265288
rs8057425	t	c	-0.0236	0.0056	2.868e-05	--	16	30182541	279240
rs11018869	a	g	0.0347	0.0083	2.869e-05	++	11	89865168	279240
rs34630038	a	g	-0.0298	0.0071	2.87e-05	--	17	78799047	279240
rs141623193	d	i	-0.0633	0.0151	2.872e-05	--	8	65743663	279240
rs1156876	a	g	0.2578	0.0616	2.878e-05	+?	5	113400143	59225
rs17700977	a	g	0.024	0.0057	2.879e-05	++	14	98619968	279240
rs7210110	a	g	-0.0298	0.0071	2.881e-05	--	17	78803150	279240
rs1477942	t	g	0.0256	0.0061	2.881e-05	++	18	53477819	278498
rs12729815	t	c	0.18	0.043	2.882e-05	+?	1	101866685	59225
rs12102320	a	c	-0.0236	0.0056	2.885e-05	--	16	30178516	279240
rs2833606	t	c	-0.0277	0.0066	2.888e-05	--	21	33380235	279240
rs117813896	a	g	0.0568	0.0136	2.89e-05	-+	13	80111162	279240
rs4977027	t	c	0.031	0.0074	2.891e-05	++	8	143486745	279240
rs6583626	t	c	0.0314	0.0075	2.891e-05	++	8	143495802	279240
rs6583627	t	c	0.0314	0.0075	2.891e-05	++	8	143495927	279240
rs1264622	t	c	-0.0334	0.008	2.893e-05	--	6	30256936	279188
rs13265349	t	c	-0.0339	0.0081	2.897e-05	--	8	143416412	279170
rs544273368	t	g	0.4804	0.1149	2.902e-05	?+	8	4492789	220015
rs7768069	a	g	-0.1985	0.0475	2.904e-05	-?	6	145011210	59225
rs12942555	a	g	0.0298	0.0071	2.905e-05	++	17	78804085	279240
rs189090046	a	g	-0.079	0.0189	2.905e-05	--	2	103947802	279240
rs7216306	a	g	0.0298	0.0071	2.905e-05	++	17	78803575	279240
rs10936773	c	g	0.026	0.0062	2.905e-05	++	3	173661335	279240
rs144560892	t	c	-0.1428	0.0342	2.906e-05	--	14	39567271	279240
rs4370657	a	g	0.0318	0.0076	2.914e-05	++	8	143408927	279240
rs2306864	c	g	-0.0384	0.0092	2.915e-05	--	3	52393442	279240
rs13264307	a	g	0.0339	0.0081	2.916e-05	++	8	143416118	279240
rs34457193	t	c	0.0562	0.0134	2.92e-05	++	2	2136702	279240
rs3094146	c	g	-0.05	0.012	2.922e-05	--	6	29970960	279240
rs35629006	a	g	-0.0297	0.0071	2.924e-05	--	17	78804700	279240
rs2317133	a	g	-0.0268	0.0064	2.928e-05	--	3	56648292	279240
rs597626	t	c	-0.0231	0.0055	2.936e-05	--	11	66316557	265292
rs10092134	c	g	-0.031	0.0074	2.937e-05	--	8	143486125	279240
rs181176867	c	g	0.0809	0.0194	2.938e-05	++	22	41372608	279240
rs61676960	a	g	-0.0677	0.0162	2.939e-05	--	10	666176	279240
rs11253293	t	c	-0.0676	0.0162	2.943e-05	--	10	693642	279240
rs61300657	t	c	0.2396	0.0574	2.944e-05	-+	1	22230615	279240
rs4788408	a	g	0.024	0.0057	2.948e-05	++	16	30340674	279240
rs386259	c	g	0.0235	0.0056	2.948e-05	++	12	120225712	279240
rs9262142	a	g	-0.0471	0.0113	2.95e-05	--	6	30650026	264697
rs3131050	t	c	0.0447	0.0107	2.956e-05	++	6	30760025	265255
rs3118368	a	t	-0.0488	0.0117	2.965e-05	--	6	28837109	279240
rs7018960	t	c	-0.0239	0.0057	2.969e-05	--	9	35871748	279240
rs28497454	a	g	0.0272	0.0065	2.972e-05	++	4	26907852	279240
rs11621494	t	c	0.0248	0.0059	2.973e-05	++	14	47162140	279133
rs139714022	a	g	-0.2685	0.0643	2.974e-05	--	2	99404975	279240
rs10151724	t	c	-0.0248	0.0059	2.976e-05	--	14	47159764	265289
rs146059085	c	g	-0.1536	0.0368	2.982e-05	-?	3	188093948	59225
rs739182	t	g	0.0247	0.0059	2.986e-05	++	22	40615276	279041
rs76928645	t	c	0.0396	0.0095	2.986e-05	++	7	54941328	279240
rs149919379	a	g	-0.0677	0.0162	2.99e-05	--	14	73419892	279240
rs4385851	t	c	-0.0347	0.0083	2.994e-05	--	11	89870750	279240
rs1874919	a	g	0.1639	0.0393	2.998e-05	+?	3	69506207	59225
rs17041316	t	c	-0.0523	0.0125	2.999e-05	+-	12	83545935	279240
rs2911213	t	c	-0.0239	0.0057	3.001e-05	--	16	30324494	279240
rs77578629	a	c	-0.0404	0.0097	3.003e-05	--	14	92826309	279240
rs4820409	a	g	0.0247	0.0059	3.008e-05	++	22	40686386	279240
rs181456205	t	c	0.0848	0.0203	3.008e-05	-+	13	79953161	279240
rs6535834	t	c	0.0276	0.0066	3.01e-05	++	4	153002255	279240
rs1444472	t	c	0.0367	0.0088	3.011e-05	++	3	78600898	279240
rs10860215	t	c	-0.0342	0.0082	3.011e-05	--	12	97863578	279240
rs73228406	t	g	0.0947	0.0227	3.017e-05	++	8	29255195	279240
rs35395901	t	g	-0.0354	0.0085	3.02e-05	--	11	89853926	279240
rs10934272	t	c	-0.0268	0.0064	3.022e-05	--	3	114151511	279240
rs531471677	t	c	0.0947	0.0227	3.022e-05	?+	18	53465860	220015
rs192870209	a	t	-0.1798	0.0431	3.023e-05	?-	3	20489746	220015
rs188528468	a	g	0.1798	0.0431	3.023e-05	?+	3	20483976	220015
rs7186541	a	g	-0.0239	0.0057	3.023e-05	--	16	30334923	279240
rs144555817	c	g	0.1798	0.0431	3.023e-05	?+	3	20489505	220015
rs142950337	c	g	-0.0338	0.0081	3.028e-05	--	7	54918294	279240
rs8048666	c	g	-0.0239	0.0057	3.029e-05	--	16	30331730	279240
rs12636773	t	c	0.0264	0.0063	3.038e-05	++	3	56604536	279240
rs11177455	a	t	-0.3588	0.086	3.039e-05	--	12	69412798	279240
rs60231196	d	i	-0.1613	0.0387	3.042e-05	-?	7	57279021	59225
rs78860203	t	c	0.3572	0.0857	3.047e-05	++	12	69420487	279240
rs201881969	d	i	0.0973	0.0233	3.047e-05	++	11	37349375	279240
rs12960665	a	g	-0.0288	0.0069	3.05e-05	--	18	22213747	279240
rs8130913	a	g	-0.0276	0.0066	3.05e-05	--	21	33379271	279240
rs12947198	a	c	-0.0293	0.007	3.054e-05	--	17	78801227	279240
rs12276499	c	g	0.0354	0.0085	3.058e-05	++	11	89855565	279240
rs4681951	a	g	0.0268	0.0064	3.062e-05	++	3	56633402	279240
rs2225442	a	c	-0.0239	0.0057	3.065e-05	--	14	98622594	265276
rs12053845	a	g	0.164	0.0393	3.066e-05	+?	3	69509352	59225
rs720312	a	g	-0.0239	0.0057	3.068e-05	--	14	98625729	279240
rs10502452	a	g	0.028	0.0067	3.07e-05	++	18	22254585	279240
rs7044405	t	c	-0.0235	0.0056	3.074e-05	--	9	35870001	278435
rs662655	a	g	0.0239	0.0057	3.074e-05	++	1	73305782	279240
rs7140197	t	c	0.1602	0.0384	3.084e-05	++	14	76598219	279240
rs2833608	a	t	0.0276	0.0066	3.085e-05	++	21	33381092	279240
rs76606401	a	c	0.4478	0.1075	3.088e-05	++	2	105898427	279240
rs115930374	t	c	-0.4478	0.1075	3.096e-05	--	2	105898894	279240
rs1264349	a	g	0.0466	0.0112	3.097e-05	++	6	30796659	279240
rs62069422	a	g	0.0296	0.0071	3.097e-05	++	17	78801772	279240
rs36117364	a	g	0.0338	0.0081	3.098e-05	++	8	143441309	279240
rs80066962	t	c	-0.4478	0.1075	3.1e-05	--	2	105899311	279240
rs56119556	t	c	-0.0296	0.0071	3.101e-05	--	17	78801985	279240
rs56238004	t	g	0.0296	0.0071	3.101e-05	++	17	78801819	279240
rs10163501	t	g	0.0235	0.0056	3.103e-05	++	17	10754301	279240
rs143184388	d	i	-0.0387	0.0093	3.104e-05	--	12	104181389	279240
rs78000530	t	g	0.4477	0.1075	3.106e-05	++	2	105899826	279240
rs62069421	t	c	0.0296	0.0071	3.112e-05	++	17	78801703	279240
rs17856583	t	c	0.0675	0.0162	3.112e-05	++	14	73421186	279240
rs111988835	a	g	0.074	0.0178	3.114e-05	++	3	18339989	279240
rs111800443	d	i	-0.03	0.0072	3.115e-05	--	10	134030507	279240
rs4841319	t	c	0.0329	0.0079	3.116e-05	++	8	10191620	279240
rs181082673	c	g	-0.2503	0.0601	3.117e-05	?-	2	98779927	220015
rs112051062	t	g	-0.0508	0.0122	3.128e-05	?-	5	39317961	220015
rs178603	c	g	0.2111	0.0507	3.13e-05	+?	5	123692233	59225
rs571585452	a	g	0.3485	0.0837	3.132e-05	?+	7	84689647	220015
rs60013375	a	c	-0.0473	0.0114	3.136e-05	+-	5	39261371	279240
rs6734370	a	g	-0.4474	0.1075	3.144e-05	--	2	105900183	279240
rs76836028	a	g	-0.035	0.0084	3.145e-05	--	18	68570188	279240
rs1110058	c	g	-0.0679	0.0163	3.146e-05	--	14	73424292	279240
rs7681486	t	c	-0.0275	0.0066	3.146e-05	--	4	152996282	279240
rs7656970	a	g	0.0275	0.0066	3.147e-05	++	4	152996166	279240
rs7656585	a	g	0.0275	0.0066	3.147e-05	++	4	152996031	279240
rs149579902	c	g	0.5661	0.136	3.148e-05	?+	6	18459260	220015
rs13289397	t	c	0.0795	0.0191	3.151e-05	?+	9	1147943	220015
rs10149401	a	g	0.0238	0.0057	3.154e-05	++	14	98624149	279240
rs9941989	c	g	0.0263	0.0063	3.159e-05	++	3	173656818	279240
rs7695187	a	g	-0.0275	0.0066	3.162e-05	--	4	152994634	279240
rs11337106	d	i	0.0312	0.0075	3.167e-05	++	8	143489114	279240
rs12614597	a	g	-0.0555	0.0133	3.168e-05	--	2	2132794	279155
rs58478893	c	g	-0.0252	0.0061	3.169e-05	--	18	53469932	279240
rs182701094	a	t	-0.2767	0.0665	3.17e-05	?-	7	65876768	220015
rs4974220	t	c	-0.0263	0.0063	3.18e-05	--	3	56601787	279240
rs74764135	t	c	0.049	0.0118	3.181e-05	++	5	108124730	279240
rs17030750	t	c	-0.4472	0.1075	3.183e-05	--	2	105901985	279240
rs141891001	a	g	-0.2804	0.0674	3.189e-05	--	6	69892049	279240
rs4801000	a	g	-0.0242	0.0058	3.191e-05	--	18	53456943	279023
rs1786414	a	g	-0.0304	0.0073	3.191e-05	--	21	21850259	279240
rs61929931	t	g	0.0521	0.0125	3.198e-05	-+	12	83544327	279240
rs12605940	t	c	-0.0251	0.006	3.199e-05	--	18	53473477	279240
rs150314132	t	g	0.0251	0.006	3.205e-05	++	18	53468750	279240
rs35106887	d	i	0.0389	0.0094	3.205e-05	++	6	28041667	279240
rs11892893	a	t	0.447	0.1075	3.206e-05	++	2	105902478	279240
rs10865998	a	c	0.0263	0.0063	3.208e-05	++	3	56611759	279240
rs12605499	a	t	-0.0251	0.006	3.209e-05	--	18	53473528	279240
rs115945602	a	g	5.4718	1.316	3.212e-05	+?	3	55996266	59225
rs35338859	d	i	-0.0237	0.0057	3.212e-05	?-	1	154222354	220015
rs58318242	c	g	0.0251	0.006	3.214e-05	++	18	53470986	279240
rs12661262	a	g	-0.0472	0.0114	3.215e-05	--	6	43482878	279240
rs11151343	t	c	0.0251	0.006	3.216e-05	++	18	53473423	279240
rs6572391	t	g	0.0242	0.0058	3.217e-05	++	14	47175361	279240
rs555555426	t	c	0.338	0.0813	3.218e-05	?+	13	23720860	220015
rs111271956	t	c	0.2033	0.0489	3.219e-05	-+	1	60745991	279240
rs116888107	t	g	-0.1357	0.0326	3.221e-05	--	8	87986243	279240
rs17188095	t	g	0.0304	0.0073	3.222e-05	++	18	22421200	279240
rs74600793	t	c	0.0386	0.0093	3.224e-05	++	12	104183718	279240
rs10479014	t	c	-0.0292	0.007	3.224e-05	--	5	132283857	279240
rs10158820	t	c	0.0234	0.0056	3.226e-05	++	1	154217763	279240
rs9461432	t	c	0.0389	0.0094	3.227e-05	++	6	28086883	279240
rs2143175	a	g	-0.0246	0.0059	3.232e-05	--	22	40603732	279240
rs9934153	t	g	-0.1511	0.0364	3.233e-05	-?	16	83128354	59225
rs10838724	t	g	-0.0242	0.0058	3.233e-05	--	11	47527052	279240
rs113702339	a	g	0.0546	0.0131	3.243e-05	++	5	108078626	279240
rs74647357	t	g	-0.0533	0.0128	3.244e-05	--	11	25169329	279240
rs150971138	a	c	-5.4719	1.3168	3.245e-05	-?	3	55994474	59225
rs189516646	a	t	-0.3949	0.095	3.245e-05	+-	2	113240704	279240
rs7637162	a	g	-0.0263	0.0063	3.246e-05	--	3	138020275	279240
rs190618721	a	g	20.9397	5.0396	3.252e-05	+?	2	18070536	59225
rs12282021	t	c	0.0283	0.0068	3.252e-05	++	11	83352638	279240
rs8046445	t	c	0.0246	0.0059	3.255e-05	++	16	30386262	279240
rs58982140	c	g	0.1261	0.0303	3.255e-05	++	6	69086536	279240
rs150185614	a	g	0.1229	0.0296	3.256e-05	-+	4	102828198	279240
rs117946815	c	g	0.0678	0.0163	3.257e-05	++	14	73435975	279240
rs12715490	t	c	-0.0263	0.0063	3.26e-05	--	3	56604506	279240
rs9809453	t	c	0.0259	0.0062	3.262e-05	++	3	173655527	279240
rs4930187	t	c	-0.0484	0.0116	3.265e-05	--	11	66744119	279147
rs143904913	a	g	0.2948	0.071	3.267e-05	++	3	65459446	279240
rs256848	t	c	-0.1614	0.0389	3.269e-05	-?	5	123628858	59225
rs12446288	a	g	-0.0246	0.0059	3.271e-05	--	16	30388709	265123
rs2889896	t	c	-0.1512	0.0364	3.271e-05	-?	3	188102716	45277
rs3887627	a	c	-0.1591	0.0383	3.272e-05	-?	7	57279002	58897
rs45528136	t	c	-0.3518	0.0847	3.275e-05	?-	6	74000466	220015
rs144121563	d	i	0.0558	0.0134	3.276e-05	++	8	89880504	279240
rs6798118	c	g	-0.0267	0.0064	3.276e-05	--	3	56634557	279240
rs2030518	a	g	0.1512	0.0364	3.277e-05	+?	3	188101670	59225
rs11196307	a	g	-0.0454	0.0109	3.278e-05	--	10	115113922	279240
rs4540980	t	g	-0.0246	0.0059	3.281e-05	--	14	47158778	279240
rs2030517	a	c	0.1512	0.0364	3.282e-05	+?	3	188101703	59225
rs6805469	t	g	-0.0267	0.0064	3.285e-05	--	3	56631235	279240
rs6785479	t	c	-0.0267	0.0064	3.287e-05	--	3	56638188	279240
rs1029969	a	g	0.0263	0.0063	3.293e-05	++	16	6710469	279240
rs150154336	t	c	0.3226	0.0777	3.298e-05	?+	10	34444036	220015
rs7613192	c	g	0.1512	0.0364	3.301e-05	+?	3	188109833	59225
rs181028906	t	g	-0.1457	0.0351	3.31e-05	?-	2	66315177	220015
rs1869002	a	g	-0.0258	0.0062	3.319e-05	--	11	3870463	268612
rs144672887	c	g	0.126	0.0304	3.32e-05	-+	5	87945073	279240
rs118102871	a	g	0.0567	0.0137	3.322e-05	-+	13	79988026	279240
rs75813659	a	g	0.0652	0.0157	3.323e-05	++	16	58945186	279240
rs3847516	t	c	-0.0262	0.0063	3.325e-05	--	11	91498818	279240
rs7500448	a	g	0.1743	0.042	3.33e-05	+?	16	83045790	59225
rs13064664	a	g	-0.0266	0.0064	3.33e-05	--	3	173663453	279240
rs141720248	a	t	0.1249	0.0301	3.332e-05	?+	13	81588694	220015
rs7626378	a	t	0.0267	0.0064	3.334e-05	++	3	56602885	279240
rs73212822	a	c	0.0295	0.0071	3.335e-05	++	8	22561490	279240
rs2633523	a	g	0.1561	0.0376	3.338e-05	+?	5	123634484	59225
rs76342307	t	g	0.0673	0.0162	3.341e-05	++	14	73415929	279240
rs12416283	a	g	0.0267	0.0064	3.341e-05	++	10	106463771	279240
rs188648510	a	g	-0.0549	0.0132	3.344e-05	--	5	108087043	279240
rs11253308	t	c	0.0712	0.0172	3.345e-05	++	10	708697	279240
rs113513595	t	c	0.3301	0.0796	3.348e-05	++	8	38074634	279240
rs62251458	t	c	0.1628	0.0392	3.349e-05	+?	3	69471371	59225
rs4713140	a	g	-0.0388	0.0094	3.353e-05	--	6	28097193	265280
rs4713139	t	c	-0.0388	0.0094	3.353e-05	--	6	28092685	265283
rs4617920	t	c	-0.1525	0.0368	3.353e-05	-?	17	6062981	59155
rs78594892	a	g	0.0938	0.0226	3.354e-05	++	8	29256529	279240
rs261749	a	g	0.0461	0.0111	3.354e-05	++	5	39277366	279240
rs73465894	a	c	0.1258	0.0303	3.357e-05	++	6	69087852	279240
rs10180961	a	c	0.023	0.0055	3.357e-05	++	2	11334738	279240
rs6975304	t	c	-0.0332	0.008	3.358e-05	--	7	54929373	279240
rs9262135	a	g	0.0468	0.0113	3.359e-05	++	6	30618906	270083
rs59793946	a	g	-0.1258	0.0303	3.359e-05	--	6	69088072	279240
rs555938652	t	c	-0.2646	0.0638	3.364e-05	?-	13	61342440	220015
rs203332	a	g	0.0234	0.0056	3.366e-05	++	12	120210337	270056
rs146728689	a	g	-0.3749	0.0904	3.367e-05	?-	5	15003999	220015
rs6887411	a	t	0.0287	0.0069	3.371e-05	++	5	132252106	279240
rs191431495	a	g	-0.4582	0.1105	3.374e-05	?-	3	169852139	220015
rs11980560	a	c	-0.0361	0.0087	3.377e-05	--	7	39521781	279240
rs4557251	t	c	0.0311	0.0075	3.385e-05	++	4	26849907	279240
rs78595897	a	g	-0.0262	0.0063	3.388e-05	--	5	50969039	279240
rs2448432	a	g	0.0262	0.0063	3.389e-05	++	5	50969810	279240
rs4263174	a	g	0.0398	0.0096	3.389e-05	++	20	38214335	279240
rs7039397	a	c	0.1724	0.0416	3.391e-05	+?	9	28715838	59092
rs73465886	t	c	-0.1258	0.0303	3.392e-05	--	6	69085719	279240
rs191764444	t	c	-0.2085	0.0503	3.396e-05	?-	6	146575292	220015
rs114340522	c	g	0.0532	0.0128	3.396e-05	-+	2	206850862	279240
rs7822663	t	g	0.0311	0.0075	3.397e-05	++	8	143470564	279240
rs142004584	t	c	0.3448	0.0832	3.41e-05	?+	10	43731772	220015
rs77534600	a	g	0.0409	0.0099	3.415e-05	-+	2	206876813	279240
rs11253270	t	c	-0.0691	0.0167	3.419e-05	--	10	635621	279240
rs4484413	a	t	0.0262	0.0063	3.419e-05	++	5	152165140	279240
rs188933947	a	g	-23.4962	5.6707	3.421e-05	-?	7	81444984	59225
rs6784100	t	c	-0.0262	0.0063	3.427e-05	--	3	56612751	279240
rs181443948	a	g	-0.2032	0.049	3.431e-05	+-	8	26424152	279240
rs71311904	d	i	0.1852	0.0447	3.431e-05	+?	11	27742447	59225
rs77409472	t	c	-0.0385	0.0093	3.437e-05	--	12	104181616	279240
rs140818997	a	g	0.18	0.0435	3.438e-05	-+	8	118911380	279240
rs199755859	d	i	0.0409	0.0099	3.441e-05	-+	2	206919331	279240
rs4603647	c	g	-0.025	0.006	3.445e-05	--	18	53472722	279240
rs10758330	t	c	-0.0242	0.0058	3.45e-05	--	9	35867528	279240
rs369798826	d	i	-0.0381	0.0092	3.453e-05	?-	16	30504566	220015
rs142131947	a	g	-0.1039	0.0251	3.453e-05	--	8	29218420	279240
rs148195957	c	g	0.0323	0.0078	3.455e-05	++	2	2207846	279240
rs10879747	a	t	-0.0241	0.0058	3.456e-05	--	12	74688634	279240
rs11151334	t	g	-0.025	0.006	3.456e-05	--	18	53466713	279240
rs9836539	a	g	-0.0262	0.0063	3.46e-05	--	3	56608345	279240
rs553568652	a	t	-0.2998	0.0724	3.46e-05	?-	3	24928680	220015
rs62145950	a	c	0.025	0.006	3.462e-05	++	2	68399104	279240
rs11140402	t	c	0.0344	0.0083	3.466e-05	++	9	86766295	279240
rs113211479	a	g	-0.0236	0.0057	3.468e-05	?-	11	47669861	220015
rs117529590	a	t	0.1696	0.041	3.468e-05	++	14	76601614	279240
rs74454622	t	c	0.0465	0.0112	3.47e-05	++	1	214107008	279240
rs1372638	a	g	-0.0237	0.0057	3.471e-05	--	15	96306153	279240
rs6852045	a	t	0.0274	0.0066	3.475e-05	++	4	152997872	279240
rs80211227	t	g	-0.1695	0.041	3.476e-05	--	14	76601240	279240
rs140279447	t	g	0.025	0.006	3.477e-05	++	18	53468526	279240
rs9846282	t	g	-0.0258	0.0062	3.488e-05	--	3	56639751	279240
rs278151	a	g	0.0245	0.0059	3.491e-05	-+	12	120116494	279240
rs2619950	t	c	0.1574	0.038	3.494e-05	+?	5	123643950	59225
rs75382008	a	g	0.1498	0.0362	3.502e-05	?+	15	66624852	220015
rs2639193	t	c	-0.0237	0.0057	3.504e-05	--	15	96283395	279173
rs12457204	c	g	0.1747	0.0422	3.506e-05	+?	18	22413759	59225
rs547781908	t	g	0.5433	0.1313	3.506e-05	?+	10	12076358	220015
rs7629559	t	c	-0.0266	0.0064	3.51e-05	--	3	56642851	279240
rs17159679	c	g	-0.0682	0.0165	3.511e-05	--	10	614898	279240
rs189292279	t	c	-5.0065	1.2101	3.513e-05	-?	15	84177439	59225
rs147684735	a	g	0.187	0.0452	3.516e-05	?+	9	89463255	220015
rs111757561	t	c	-0.0548	0.0132	3.516e-05	+-	8	89886111	279240
rs193176908	c	g	0.2668	0.0645	3.527e-05	?+	7	66318560	220015
rs74375283	a	c	-0.0548	0.0132	3.528e-05	+-	8	89886614	279240
rs6445788	c	g	-0.0241	0.0058	3.53e-05	--	3	56443195	279240
rs140602113	d	i	0.192	0.0464	3.531e-05	+?	6	145021489	59225
rs2814202	a	c	0.0298	0.0072	3.536e-05	++	10	134027928	279240
rs9934628	c	g	0.1503	0.0363	3.536e-05	+?	16	83128168	59225
rs59989747	d	i	0.1979	0.0479	3.541e-05	+?	5	84521725	59225
rs61763740	a	g	-0.0413	0.01	3.547e-05	--	1	19371099	279240
rs141771032	d	i	-0.0306	0.0074	3.547e-05	?-	21	21849067	220015
rs115743703	t	c	-0.3689	0.0892	3.549e-05	--	12	69421303	279240
rs562770261	t	c	-0.3986	0.0964	3.552e-05	?-	17	3789503	220015
rs9881005	a	t	0.0266	0.0064	3.553e-05	++	3	56604425	279240
rs12312052	t	g	0.3534	0.0855	3.557e-05	++	12	69416522	279240
rs2035798	a	g	-0.0266	0.0064	3.559e-05	--	3	56598544	279240
rs113195483	a	g	-3.713	0.8981	3.561e-05	-?	5	136552122	59225
rs2202279	a	g	0.1503	0.0363	3.561e-05	+?	4	127745973	59225
rs11253269	t	c	-0.0692	0.0167	3.566e-05	--	10	635363	279240
rs4471699	t	g	-0.0237	0.0057	3.569e-05	--	16	30320307	279240
rs140741109	a	g	0.0254	0.0061	3.57e-05	++	18	53467906	279240
rs73372705	t	c	-0.036	0.0087	3.572e-05	--	7	39522480	279240
rs13283902	a	c	0.078	0.0189	3.572e-05	++	9	1146927	279240
rs6564290	a	g	-0.031	0.0075	3.575e-05	?-	16	75899508	220015
rs13099273	a	t	0.1619	0.0392	3.581e-05	+?	3	188133518	59225
rs1875932	t	c	0.2708	0.0655	3.582e-05	++	16	10646345	279240
rs9262200	a	g	-0.0442	0.0107	3.587e-05	--	6	30760725	279240
rs201945990	d	i	0.203	0.0491	3.59e-05	+?	4	130037018	59225
rs10765506	t	c	-0.1542	0.0373	3.592e-05	-?	11	91706643	59225
rs3129983	t	c	-0.0442	0.0107	3.593e-05	--	6	30760276	279240
rs1532186	a	g	-0.0298	0.0072	3.594e-05	--	10	134025298	279240
rs13257497	t	c	0.0335	0.0081	3.595e-05	++	8	143416699	279240
rs3131049	a	g	0.0442	0.0107	3.6e-05	++	6	30759489	279240
rs6025010	a	t	0.3361	0.0813	3.6e-05	+?	20	55194478	59225
rs36097116	d	i	0.0335	0.0081	3.6e-05	++	8	143415321	279240
rs3131047	t	c	0.0442	0.0107	3.601e-05	++	6	30759335	279240
rs3131045	a	t	-0.0442	0.0107	3.605e-05	--	6	30758848	279240
rs10207666	c	g	-0.0497	0.012	3.605e-05	--	2	28344942	279240
rs3131044	a	c	0.0442	0.0107	3.606e-05	++	6	30758664	279240
rs11365699	d	i	0.1509	0.0365	3.607e-05	+?	3	188082718	59225
rs141083567	d	i	-0.0442	0.0107	3.607e-05	--	6	30758648	279240
rs3129980	c	g	0.0442	0.0107	3.608e-05	++	6	30758371	279240
rs11253283	t	c	-0.0702	0.017	3.61e-05	--	10	663162	279240
rs571096153	t	c	0.4284	0.1037	3.61e-05	?+	9	98152629	220015
rs2584232	a	t	-0.0237	0.0057	3.612e-05	--	15	96308690	279240
rs199713572	d	i	0.0811	0.0196	3.612e-05	++	9	1153343	279240
rs7001591	a	g	-0.0229	0.0055	3.613e-05	--	8	141834000	279240
rs60128869	a	t	-0.0531	0.0129	3.613e-05	--	21	39699643	279240
rs12601421	t	c	-0.0277	0.0067	3.615e-05	--	17	10763574	279240
rs11253316	t	c	0.0709	0.0172	3.617e-05	++	10	718912	279240
rs71511845	t	g	-0.0783	0.019	3.619e-05	--	9	1142154	279240
rs513318	a	g	0.0375	0.0091	3.62e-05	++	13	57795549	279240
rs2524266	t	c	-0.0458	0.0111	3.621e-05	--	6	30780568	279240
rs144831250	a	g	-0.508	0.123	3.626e-05	?-	2	121087146	220015
rs182409474	c	g	0.04	0.0097	3.627e-05	++	20	61703460	279240
rs148449869	t	g	-0.5023	0.1216	3.634e-05	--	10	85936667	279240
rs114074489	a	g	-0.3685	0.0892	3.634e-05	--	12	69422715	279240
rs34063560	t	g	0.0261	0.0063	3.637e-05	++	3	173663732	279240
rs75891346	t	c	-0.0343	0.0083	3.641e-05	--	18	68575309	279240
rs3017516	c	g	0.0302	0.0073	3.642e-05	++	21	21848295	279240
rs13396701	t	g	-0.0497	0.012	3.65e-05	--	2	28345466	279240
rs4845364	a	g	-0.0228	0.0055	3.653e-05	--	1	154141908	279183
rs151334153	t	c	-0.1079	0.0261	3.663e-05	--	9	1704002	279240
rs111245125	a	g	-0.0327	0.0079	3.664e-05	--	2	114615528	279240
rs144163860	a	g	-0.3312	0.0802	3.665e-05	--	6	69336885	279240
rs7235533	t	c	0.0277	0.0067	3.671e-05	++	18	22251814	265299
rs393773	t	c	0.0228	0.0055	3.671e-05	++	12	120220046	279240
rs11253273	a	g	-0.0686	0.0166	3.672e-05	--	10	643995	279240
rs12490705	t	g	-0.0261	0.0063	3.675e-05	--	3	173651914	279240
rs2637631	t	c	0.0298	0.0072	3.675e-05	++	10	134025467	279240
rs34874646	d	i	-0.0355	0.0086	3.676e-05	--	8	143319879	279240
rs6534511	a	c	-0.2054	0.0498	3.683e-05	-?	4	80620235	59225
rs34942620	t	c	0.0334	0.0081	3.686e-05	++	8	143424089	279240
rs7844534	a	g	-0.0334	0.0081	3.695e-05	--	8	143428260	279240
rs115777315	t	c	0.0953	0.0231	3.695e-05	++	3	62221391	279240
rs6692334	a	g	0.163	0.0395	3.695e-05	+?	1	36828000	59225
rs117457756	t	c	-0.0705	0.0171	3.696e-05	--	13	35426515	279240
rs67526282	t	c	-0.0249	0.006	3.703e-05	--	18	53471187	279240
rs11958356	c	g	-0.2318	0.0562	3.712e-05	-?	5	56280844	59225
rs12793710	a	g	-0.1542	0.0374	3.714e-05	-?	11	91922306	59225
rs35337900	t	g	-0.0782	0.0189	3.718e-05	--	9	1136730	279240
rs3094628	c	g	-0.0493	0.012	3.719e-05	--	6	30285312	269950
rs146227789	a	g	-0.081	0.0196	3.719e-05	--	9	1149296	279240
rs3129985	t	c	-0.0441	0.0107	3.719e-05	--	6	30762542	279240
rs3131055	t	c	0.0441	0.0107	3.719e-05	++	6	30761487	279240
rs77973211	a	c	-0.0334	0.0081	3.72e-05	--	7	54914729	279240
rs28637341	a	t	0.1533	0.0372	3.723e-05	+?	3	188117151	59225
rs1045926	c	g	0.0265	0.0064	3.724e-05	++	3	56654600	279240
rs55810720	a	g	0.0383	0.0093	3.724e-05	++	12	104188770	279240
rs2523978	t	c	-0.0493	0.012	3.724e-05	--	6	30083708	279240
rs115204793	a	g	-0.0334	0.0081	3.725e-05	--	7	54919886	279240
rs990239	a	g	-0.0302	0.0073	3.725e-05	--	21	21851530	279240
rs12424929	t	c	-0.0383	0.0093	3.726e-05	--	12	104184458	279240
rs1452222	a	c	0.0253	0.0061	3.727e-05	++	3	56271850	279240
rs9262202	t	c	0.0441	0.0107	3.728e-05	++	6	30760907	279240
rs62356592	a	c	0.2295	0.0556	3.73e-05	+?	5	56279326	59225
rs10830874	t	c	-0.1542	0.0374	3.732e-05	-?	11	91921540	59225
rs572760779	a	c	-0.2742	0.0665	3.735e-05	?-	11	3820835	220015
rs12988893	t	c	0.0468	0.0114	3.736e-05	++	2	1915399	265281
rs11644392	t	c	0.0237	0.0057	3.736e-05	++	16	30328317	279240
rs6565114	t	c	-0.153	0.0371	3.739e-05	-?	16	83114167	59225
rs4278739	c	g	0.153	0.0371	3.74e-05	+?	16	83114000	59225
rs142679755	d	i	0.0235	0.0057	3.743e-05	?+	1	73287455	220015
rs3897821	a	g	0.024	0.0058	3.745e-05	++	1	243420388	279240
rs13275046	t	c	-0.0334	0.0081	3.746e-05	--	8	143416111	279240
rs3131058	a	g	0.0441	0.0107	3.748e-05	++	6	30762238	279240
rs12625892	t	c	-0.0386	0.0094	3.752e-05	--	20	38228184	279240
rs61748068	a	g	-0.0383	0.0093	3.755e-05	--	12	104186995	279240
rs1264373	a	g	-0.0461	0.0112	3.76e-05	--	6	30769273	279240
rs9262204	a	g	-0.0441	0.0107	3.761e-05	--	6	30761089	279240
rs990240	a	g	-0.0301	0.0073	3.762e-05	--	21	21851679	279240
rs1264361	a	g	0.0437	0.0106	3.764e-05	++	6	30777498	265283
rs12761138	a	g	0.0265	0.0064	3.764e-05	++	10	106480954	279240
rs534205067	t	c	0.258	0.0626	3.766e-05	?+	9	11439538	220015
rs71484135	t	c	-0.2553	0.0619	3.766e-05	-?	11	119189132	59225
rs1735852	t	c	-0.0301	0.0073	3.766e-05	--	21	21853231	279240
rs9554262	a	t	-0.263	0.0638	3.768e-05	-?	13	28680640	59225
rs56066346	t	g	0.0496	0.012	3.77e-05	++	2	28335467	279240
rs12422615	a	g	0.0383	0.0093	3.771e-05	++	12	104184884	279240
rs17770101	t	g	0.0359	0.0087	3.774e-05	++	7	39526246	274364
rs12265123	c	g	0.0301	0.0073	3.775e-05	++	10	8689396	279240
rs183813877	c	g	0.4504	0.1093	3.776e-05	?+	10	14475421	220015
rs1786419	t	c	0.0301	0.0073	3.776e-05	++	21	21852806	279240
rs567626843	a	t	0.1809	0.0439	3.777e-05	?+	20	19219765	220015
rs200945522	d	i	0.118	0.0286	3.777e-05	++	9	1674770	279240
rs1786415	t	c	0.0301	0.0073	3.781e-05	++	21	21850525	279240
rs144208959	a	g	-0.0236	0.0057	3.782e-05	--	16	30323380	279240
rs9846480	a	g	-0.0232	0.0056	3.782e-05	--	3	138025396	279182
rs59019758	t	c	-0.0496	0.012	3.784e-05	--	2	28336801	279240
rs140570238	a	g	0.1182	0.0287	3.788e-05	++	5	31887982	279240
rs2511217	a	g	-0.0232	0.0056	3.789e-05	--	11	66321304	279240
rs57844203	a	g	0.4683	0.1137	3.792e-05	++	2	151745004	279240
rs9262132	a	c	-0.0469	0.0114	3.793e-05	--	6	30611350	265256
rs9262203	t	c	-0.0441	0.0107	3.8e-05	--	6	30760968	279240
rs12318244	t	c	-0.3627	0.088	3.8e-05	--	12	69421084	279240
rs2637632	t	c	-0.0297	0.0072	3.802e-05	--	10	134025644	279240
rs1786413	a	g	-0.0301	0.0073	3.802e-05	--	21	21849996	279240
rs12490781	c	g	0.037	0.009	3.805e-05	++	3	173566045	279240
rs718093	t	g	-0.0386	0.0094	3.806e-05	--	20	38226985	279240
rs541958866	a	g	-0.451	0.1095	3.81e-05	?-	9	5525996	220015
rs72781417	t	c	0.1388	0.0337	3.81e-05	?+	5	94623769	220015
rs552185983	t	g	-0.6248	0.1517	3.811e-05	?-	13	80991448	220015
rs141296977	d	i	0.0333	0.0081	3.816e-05	++	6	31666286	279240
rs7615418	c	g	-0.0342	0.0083	3.818e-05	--	3	44711189	279240
rs113161348	a	g	0.0573	0.0139	3.819e-05	++	6	43455664	279240
rs1057892	c	g	-0.0382	0.0093	3.824e-05	--	12	104157234	279240
rs526579	a	g	0.0374	0.0091	3.824e-05	++	13	57792155	279240
rs575618	t	c	-0.0374	0.0091	3.824e-05	--	13	57792178	279240
rs61742699	t	c	-0.1695	0.0412	3.826e-05	+-	5	140558089	279240
rs12964962	a	g	0.0273	0.0066	3.826e-05	++	18	22335888	279240
rs11019857	t	c	-0.1541	0.0374	3.827e-05	-?	11	91924478	59225
rs17713347	t	c	0.0354	0.0086	3.827e-05	++	7	39526343	279240
rs144398873	a	g	0.0249	0.006	3.831e-05	++	18	53467947	279240
rs139639318	a	g	-0.2561	0.0622	3.832e-05	?-	6	149299039	220015
rs117816814	t	c	-0.141	0.0342	3.832e-05	--	6	145607129	279240
rs11075100	a	g	0.1629	0.0396	3.835e-05	+?	16	12671579	58934
rs4812403	a	g	-0.0386	0.0094	3.835e-05	--	20	38219806	279240
rs113160341	d	i	-0.1968	0.0478	3.84e-05	-?	6	43250725	59225
rs1106909	a	t	-0.0232	0.0056	3.844e-05	--	2	145834469	279240
rs114913806	a	g	-0.4603	0.1118	3.845e-05	+-	2	105904809	279240
rs9842232	c	g	-0.1507	0.0366	3.847e-05	-?	3	188080163	59225
rs6725874	t	c	0.0232	0.0056	3.849e-05	++	2	7718418	279240
rs28513729	a	g	0.0496	0.012	3.852e-05	++	2	28346194	279240
rs1264355	a	g	-0.0436	0.0106	3.855e-05	--	6	30784193	279240
rs4432260	c	g	0.1527	0.0371	3.855e-05	+?	16	83114155	59225
rs139921449	t	c	-0.2045	0.0497	3.858e-05	+-	18	34451476	279240
rs77403559	a	g	-0.0479	0.0116	3.858e-05	--	11	66780054	279240
rs35659930	a	t	-0.0252	0.0061	3.866e-05	--	3	56284482	279240
rs10485657	a	g	0.0386	0.0094	3.876e-05	++	20	38206883	279184
rs73811400	t	g	0.0268	0.0065	3.877e-05	++	4	26889323	279240
rs61022057	a	t	0.0333	0.0081	3.877e-05	++	7	54915489	279240
rs10865999	c	g	0.0264	0.0064	3.879e-05	++	3	56654834	279240
rs141044847	d	i	-0.3873	0.0941	3.88e-05	--	12	69451835	279240
rs1474275	t	g	0.1521	0.037	3.881e-05	+?	3	188099420	59225
rs2718419	t	g	-0.0293	0.0071	3.881e-05	--	3	114136969	279182
rs112693590	a	g	-0.0557	0.0135	3.881e-05	--	19	46274553	279240
rs4696122	t	c	0.0256	0.0062	3.888e-05	++	4	152926899	279240
rs12422701	a	g	0.0382	0.0093	3.891e-05	++	12	104185661	279240
rs36173959	c	g	-0.0792	0.0192	3.894e-05	--	9	1149802	279240
rs74625467	a	c	-0.0382	0.0093	3.896e-05	--	12	104185164	279240
rs1264353	a	c	-0.0436	0.0106	3.896e-05	--	6	30787762	270088
rs2733394	a	g	0.0289	0.007	3.897e-05	++	3	114135574	279240
rs4766950	t	c	-0.0228	0.0055	3.898e-05	--	12	120278241	279183
rs117907031	c	g	-0.0382	0.0093	3.9e-05	--	12	104184317	279240
rs41287046	a	t	-0.0937	0.0228	3.902e-05	--	6	135511504	279240
rs7235382	a	t	0.0276	0.0067	3.906e-05	++	18	22251940	279240
rs1352766	a	g	-0.0264	0.0064	3.914e-05	--	3	56623530	279240
rs12454187	a	g	0.0276	0.0067	3.914e-05	++	18	22254511	279240
rs13392624	t	c	0.0495	0.012	3.916e-05	++	2	28343280	279240
rs36122285	t	c	0.0779	0.0189	3.917e-05	++	9	1139477	279240
rs58153572	c	g	0.7966	0.1937	3.918e-05	+?	3	97968296	59225
rs11649393	a	g	-0.1628	0.0396	3.919e-05	-?	16	12671746	59225
rs12458015	t	c	-0.0244	0.0059	3.92e-05	--	18	53305735	279240
rs78031751	t	c	0.0321	0.0078	3.923e-05	++	7	54925645	279240
rs8085950	a	c	-0.0232	0.0056	3.924e-05	--	18	3326841	279240
rs142541574	a	t	-0.101	0.0246	3.927e-05	--	20	16723916	279240
rs9985253	c	g	-0.0264	0.0064	3.933e-05	--	3	56629250	279240
rs4444589	t	c	-0.5723	0.1392	3.934e-05	?-	2	31129482	220015
rs113432344	a	g	0.0402	0.0098	3.934e-05	-+	2	206946971	279240
rs17388293	a	g	-0.0378	0.0092	3.938e-05	+-	5	144246075	279240
rs72871797	a	g	-0.193	0.0469	3.941e-05	+-	1	22260899	279240
rs115189804	a	g	-0.0406	0.0099	3.942e-05	+-	2	206865246	279240
rs11737218	t	g	0.0272	0.0066	3.944e-05	++	4	26885773	279175
rs17713359	t	c	-0.0358	0.0087	3.944e-05	--	7	39526418	279240
rs141624818	d	i	0.0687	0.0167	3.946e-05	++	14	73398659	279240
rs557809877	a	t	-0.3498	0.0851	3.949e-05	?-	8	89642802	220015
rs372745291	t	c	0.0707	0.0172	3.949e-05	?+	14	73394280	220015
rs9393908	a	t	-0.0397	0.0097	3.949e-05	--	6	28190830	279240
rs8089707	a	g	-0.0276	0.0067	3.95e-05	--	18	22252275	231462
rs8091598	a	g	0.0276	0.0067	3.951e-05	++	18	22252476	279240
rs11644680	a	t	0.1627	0.0396	3.954e-05	+?	16	12671740	59225
rs9366717	t	c	-0.0397	0.0097	3.956e-05	--	6	28191057	265279
rs261750	t	g	0.0457	0.0111	3.964e-05	-+	5	39277353	279240
rs1381646	t	c	0.0244	0.0059	3.965e-05	++	14	47165553	279240
rs2722010	a	g	0.0296	0.0072	3.967e-05	++	3	114141039	279240
rs12297787	a	g	-0.3614	0.088	3.968e-05	--	12	69421219	279240
rs77381350	a	c	0.0349	0.0085	3.971e-05	++	12	97851254	279240
rs4782746	c	g	0.1529	0.0372	3.972e-05	+?	16	83124978	59225
rs142765274	d	i	0.0503	0.0122	3.974e-05	++	2	28345717	279240
rs1029968	c	g	0.0264	0.0064	3.975e-05	++	16	6710850	279240
rs76254727	a	t	-0.3935	0.0958	3.975e-05	--	12	69447692	279240
rs113542892	t	c	0.0373	0.0091	3.976e-05	++	1	193565359	279240
rs16835610	a	t	-0.0373	0.0091	3.976e-05	--	1	193565149	279240
rs140517732	t	g	-0.0997	0.0243	3.978e-05	+-	14	82575870	279240
rs6476092	c	g	0.1709	0.0416	3.982e-05	+?	9	28719759	50033
rs9978615	a	g	0.028	0.0068	3.983e-05	++	21	33366547	279240
rs4781275	a	g	0.1612	0.0392	3.983e-05	+?	16	12673430	59225
rs111870490	t	g	0.0642	0.0156	3.987e-05	++	11	64174251	279240
rs1835885	t	c	0.0467	0.0114	3.989e-05	++	2	1916577	279240
rs1786420	t	c	0.0304	0.0074	3.989e-05	?+	21	21853165	220015
rs11887279	t	c	0.0284	0.0069	3.992e-05	++	2	2210909	278994
rs886424	t	c	-0.0436	0.0106	3.993e-05	--	6	30782002	274355
rs74962117	t	c	-3.6633	0.8918	3.995e-05	-?	5	136570817	59225
rs9682630	a	g	-0.0366	0.0089	3.998e-05	--	3	78604287	279240
rs10830428	c	g	-0.0341	0.0083	4.003e-05	--	11	89894294	279240
rs112040566	t	g	-0.023	0.0056	4.006e-05	?-	4	63433290	220015
rs62301065	t	c	0.023	0.0056	4.006e-05	?+	4	63431772	220015
rs1947725	c	g	-0.0243	0.0059	4.008e-05	--	14	47166762	279240
rs143862017	d	i	-0.0787	0.0192	4.012e-05	--	13	76032865	279240
rs192448648	t	c	-0.3103	0.0756	4.015e-05	--	4	90795029	279240
rs1059612	t	c	-0.0463	0.0113	4.015e-05	--	6	30708955	278386
rs7915114	t	c	0.2588	0.063	4.02e-05	++	10	21740640	279142
rs1786418	a	t	-0.03	0.0073	4.023e-05	--	21	21851074	279240
rs6546355	a	g	-0.0252	0.0061	4.024e-05	--	2	68353300	279240
rs79601204	c	g	-0.0552	0.0134	4.024e-05	+-	8	89876388	279240
rs11150748	c	g	-0.03	0.0073	4.025e-05	--	17	78790586	279240
rs9907099	t	c	-0.03	0.0073	4.027e-05	--	17	78791866	279240
rs138324594	t	c	-0.3116	0.0759	4.036e-05	?-	5	24062670	220015
rs983590	t	c	-0.0288	0.007	4.04e-05	--	11	83358629	265301
rs61479158	t	c	-0.1241	0.0302	4.041e-05	--	6	69083264	279240
rs56328401	a	g	0.1406	0.0343	4.042e-05	++	9	33127617	279240
rs3129982	t	c	-0.0439	0.0107	4.042e-05	--	6	30760190	279240
rs9898104	t	c	0.03	0.0073	4.042e-05	++	17	78789761	279240
rs72799143	a	g	0.0252	0.0061	4.048e-05	++	5	152100749	279240
rs112554695	a	g	3.6594	0.8915	4.05e-05	+?	5	136568904	59225
rs77785818	a	g	-0.0401	0.0098	4.054e-05	+-	2	206948548	279240
rs17166294	t	c	0.0312	0.0076	4.055e-05	++	5	132201897	279240
rs72799148	a	g	0.0252	0.0061	4.055e-05	++	5	152107108	279240
rs77674875	t	c	0.0881	0.0215	4.055e-05	++	9	1174913	279240
rs2022414	a	g	0.243	0.0592	4.059e-05	+?	10	83025975	59225
rs683490	a	g	0.0697	0.017	4.06e-05	-+	11	84683107	279240
rs79428739	c	g	-0.0401	0.0098	4.062e-05	+-	2	206948259	279240
rs12028554	a	g	0.0231	0.0056	4.067e-05	++	1	154223101	279240
rs112576143	t	g	0.103	0.0251	4.068e-05	?+	7	1982421	220015
rs72799150	a	g	-0.0252	0.0061	4.069e-05	--	5	152110686	279240
rs72799151	a	c	-0.0252	0.0061	4.069e-05	--	5	152110837	279240
rs11184842	t	c	-0.164	0.04	4.071e-05	-?	1	106841091	59225
rs12484438	t	c	-0.0247	0.006	4.072e-05	--	22	40558064	279240
rs11109050	c	g	-0.0349	0.0085	4.075e-05	--	12	97868243	279240
rs1852687	a	g	-0.0231	0.0056	4.077e-05	--	2	145807415	279240
rs72799153	a	t	0.0252	0.0061	4.078e-05	++	5	152112858	279240
rs10654960	d	i	0.0296	0.0072	4.08e-05	++	10	134021031	279240
rs278152	a	c	0.0243	0.0059	4.081e-05	-+	12	120117279	279129
rs79076586	a	t	-0.0881	0.0215	4.081e-05	--	9	1175020	279240
rs4781273	c	g	0.161	0.0392	4.087e-05	+?	16	12673358	59225
rs3131048	a	g	-0.0439	0.0107	4.095e-05	--	6	30759426	279240
rs72799157	a	c	-0.0251	0.0061	4.096e-05	--	5	152119416	279240
rs1786401	t	c	-0.03	0.0073	4.102e-05	--	21	21845491	279240
rs673248	a	g	-0.1521	0.0371	4.102e-05	-?	4	17261697	59127
rs12957078	a	g	-0.028	0.0068	4.104e-05	--	18	22181308	279240
rs4234969	a	g	0.0247	0.006	4.105e-05	++	4	165364782	279240
rs181224751	t	c	-0.228	0.0556	4.105e-05	+-	14	65200993	279240
rs4617100	t	g	-1.7286	0.4215	4.107e-05	-?	7	134705304	59225
rs78330925	t	c	0.2055	0.0501	4.108e-05	++	11	36363293	279240
rs4575326	t	c	-0.0348	0.0085	4.108e-05	--	12	97853731	279240
rs73222036	t	c	0.0539	0.0131	4.113e-05	++	5	108079776	279240
rs192707264	t	c	-0.2883	0.0703	4.114e-05	?-	15	90856768	220015
rs2291501	t	c	-0.0263	0.0064	4.115e-05	--	3	56654141	265259
rs36282	t	c	-0.0259	0.0063	4.117e-05	--	5	50962727	279240
rs10750786	t	g	-0.0255	0.0062	4.121e-05	--	11	66151649	279240
rs28611408	a	t	-0.1673	0.0408	4.123e-05	?-	19	3701208	220015
rs10006527	a	g	0.0259	0.0063	4.129e-05	++	4	153004679	279240
rs74593409	t	c	0.0401	0.0098	4.131e-05	-+	2	206945069	279240
rs139356941	a	g	0.3034	0.074	4.132e-05	?+	12	105503984	220015
rs11253292	t	c	-0.0704	0.0172	4.132e-05	--	10	691261	279240
rs10220344	t	c	-0.0246	0.006	4.132e-05	?-	14	55342161	220015
rs9934121	a	g	0.1608	0.0392	4.138e-05	+?	16	12672526	59225
rs189009886	a	c	0.2849	0.0695	4.144e-05	?+	5	78049644	220015
rs10502448	t	c	0.028	0.0068	4.146e-05	++	18	22168422	279240
rs544743684	d	i	-0.1656	0.0404	4.149e-05	?-	11	96777517	220015
rs886425	t	c	0.0435	0.0106	4.149e-05	++	6	30781301	279240
rs369821846	d	i	-0.0828	0.0202	4.149e-05	?-	13	20700449	220015
rs533530496	t	c	0.1369	0.0334	4.153e-05	?+	2	28443969	220015
rs10486688	a	g	0.0361	0.0088	4.154e-05	++	7	39528013	279240
rs17034593	t	c	-0.0381	0.0093	4.154e-05	--	12	104190869	279240
rs60203779	a	g	-0.0397	0.0097	4.154e-05	--	20	61709988	279240
rs74524744	a	g	0.0381	0.0093	4.155e-05	++	12	104191696	279240
rs112334808	a	c	0.0572	0.0139	4.158e-05	-+	8	89861114	279240
rs115437671	a	t	-0.0842	0.0205	4.16e-05	--	3	146404685	279240
rs11982079	a	g	-0.0361	0.0088	4.165e-05	--	7	39528278	279240
rs34013555	d	i	0.1579	0.0385	4.168e-05	+?	18	52798737	59225
rs13093110	t	c	-0.1496	0.0365	4.171e-05	-?	3	188125120	59225
rs565334652	a	g	0.2688	0.0656	4.175e-05	?+	5	24108727	220015
rs278145	t	c	-0.0247	0.006	4.187e-05	+-	12	120112099	265299
rs35686524	t	c	0.0879	0.0215	4.188e-05	++	9	1172440	279240
rs17039334	t	c	0.0559	0.0136	4.197e-05	++	2	2105842	279240
rs9862490	t	c	0.0259	0.0063	4.198e-05	++	3	56633874	265251
rs4812402	a	c	0.0384	0.0094	4.2e-05	++	20	38219781	264644
rs17713407	a	g	0.036	0.0088	4.203e-05	++	7	39531782	279240
rs71402135	d	i	-0.0559	0.0136	4.205e-05	--	2	2114324	279240
rs9923667	t	c	-0.1606	0.0392	4.207e-05	-?	16	12672518	59166
rs12424984	a	g	-0.038	0.0093	4.215e-05	--	12	104184710	279240
rs2016765	c	g	-0.0275	0.0067	4.217e-05	--	18	22253039	279240
rs13031530	a	c	0.0465	0.0114	4.219e-05	++	2	1916630	274324
rs72799144	t	c	0.0252	0.0061	4.219e-05	++	5	152102662	279240
rs72799145	t	c	-0.0252	0.0061	4.219e-05	--	5	152102663	279240
rs12413206	a	g	0.0263	0.0064	4.223e-05	++	10	106469813	279240
rs1043620	t	c	0.0336	0.0082	4.224e-05	++	6	31783755	279240
rs615008	t	c	-0.0376	0.0092	4.227e-05	--	13	57797079	279240
rs189301833	a	t	-0.038	0.0093	4.229e-05	--	2	2171773	279240
rs1452220	a	g	-0.0251	0.0061	4.23e-05	--	3	56258327	279240
rs4268468	a	g	-0.0295	0.0072	4.235e-05	--	11	89886284	265285
rs17203740	a	g	0.0275	0.0067	4.24e-05	++	18	22256343	279240
rs147535416	a	g	0.1661	0.0406	4.241e-05	++	11	111706553	279240
rs34536584	d	i	-0.0295	0.0072	4.241e-05	--	10	134027651	279240
rs9848016	t	c	0.1511	0.0369	4.244e-05	+?	3	188102433	59225
rs71568004	t	c	-0.0712	0.0174	4.246e-05	+-	6	114131802	279240
rs890898	t	g	-0.1606	0.0392	4.247e-05	-?	16	12674329	59141
rs1233494	t	c	0.049	0.012	4.247e-05	++	6	29453219	279240
rs2054988	a	g	-0.0267	0.0065	4.25e-05	--	3	56593170	279240
rs2054987	c	g	-0.0267	0.0065	4.252e-05	--	3	56593105	279240
rs7612599	a	g	0.0263	0.0064	4.252e-05	++	3	56647934	279240
rs2633527	a	g	-0.1506	0.0368	4.253e-05	-?	5	123638706	59225
rs543643734	a	g	0.4347	0.1062	4.254e-05	?+	3	195629375	220015
rs9653026	a	g	-0.0275	0.0067	4.256e-05	--	18	22253884	265259
rs9912928	t	g	0.0299	0.0073	4.258e-05	++	17	78791502	279240
rs149827024	t	c	0.2783	0.068	4.265e-05	?+	6	70136020	220015
rs9881789	t	c	-0.0263	0.0064	4.268e-05	--	3	56621727	279240
rs10830472	t	c	-0.0247	0.006	4.269e-05	--	11	90018437	279240
rs10546195	d	i	0.0537	0.0131	4.27e-05	++	5	108066121	279240
rs1264351	c	g	-0.0454	0.0111	4.27e-05	--	6	30792117	279240
rs11253090	c	g	0.0682	0.0167	4.27e-05	++	10	588779	279240
rs1382119	t	c	0.0239	0.0058	4.271e-05	++	18	53459905	279240
rs546496726	a	g	0.3507	0.0857	4.273e-05	?+	15	75529945	220015
rs548432513	a	g	0.3507	0.0857	4.273e-05	?+	15	75542216	220015
rs9893314	a	g	0.0299	0.0073	4.274e-05	++	17	78790275	279240
rs76612777	a	g	0.2019	0.0493	4.276e-05	+?	16	23887102	59225
rs9898554	t	g	0.0299	0.0073	4.277e-05	++	17	78789966	279240
rs36028164	a	g	-0.0283	0.0069	4.281e-05	--	18	22218963	279240
rs34730297	c	g	0.0275	0.0067	4.281e-05	++	18	22219694	279240
rs59217487	a	c	0.1512	0.037	4.283e-05	++	6	69101389	279240
rs1967033	a	t	-0.1601	0.0391	4.284e-05	-?	3	69445138	59225
rs4848361	a	c	-0.0243	0.0059	4.29e-05	--	2	114810707	264190
rs1993782	t	c	0.0243	0.0059	4.293e-05	++	14	47173247	279240
rs57032950	a	t	0.0392	0.0096	4.293e-05	++	20	61705218	279240
rs7199561	a	c	0.1603	0.0392	4.296e-05	+?	16	12673824	59225
rs35185636	a	g	-0.0275	0.0067	4.296e-05	--	18	22219311	279240
rs1365538	a	c	-0.0235	0.0057	4.301e-05	--	12	74730289	279240
rs61763739	t	g	0.0408	0.01	4.305e-05	++	1	19371082	279240
rs13011598	a	g	0.023	0.0056	4.307e-05	++	2	157036664	279240
rs76685767	a	c	-0.04	0.0098	4.308e-05	+-	2	206957461	279240
rs7483643	t	c	-0.1508	0.0369	4.31e-05	-?	11	91686927	59116
rs2637634	a	g	0.0295	0.0072	4.312e-05	++	10	134035612	279240
rs9881961	t	c	-0.0263	0.0064	4.315e-05	--	3	56621845	279240
rs72799142	a	c	0.0251	0.0061	4.315e-05	++	5	152100732	279240
rs75583650	a	g	0.1363	0.0333	4.316e-05	++	1	30441243	279240
rs35936931	a	g	0.0255	0.0062	4.317e-05	++	11	66149559	279240
rs13008730	t	c	-0.023	0.0056	4.318e-05	--	2	157031629	279240
rs7494608	t	c	0.0242	0.0059	4.319e-05	++	14	47173822	279240
rs6011588	t	c	-0.0392	0.0096	4.321e-05	--	20	61706197	279240
rs1563994	t	c	0.0287	0.007	4.323e-05	++	16	51711613	279240
rs12992682	a	c	0.1566	0.0383	4.331e-05	+?	2	104888405	41665
rs143684159	a	c	0.2756	0.0674	4.332e-05	?+	16	1646973	220015
rs3131377	a	g	0.0319	0.0078	4.333e-05	++	6	31639420	279240
rs9368561	t	c	-0.0395	0.0097	4.336e-05	--	6	28168343	279240
rs144229021	a	g	-0.5115	0.1251	4.337e-05	?-	14	54275859	220015
rs376034318	d	i	-0.0507	0.0124	4.338e-05	?-	5	39333908	220015
rs11167589	c	g	0.0251	0.0061	4.342e-05	++	5	152098705	279240
rs2051476	a	t	0.1484	0.0363	4.344e-05	+?	11	91708772	59225
rs547132721	t	c	-0.2359	0.0577	4.344e-05	?-	20	50509402	220015
rs1735799	a	g	0.0299	0.0073	4.345e-05	++	21	21845809	245009
rs10515492	a	g	3.6385	0.89	4.346e-05	+?	5	136562924	59225
rs1735805	a	t	-0.0299	0.0073	4.348e-05	--	21	21844847	279240
rs7581421	t	c	0.0242	0.0059	4.348e-05	++	2	114770236	279240
rs13013595	t	c	0.0468	0.0115	4.348e-05	++	2	1901184	279240
rs11242703	a	g	0.0226	0.0055	4.349e-05	++	6	1528282	270111
rs9926239	t	c	-0.1485	0.0363	4.351e-05	-?	16	12673270	59126
rs7695682	c	g	-0.027	0.0066	4.353e-05	--	4	152994746	279240
rs34594062	d	i	-0.0233	0.0057	4.356e-05	?-	12	120219473	220015
rs6583625	t	c	0.0327	0.008	4.36e-05	?+	8	143495756	220015
rs41285276	t	c	-0.0532	0.013	4.364e-05	--	6	128239455	279240
rs189368992	t	c	0.1452	0.0355	4.365e-05	++	12	131445406	279240
rs9537571	a	g	0.0423	0.0104	4.365e-05	++	13	57604700	279240
rs202029042	d	i	0.0614	0.015	4.366e-05	++	16	58926140	279240
rs11180030	a	g	-0.0234	0.0057	4.373e-05	--	12	74728868	279240
rs550395651	a	g	-0.4569	0.1118	4.374e-05	?-	2	7362583	220015
rs7725580	a	g	0.0295	0.0072	4.375e-05	++	5	132322273	279240
rs1735806	t	c	-0.0299	0.0073	4.375e-05	--	21	21844649	279240
rs1735807	a	g	0.0299	0.0073	4.376e-05	++	21	21844599	279240
rs187010339	a	g	0.167	0.0409	4.378e-05	-+	14	71080474	279240
rs12923791	c	g	-0.1636	0.04	4.381e-05	-?	16	12669301	59225
rs60882121	d	i	-0.0246	0.006	4.383e-05	--	8	143516687	279240
rs201467041	d	i	0.025	0.0061	4.384e-05	++	2	68412574	279240
rs11030032	a	g	0.1493	0.0365	4.385e-05	+?	11	27514667	59225
rs11646298	a	g	-0.1638	0.0401	4.385e-05	-?	16	12669366	59225
rs9573545	a	g	-0.0775	0.019	4.386e-05	--	13	76031966	279240
rs79338916	a	t	0.036	0.0088	4.387e-05	++	7	39532247	279240
rs41396445	a	c	0.0238	0.0058	4.394e-05	++	18	53242137	279240
rs2848874	c	g	-0.0291	0.0071	4.395e-05	--	18	68720221	279240
rs7192057	t	c	-0.0262	0.0064	4.399e-05	--	16	6709509	265261
rs74895788	a	g	-0.5503	0.1347	4.401e-05	?-	4	188616074	220015
rs79203347	t	c	-0.0399	0.0098	4.403e-05	+-	2	206973557	279240
rs13081434	t	g	-0.0254	0.0062	4.406e-05	--	3	173662533	279240
rs17171102	t	c	-3.638	0.8906	4.408e-05	-?	5	136561304	59225
rs142917459	a	g	-0.0964	0.0236	4.413e-05	?-	19	40223838	220015
rs12929329	t	c	0.1637	0.0401	4.413e-05	+?	16	12669374	59225
rs144605355	a	g	-0.3327	0.0814	4.416e-05	+-	3	170162440	279240
rs370676	t	c	0.0452	0.0111	4.422e-05	-+	5	39293691	279240
rs13028502	a	g	-0.023	0.0056	4.423e-05	--	2	157023365	279240
rs146866535	t	c	-0.0251	0.0061	4.426e-05	--	18	53467834	279240
rs429300	a	g	-0.0452	0.0111	4.427e-05	+-	5	39293343	279240
rs13408854	c	g	-0.0484	0.0119	4.429e-05	--	2	28358655	279240
rs12923936	a	g	-0.1637	0.0401	4.43e-05	-?	16	12669395	34546
rs9472096	t	g	0.0485	0.0119	4.431e-05	++	6	43610969	279240
rs77234380	a	g	-0.0937	0.0229	4.432e-05	--	5	84280889	224728
rs463380	t	c	-0.0456	0.0112	4.433e-05	+-	5	39264152	279240
rs76519242	a	g	0.1564	0.0383	4.435e-05	?+	15	66624850	220015
rs2291499	c	g	-0.0262	0.0064	4.436e-05	--	3	56658481	279240
rs11192168	t	g	-0.0262	0.0064	4.437e-05	--	10	106481411	279240
rs16867065	t	g	-0.2927	0.0717	4.441e-05	--	2	9733013	279240
rs187171029	a	t	0.2018	0.0494	4.442e-05	++	19	53599256	279240
rs2156434	a	g	0.0339	0.0083	4.443e-05	++	11	89896417	279240
rs71471032	a	t	0.034	0.0083	4.444e-05	++	11	89888921	279240
rs76702662	t	g	0.0359	0.0088	4.445e-05	++	7	39522108	279240
rs75854593	t	c	0.2343	0.0574	4.445e-05	-+	2	198154631	279240
rs11335233	d	i	0.1487	0.0364	4.449e-05	+?	3	188124992	59225
rs34512363	d	i	-0.0258	0.0063	4.451e-05	--	3	56639990	279240
rs4879937	t	c	-0.0234	0.0057	4.462e-05	--	9	35879579	279240
rs9810491	a	g	0.0242	0.0059	4.462e-05	++	3	56269276	279240
rs7199575	a	t	0.1603	0.0393	4.464e-05	+?	16	12673847	59225
rs60596612	a	g	-0.0331	0.0081	4.464e-05	--	7	54915690	279240
rs963349	c	g	0.0262	0.0064	4.465e-05	++	3	173681840	279240
rs112767707	t	g	-0.0399	0.0098	4.467e-05	+-	2	206940229	279240
rs7793904	t	c	-1.9106	0.4681	4.468e-05	-?	7	134743438	59225
rs10502455	a	g	0.0274	0.0067	4.473e-05	++	18	22256153	279240
rs6050622	a	g	-0.0416	0.0102	4.473e-05	--	20	2596762	279240
rs10502453	a	g	0.0274	0.0067	4.474e-05	++	18	22255943	279240
rs143894847	d	i	-0.0262	0.0064	4.479e-05	--	3	56661909	279240
rs1264356	t	c	-0.0433	0.0106	4.483e-05	--	6	30784068	279240
rs73222017	a	g	-0.0532	0.013	4.485e-05	--	5	108068171	279240
rs2029464	t	g	0.0262	0.0064	4.487e-05	++	3	56661320	279164
rs2338646	t	c	0.0274	0.0067	4.492e-05	++	18	22349013	279240
rs2814201	t	c	-0.0294	0.0072	4.497e-05	--	10	134029406	279240
rs1474667	a	g	0.0246	0.006	4.51e-05	++	22	40559156	279240
rs4820526	a	c	-0.1516	0.0372	4.512e-05	-?	22	43840498	59225
rs17171129	t	c	3.6284	0.8894	4.513e-05	+?	5	136564410	59225
rs4476683	a	g	0.0262	0.0064	4.517e-05	++	5	51028460	279240
rs11158647	a	g	-0.433	0.1062	4.519e-05	-?	14	67277310	59225
rs11130536	t	c	-0.0262	0.0064	4.52e-05	--	3	56668522	265247
rs17101570	t	c	0.0338	0.0083	4.521e-05	++	14	34054888	279122
rs188833576	t	g	0.2786	0.0683	4.522e-05	?+	2	100008897	220015
rs9932437	t	c	-0.151	0.037	4.525e-05	-?	16	83112996	11449
rs12423994	a	g	0.0379	0.0093	4.526e-05	++	12	104194263	279240
rs7627149	t	c	-0.025	0.0061	4.53e-05	--	3	56275541	279240
rs12752351	a	t	-0.0246	0.006	4.531e-05	--	1	165248823	279240
rs185591889	t	c	0.1142	0.028	4.532e-05	++	20	11847210	279240
rs112658987	t	c	0.1325	0.0325	4.533e-05	-+	10	6124520	279240
rs117122887	c	g	0.4368	0.1071	4.534e-05	?+	11	19593977	220015
rs6129371	t	c	0.0382	0.0094	4.534e-05	++	20	38216880	279240
rs35759937	t	c	0.0262	0.0064	4.542e-05	++	10	106462276	279240
rs566724370	a	g	0.4237	0.1039	4.543e-05	?+	3	195670783	220015
rs78909142	a	g	-0.0794	0.0195	4.548e-05	--	22	41389334	279240
rs9380069	a	g	0.0386	0.0095	4.549e-05	++	6	28203300	278373
rs76373446	a	g	0.3669	0.09	4.549e-05	++	12	69424059	279240
rs1338433	t	c	-0.0458	0.0112	4.55e-05	--	10	115115136	279240
rs2535324	a	c	0.0258	0.0063	4.554e-05	++	6	30718035	279240
rs9659501	t	c	0.1547	0.0379	4.555e-05	+?	1	58839187	59225
rs2826292	t	g	0.0298	0.0073	4.557e-05	++	21	21847264	279240
rs71646729	t	c	-0.0375	0.0092	4.558e-05	--	1	225800238	279240
rs12884119	t	c	0.0246	0.006	4.558e-05	++	14	47197661	279240
rs71646728	t	c	-0.0375	0.0092	4.559e-05	--	1	225800120	279240
rs1735803	a	g	-0.0298	0.0073	4.562e-05	--	21	21845507	279240
rs11841685	t	c	-5.3579	1.3142	4.563e-05	-?	13	110287653	54359
rs185331447	a	g	0.3979	0.0976	4.565e-05	?+	2	220731010	220015
rs6492213	a	g	5.3585	1.3144	4.566e-05	+?	13	110289046	59225
rs6513245	a	g	-0.2673	0.0656	4.566e-05	-?	20	55204129	45115
rs7015620	t	c	-0.0302	0.0074	4.566e-05	--	8	143482043	279240
rs13097030	a	g	-0.0266	0.0065	4.569e-05	--	3	56603675	279240
rs5009456	a	t	0.0238	0.0058	4.57e-05	++	18	53460058	279240
rs2348058	t	c	1.9082	0.4681	4.579e-05	+?	7	134750984	59225
rs10583490	d	i	0.0375	0.0092	4.58e-05	?+	13	57794684	220015
rs76858784	a	g	0.029	0.0071	4.582e-05	++	18	53184787	279240
rs6765870	a	g	-0.0262	0.0064	4.584e-05	--	3	56614703	279240
rs1735801	a	g	-0.0298	0.0073	4.603e-05	--	21	21845577	279240
rs6802051	a	g	-0.0262	0.0064	4.605e-05	--	3	56670924	279240
rs76550762	c	g	-0.1918	0.0471	4.606e-05	-?	16	83132329	59225
rs1735802	t	g	0.0298	0.0073	4.606e-05	++	21	21845516	279240
rs1735804	c	g	-0.0298	0.0073	4.606e-05	--	21	21845223	279240
rs12580261	a	g	-0.0511	0.0125	4.607e-05	+-	12	83543228	279100
rs2049580	t	c	0.0229	0.0056	4.608e-05	++	2	157030444	279240
rs13018646	c	g	-0.0556	0.0136	4.611e-05	--	2	2107482	279240
rs147637345	d	i	-0.0461	0.0113	4.612e-05	--	6	30666445	279240
rs77474901	a	g	0.1738	0.0427	4.617e-05	++	9	117681562	279240
rs2776098	t	g	-0.0298	0.0073	4.623e-05	--	21	21845558	279240
rs2886681	a	g	0.3695	0.0907	4.624e-05	?+	5	63600175	220015
rs6809729	a	g	-0.0238	0.0058	4.627e-05	--	3	56442961	279240
rs58734065	a	t	1.0297	0.2528	4.631e-05	+?	3	97966384	59225
rs861976	a	g	-0.0241	0.0059	4.632e-05	--	2	206555182	279240
rs12639588	a	g	-0.1481	0.0364	4.634e-05	-?	3	188121263	59225
rs535833686	a	g	0.1055	0.0259	4.634e-05	?+	5	158347179	220015
rs1786408	t	c	0.0298	0.0073	4.638e-05	++	21	21847975	279240
rs13030390	t	c	-0.0229	0.0056	4.64e-05	--	2	157034964	279240
rs4691982	a	c	0.0245	0.006	4.641e-05	++	4	165366108	279240
rs7605702	a	t	0.0229	0.0056	4.642e-05	++	2	157036377	279240
rs10497168	t	c	-0.0229	0.0056	4.643e-05	--	2	157035715	279167
rs114990587	t	c	0.1621	0.0398	4.644e-05	?+	5	84003547	220015
rs140717807	c	g	0.4144	0.1017	4.645e-05	-+	14	65400227	279240
rs12707198	t	c	1.8826	0.4623	4.648e-05	+?	7	134711174	59225
rs2049582	t	c	0.0229	0.0056	4.648e-05	++	2	157030835	265259
rs12622398	t	c	0.0229	0.0056	4.648e-05	++	2	157031174	279240
rs11505039	c	g	-0.1248	0.0306	4.652e-05	+-	3	1697230	279240
rs72835938	a	c	-0.0642	0.0158	4.653e-05	--	6	546578	279240
rs78896402	t	c	-0.0892	0.0219	4.656e-05	--	11	37346838	279240
rs9867216	t	c	0.0241	0.0059	4.657e-05	++	3	56268744	279240
rs13002285	t	c	0.0229	0.0056	4.658e-05	++	2	157030315	279240
rs34891350	d	i	0.0258	0.0063	4.659e-05	++	3	173660469	279240
rs7807363	a	g	-1.8983	0.4662	4.659e-05	-?	7	134765399	59225
rs150212359	t	c	-0.3221	0.0791	4.66e-05	?-	17	11886904	220015
rs2874568	t	c	-0.0245	0.006	4.661e-05	--	4	165364934	273848
rs9925906	a	c	-0.1597	0.0392	4.664e-05	-?	16	12672851	59225
rs762214	a	t	0.0281	0.0069	4.665e-05	++	21	33357488	279240
rs12067013	a	g	0.0892	0.0219	4.667e-05	++	1	7638643	279240
rs2351533	t	c	0.0229	0.0056	4.674e-05	++	2	157027691	279240
rs4393275	t	c	-0.0298	0.0073	4.68e-05	--	11	89886397	279240
rs10765505	t	c	0.1504	0.0369	4.681e-05	+?	11	91697722	59225
rs55738038	a	g	-0.0382	0.0094	4.682e-05	--	20	38229683	279240
rs7162281	a	t	0.0831	0.0204	4.694e-05	++	15	82341771	279240
rs11109049	a	g	-0.0346	0.0085	4.695e-05	--	12	97868134	279240
rs111402248	c	g	-0.105	0.0258	4.706e-05	?-	7	2019422	220015
rs118013978	a	g	-0.105	0.0258	4.706e-05	?-	7	2022719	220015
rs3130068	a	g	-0.0318	0.0078	4.712e-05	--	6	31590354	279240
rs80181608	a	g	-0.0747	0.0184	4.714e-05	--	11	64120800	279240
rs3750731	a	g	-0.0655	0.0161	4.715e-05	--	10	698645	279240
rs715199	a	c	-0.1503	0.0369	4.717e-05	-?	3	188126536	59225
rs2633525	a	g	0.1496	0.0368	4.717e-05	+?	5	123636740	59225
rs111859793	t	g	-0.0697	0.0171	4.72e-05	--	3	18199136	279240
rs78584015	a	g	-0.0262	0.0064	4.724e-05	--	3	56618376	279240
rs193281542	a	g	-0.3202	0.0787	4.729e-05	?-	12	85743574	220015
rs4753386	t	g	-0.1554	0.0382	4.737e-05	-?	11	91816603	59225
rs117903002	c	g	0.1961	0.0482	4.738e-05	++	11	36340508	279240
rs112848325	t	c	0.0697	0.0171	4.739e-05	++	3	18198700	279240
rs12230794	a	g	-0.0229	0.0056	4.741e-05	--	12	120284440	279240
rs371822287	t	g	-0.3531	0.0868	4.742e-05	?-	4	187629836	220015
rs77097321	t	c	0.0538	0.0132	4.744e-05	-+	8	89895769	279240
rs75593079	c	g	0.447	0.1099	4.745e-05	+?	1	72919499	59225
rs113549280	t	c	-0.0534	0.0131	4.746e-05	--	5	108072932	279240
rs1863297	a	c	-0.0273	0.0067	4.749e-05	--	4	152957609	279240
rs4681963	t	c	-0.0261	0.0064	4.753e-05	--	3	56687637	279240
rs9468287	a	c	-0.0389	0.0096	4.753e-05	--	6	28079741	279240
rs180716604	a	g	-0.1692	0.0416	4.756e-05	?-	2	242728824	220015
rs9985254	t	g	-0.0261	0.0064	4.762e-05	--	3	56629269	279240
rs34888331	a	g	-0.0551	0.0135	4.762e-05	--	2	2108279	279240
rs145687647	t	c	0.316	0.0777	4.764e-05	?+	3	137411422	220015
rs142159508	t	c	-0.2563	0.063	4.765e-05	+-	10	77140206	279240
rs138501500	a	c	0.4205	0.1034	4.768e-05	?+	2	13985133	220015
rs7691663	a	c	-0.0229	0.0056	4.769e-05	--	4	149300967	279240
rs3115668	t	c	0.0317	0.0078	4.772e-05	++	6	31641485	279240
rs7939810	t	c	0.1537	0.0378	4.773e-05	+?	11	27633409	59108
rs79404413	a	g	0.0538	0.0132	4.775e-05	-+	8	89895781	279240
rs3130660	a	t	-0.0455	0.0112	4.778e-05	--	6	30706361	225039
rs2637633	a	t	-0.0293	0.0072	4.779e-05	--	10	134032031	279240
rs2381687	a	g	0.0229	0.0056	4.783e-05	++	2	145832258	279240
rs189461995	t	c	-0.4192	0.1031	4.784e-05	?-	18	31785276	220015
rs544545109	a	g	0.2281	0.0561	4.784e-05	?+	3	127560708	220015
rs76824771	t	c	-0.0808	0.0199	4.784e-05	--	8	133107657	279240
rs145859933	t	c	-0.0257	0.0063	4.786e-05	--	3	56618480	279240
rs10765241	t	c	0.0345	0.0085	4.791e-05	++	11	89849316	279240
rs34022047	a	g	0.0229	0.0056	4.794e-05	++	2	157033795	279240
rs115963684	t	c	-0.2553	0.0628	4.797e-05	?-	2	169991336	220015
rs368968013	a	g	0.2118	0.0521	4.798e-05	?+	9	140620892	220015
rs266900	a	g	0.0454	0.0112	4.799e-05	-+	5	39280536	279240
rs17428551	t	c	0.2474	0.0609	4.799e-05	++	2	9723095	265283
rs570679708	a	g	-0.2496	0.0614	4.8e-05	?-	11	42824907	220015
rs200838397	d	i	0.0687	0.0169	4.801e-05	++	16	58975164	279240
rs35177075	d	i	-0.0245	0.006	4.802e-05	--	1	165248707	279240
rs2176052	t	g	-0.0225	0.0055	4.806e-05	--	2	11364847	279240
rs76693359	t	g	0.0473	0.0116	4.806e-05	++	11	66649597	279240
rs34383123	t	c	-0.061	0.015	4.809e-05	--	2	1894599	279240
rs3763965	a	t	-0.1483	0.0365	4.815e-05	-?	11	27528987	59225
rs8017786	t	c	-0.0241	0.0059	4.816e-05	--	14	47160489	279240
rs6515676	t	c	0.0407	0.01	4.816e-05	++	20	2619834	279240
rs183605132	a	g	0.3674	0.0904	4.821e-05	?+	5	36575746	220015
rs1612063	a	g	-0.0344	0.0085	4.825e-05	--	6	29920954	279240
rs705486	a	g	-0.063	0.0155	4.825e-05	--	10	674417	279240
rs4301486	t	g	0.0297	0.0073	4.829e-05	++	8	143487624	231383
rs786244	c	g	0.0237	0.0058	4.831e-05	++	2	145756260	279240
rs698185	a	g	0.1504	0.037	4.849e-05	+?	5	123664565	52312
rs72710603	t	c	0.1882	0.0463	4.849e-05	++	1	179920517	279240
rs9842283	t	g	-0.0265	0.0065	4.85e-05	--	3	56609469	279240
rs2733393	t	c	0.0293	0.0072	4.851e-05	++	3	114140714	278667
rs13065887	t	g	-0.0249	0.0061	4.856e-05	--	3	56276970	279240
rs2049218	t	c	0.1478	0.0364	4.857e-05	+?	3	188122978	59225
rs2890769	t	c	0.0229	0.0056	4.859e-05	++	2	145832249	279240
rs78769119	a	g	-0.0585	0.0144	4.859e-05	--	5	108239812	279240
rs1735926	t	c	0.0297	0.0073	4.86e-05	++	21	21846210	279240
rs660938	c	g	-0.0454	0.0112	4.86e-05	+-	5	39265165	279240
rs11130538	a	g	0.0261	0.0064	4.863e-05	++	3	56700769	279240
rs113997714	t	c	-0.0397	0.0098	4.866e-05	+-	2	206850810	279240
rs10915848	c	g	-0.0377	0.0093	4.868e-05	--	1	225788920	279240
rs4093514	t	g	-0.0261	0.0064	4.869e-05	--	3	56616424	279240
rs116243028	a	g	-0.0847	0.0209	4.87e-05	--	3	165379000	279240
rs12054445	a	g	-0.1622	0.0399	4.871e-05	-?	3	69511150	59225
rs9883641	c	g	0.0261	0.0064	4.871e-05	++	3	56616876	279240
rs10866000	t	c	-0.0261	0.0064	4.872e-05	--	3	56705331	279240
rs15101	t	c	0.0577	0.0142	4.877e-05	++	18	23597811	265286
rs138833691	a	c	-0.2288	0.0563	4.877e-05	--	14	75610725	279240
rs112882418	t	g	-0.0463	0.0114	4.878e-05	?-	5	39278491	220015
rs113980675	t	c	-0.0856	0.0211	4.879e-05	--	3	165336727	279240
rs4781272	a	c	0.1592	0.0392	4.88e-05	+?	16	12673266	59225
rs485161	t	c	-0.1512	0.0372	4.881e-05	-?	4	17262432	59225
rs266913	c	g	-0.0454	0.0112	4.882e-05	+-	5	39266649	279240
rs12199200	a	g	0.1592	0.0392	4.882e-05	?+	6	133496884	220015
rs266912	t	c	0.0454	0.0112	4.883e-05	-+	5	39266796	279240
rs3131060	a	g	-0.0435	0.0107	4.884e-05	--	6	30763291	265278
rs9396929	t	c	-0.0249	0.0061	4.886e-05	--	6	19040857	279240
rs72087025	d	i	-0.0382	0.0094	4.89e-05	--	6	28130411	279240
rs11713547	t	c	0.0696	0.0171	4.89e-05	++	3	18193653	278740
rs115361459	a	g	-0.0704	0.0173	4.896e-05	--	3	146398668	279240
rs150702920	d	i	0.0253	0.0062	4.897e-05	++	9	74842196	279240
rs72796245	t	c	0.1804	0.0444	4.9e-05	+?	16	83107821	59225
rs114248744	t	c	-0.3024	0.0745	4.904e-05	--	2	9755458	279240
rs191393806	a	g	-0.2064	0.0508	4.912e-05	+-	18	34394151	279240
rs263291	a	g	0.0453	0.0112	4.913e-05	-+	5	39271647	279240
rs148219738	a	g	0.0693	0.0171	4.914e-05	++	14	73624090	279240
rs28609307	t	g	-0.0341	0.0084	4.917e-05	?-	1	208038968	220015
rs930392	a	g	-0.0233	0.0057	4.917e-05	--	16	30194840	279240
rs1381644	a	g	-0.0241	0.0059	4.921e-05	--	14	47169434	279151
rs155082	t	c	0.0453	0.0112	4.922e-05	-+	5	39274464	279240
rs996707	c	g	-0.0405	0.01	4.925e-05	--	20	2610454	279240
rs12162183	a	g	0.0285	0.007	4.926e-05	++	18	22226963	265280
rs145523805	a	g	-0.0725	0.0179	4.931e-05	--	2	175156028	279240
rs78297062	a	g	0.191	0.0471	4.932e-05	+?	16	83132104	59225
rs138678883	t	c	0.0697	0.0172	4.932e-05	++	14	73631789	279240
rs78695701	t	c	-0.0489	0.012	4.937e-05	--	8	128027335	279240
rs528499586	t	c	-0.2922	0.072	4.942e-05	?-	15	90916938	220015
rs3130658	t	c	-0.0454	0.0112	4.95e-05	--	6	30701092	279240
rs4776434	a	c	-0.2648	0.0652	4.951e-05	-?	15	69480425	59225
rs2206853	t	c	-0.0486	0.012	4.953e-05	--	6	29437033	279240
rs117891318	t	c	-0.0753	0.0186	4.954e-05	+-	11	84849126	279240
rs278148	a	g	0.0241	0.0059	4.958e-05	-+	12	120113622	279240
rs139620017	d	i	0.0564	0.0139	4.959e-05	?+	8	89910358	220015
rs118103899	t	c	-0.0753	0.0186	4.959e-05	+-	11	84847072	279240
rs73192661	t	c	0.1506	0.0371	4.96e-05	+?	3	188128794	59225
rs3130661	t	c	-0.0454	0.0112	4.963e-05	--	6	30708695	279240
rs76206060	a	g	0.206	0.0508	4.967e-05	-+	3	133108633	279240
rs1264347	t	c	-0.0454	0.0112	4.969e-05	--	6	30798697	279240
rs145093273	c	g	-0.0693	0.0171	4.97e-05	+-	11	84714963	279240
rs1834670	t	c	0.0233	0.0057	4.971e-05	++	12	74749858	265258
rs698184	a	c	-0.1502	0.037	4.976e-05	-?	5	123664609	59225
rs8098317	t	g	0.0273	0.0067	4.982e-05	++	18	22207719	265282
rs2181032	t	c	-0.1726	0.0426	4.982e-05	--	9	117690864	279240
rs192247800	t	c	0.2062	0.0508	4.982e-05	-+	18	34433745	279240
rs1301846	a	g	0.0237	0.0058	4.983e-05	++	11	99666292	279162
rs141218795	a	g	0.0903	0.0223	4.985e-05	++	7	127568559	279240
rs8003970	c	g	-0.024	0.0059	4.987e-05	--	14	47156737	279240
rs6804262	a	g	-0.0261	0.0064	4.988e-05	--	3	56676792	279240
rs6003199	a	g	-0.149	0.0367	4.991e-05	-?	22	43836134	59225
rs34573848	a	c	0.0373	0.0092	4.994e-05	++	1	225801051	279240
rs11075102	a	g	0.1593	0.0393	4.995e-05	+?	16	12674097	34459
rs9848000	a	t	-0.1493	0.0368	4.998e-05	-?	3	188102421	59225
rs113776565	d	i	-0.2258	0.0557	4.998e-05	--	8	126627258	279240
rs4974224	a	c	0.0261	0.0064	4.998e-05	++	3	56616208	279240
rs12358825	t	c	-0.026	0.0064	4.999e-05	--	10	106476601	279240
rs138594236	d	i	-0.0249	0.0061	5.004e-05	--	3	56219179	279240
rs77140632	a	g	-3.598	0.8873	5.009e-05	-?	5	136547208	59225
rs146752096	t	g	0.0396	0.0098	5.009e-05	-+	2	206851318	279240
rs76164810	t	c	-0.0533	0.0131	5.01e-05	+-	8	89896718	279240
rs12605059	t	c	-0.0284	0.007	5.012e-05	--	18	22229083	230789
rs79617084	a	g	0.0364	0.009	5.013e-05	++	3	173556141	279240
rs528955003	t	c	-0.3398	0.0838	5.016e-05	?-	11	114608059	220015
rs1032175	a	g	0.0228	0.0056	5.016e-05	++	4	30743161	279240
rs76910170	t	c	0.0396	0.0098	5.019e-05	-+	2	206854439	279240
rs33962881	d	i	0.0228	0.0056	5.022e-05	++	8	141898872	279240
rs13292880	a	c	-0.0232	0.0057	5.022e-05	--	9	35817579	261228
rs10220964	t	c	-0.026	0.0064	5.031e-05	--	16	6709031	279240
rs374493508	t	c	-0.21	0.0518	5.034e-05	?-	9	140717339	220015
rs62087910	a	g	0.0284	0.007	5.038e-05	++	18	22232836	279240
rs4621902	c	g	-0.1029	0.0254	5.039e-05	+-	9	36863033	279240
rs12247076	a	c	-0.2642	0.0652	5.039e-05	--	10	21738707	279240
rs9880091	t	c	0.0236	0.0058	5.04e-05	++	3	56441795	279182
rs533976900	c	g	-0.1966	0.0485	5.043e-05	?-	3	105827868	220015
rs113749983	a	t	-0.0227	0.0056	5.044e-05	?-	4	63436265	220015
rs111611369	t	g	0.0227	0.0056	5.044e-05	?+	4	63436198	220015
rs111711850	t	g	-0.0227	0.0056	5.044e-05	?-	4	63436288	220015
rs111710506	c	g	0.0227	0.0056	5.044e-05	?+	4	63436259	220015
rs4974124	t	c	-0.0248	0.0061	5.044e-05	--	3	56231259	279240
rs12304424	t	g	-0.3465	0.0855	5.044e-05	--	12	69403625	279240
rs35110829	c	g	-0.0248	0.0061	5.049e-05	--	3	56289900	279240
rs12923971	a	g	-0.1624	0.0401	5.05e-05	-?	16	12669455	59225
rs202091196	a	t	-0.0381	0.0094	5.052e-05	?-	12	104174763	220015
rs11715395	a	g	-0.026	0.0064	5.052e-05	--	3	56681949	279240
rs79252718	a	c	-0.0693	0.0171	5.054e-05	--	14	73624764	279240
rs34796900	d	i	0.026	0.0064	5.057e-05	++	3	56678726	279240
rs117696515	t	c	0.0705	0.0174	5.058e-05	++	13	35430388	279240
rs61754217	t	c	0.1353	0.0334	5.058e-05	++	3	65415253	279240
rs2317245	a	g	-0.026	0.0064	5.059e-05	--	3	56659619	279240
rs60002988	a	g	-0.0272	0.0067	5.062e-05	--	18	22256459	279240
rs146710564	d	i	-0.0231	0.0057	5.064e-05	?-	8	141854531	220015
rs17216740	a	g	0.026	0.0064	5.067e-05	++	3	56685213	279240
rs35416008	d	i	-0.1594	0.0393	5.068e-05	-?	16	12672950	59225
rs1828343	a	g	0.0236	0.0058	5.072e-05	++	16	59401372	279240
rs12490749	t	c	0.026	0.0064	5.077e-05	++	3	56659840	279240
rs143395605	t	c	-0.0396	0.0098	5.078e-05	+-	2	206851307	279240
rs186389795	a	t	0.2054	0.0507	5.078e-05	-+	4	171097014	279240
rs1786400	a	g	-0.0296	0.0073	5.079e-05	--	21	21844458	279240
rs1735808	a	g	0.0296	0.0073	5.08e-05	++	21	21844413	279240
rs12443762	c	g	0.0232	0.0057	5.08e-05	++	16	30157701	279240
rs10841904	a	g	0.0248	0.0061	5.082e-05	-+	12	22026830	279240
rs141037750	a	g	0.1957	0.0483	5.083e-05	?+	6	100729762	220015
rs77199404	a	g	-0.0356	0.0088	5.084e-05	--	7	39528209	279240
rs9845096	t	c	-0.026	0.0064	5.086e-05	--	3	56680048	279240
rs45476195	t	c	0.0657	0.0162	5.086e-05	++	14	73490859	279240
rs16835589	c	g	0.0368	0.0091	5.087e-05	++	1	193558726	279240
rs72478223	t	c	-0.052	0.0128	5.087e-05	--	10	585095	279240
rs148938669	a	g	0.0392	0.0097	5.089e-05	++	12	104162134	279240
rs10785106	a	g	-0.0236	0.0058	5.091e-05	--	12	74758901	279240
rs11691449	a	g	0.03	0.0074	5.1e-05	-+	2	29756113	279240
rs187211673	t	c	0.2552	0.063	5.104e-05	?+	5	51467839	220015
rs189993294	t	c	-0.4717	0.1164	5.109e-05	--	2	101280790	279240
rs7559324	t	g	-0.0316	0.0078	5.112e-05	--	2	2200003	279240
rs73109407	t	c	-0.159	0.0393	5.114e-05	-?	3	69443240	59225
rs55880278	a	g	-0.0248	0.0061	5.12e-05	--	5	152167864	279240
rs77013044	a	g	-0.0376	0.0093	5.121e-05	--	12	104197143	279240
rs265732	a	g	-0.0452	0.0112	5.124e-05	+-	5	39279157	279240
rs11529025	a	c	0.1496	0.0369	5.126e-05	+?	11	91693410	59225
rs12510981	t	g	-0.0276	0.0068	5.128e-05	--	4	152946124	279240
rs3131376	a	g	0.0316	0.0078	5.13e-05	++	6	31646683	279240
rs9801713	a	g	-0.0244	0.006	5.135e-05	--	8	143515772	279240
rs9597473	a	c	0.0384	0.0095	5.143e-05	++	13	57555833	279240
rs191317991	a	c	0.3729	0.0921	5.147e-05	?+	8	17568275	220015
rs149588268	c	g	-0.3729	0.0921	5.147e-05	?-	8	17569804	220015
rs113818693	a	c	3.5888	0.8864	5.148e-05	+?	5	136544552	59225
rs10898151	a	t	-0.0268	0.0066	5.148e-05	--	11	83419882	279240
rs35887548	d	i	0.2381	0.0588	5.153e-05	+?	4	129930682	59225
rs79138995	a	g	0.0502	0.0124	5.157e-05	?+	2	1959971	220015
rs9952222	a	c	-0.026	0.0064	5.164e-05	--	18	22330488	265246
rs12544559	a	c	0.0244	0.006	5.164e-05	++	8	143516468	279240
rs12970986	t	c	-0.0268	0.0066	5.167e-05	--	18	22333066	279240
rs144686707	t	c	-0.0264	0.0065	5.17e-05	+-	11	96647586	279240
rs2035805	t	c	0.0292	0.0072	5.171e-05	++	10	134034725	279240
rs1346247	a	g	-0.0236	0.0058	5.171e-05	--	12	74712925	279240
rs6815007	a	g	0.0228	0.0056	5.172e-05	++	4	30740055	279240
rs902302	a	g	0.026	0.0064	5.174e-05	++	10	106532775	279240
rs72802841	c	g	0.0252	0.0062	5.176e-05	++	5	152205965	279240
rs144470873	a	g	0.238	0.0588	5.176e-05	+?	4	129946413	59225
rs6797346	a	t	2.8369	0.7009	5.183e-05	+?	3	56371492	59225
rs4696311	a	g	0.0248	0.0061	5.183e-05	++	4	152919122	279240
rs10264202	t	c	0.3194	0.0789	5.184e-05	++	7	82126179	279240
rs62529471	t	c	-0.0289	0.0071	5.184e-05	--	8	128268715	279240
rs4974182	t	c	0.0248	0.0061	5.188e-05	++	3	56245414	279240
rs1364206	t	c	-0.0236	0.0058	5.188e-05	--	16	59411564	279240
rs8047559	a	g	-0.03	0.0074	5.189e-05	+-	16	75898714	279240
rs4213	t	g	0.024	0.0059	5.193e-05	-+	12	120119183	279240
rs35251738	t	c	0.0284	0.007	5.194e-05	++	18	22230369	279240
rs11645976	a	g	0.1466	0.0362	5.195e-05	+?	16	12672340	34371
rs116582227	a	g	0.3247	0.0803	5.205e-05	++	12	69356149	279240
rs111330644	t	c	2.7988	0.6917	5.207e-05	+?	4	172063921	59225
rs55932227	t	c	0.0376	0.0093	5.207e-05	++	12	104193086	279240
rs13088479	t	c	0.0256	0.0063	5.211e-05	++	3	173660031	279240
rs183171699	t	c	0.0992	0.0245	5.214e-05	++	5	163313523	279240
rs117569412	a	g	0.089	0.022	5.217e-05	++	15	82331070	279240
rs566105	t	c	0.0368	0.0091	5.219e-05	++	13	57812625	279240
rs10741430	a	t	-0.15	0.0371	5.22e-05	-?	11	91690528	59225
rs117932686	a	g	-0.0376	0.0093	5.22e-05	--	12	104197523	279240
rs568342642	d	i	0.373	0.0922	5.22e-05	?+	14	33786857	220015
rs4784077	a	g	-0.0236	0.0058	5.225e-05	--	16	59418479	279240
rs12485704	t	c	-0.1477	0.0365	5.227e-05	-?	3	188109766	59225
rs6428179	t	c	0.0367	0.0091	5.229e-05	++	1	193564004	279240
rs568589808	c	g	0.1254	0.031	5.229e-05	?+	3	120692640	220015
rs55764544	a	g	-0.0432	0.0107	5.23e-05	+-	12	83715081	279240
rs546701525	a	g	-0.3062	0.0757	5.234e-05	?-	2	99209535	220015
rs36116859	d	i	-0.2379	0.0588	5.237e-05	-?	4	129935366	59225
rs59936379	a	g	-0.4579	0.1132	5.248e-05	--	2	151738661	279240
rs7186714	a	g	0.221	0.0546	5.248e-05	+?	16	88073296	59225
rs150491606	t	c	-0.3316	0.082	5.257e-05	?-	13	61489982	220015
rs4785035	a	t	-0.0232	0.0057	5.259e-05	--	16	59397103	279240
rs11889634	a	c	0.4331	0.1071	5.26e-05	-+	2	105905868	279240
rs7145076	a	c	0.0244	0.006	5.262e-05	++	14	47148122	279240
rs12957610	t	c	-0.0276	0.0068	5.262e-05	--	18	22172565	279240
rs73147445	a	c	0.028	0.0069	5.264e-05	++	3	116568079	279240
rs199521503	a	g	0.0651	0.0161	5.266e-05	?+	11	89602692	220015
rs112867093	t	c	0.0558	0.0138	5.266e-05	?+	8	89871833	220015
rs1547912	t	c	0.0379	0.0094	5.269e-05	++	20	38221306	279240
rs5815701	d	i	-0.1588	0.0393	5.269e-05	-?	16	12675090	59225
rs34273316	a	g	-0.0367	0.0091	5.28e-05	--	1	193561492	279240
rs7994600	t	c	0.0384	0.0095	5.282e-05	++	13	57557702	279240
rs2374605	t	c	-0.0691	0.0171	5.283e-05	+-	11	84698892	279240
rs72680316	t	c	-0.0359	0.0089	5.283e-05	--	8	119725426	279240
rs7533613	a	g	0.0367	0.0091	5.287e-05	++	1	193560480	279240
rs6579959	t	c	-0.0248	0.0061	5.29e-05	--	5	152107383	279240
rs189425174	t	c	0.3149	0.0779	5.292e-05	?+	8	89321783	220015
rs10083984	a	t	-0.0283	0.007	5.294e-05	--	18	22231852	279240
rs731361	t	c	0.0367	0.0091	5.298e-05	++	1	193559230	265296
rs79769045	t	c	-0.0534	0.0132	5.299e-05	--	6	43465337	279240
rs189968973	a	g	0.3464	0.0857	5.3e-05	?+	7	116905299	220015
rs55724382	t	c	0.0375	0.0093	5.307e-05	++	12	104155075	279240
rs58246143	a	g	-0.0299	0.0074	5.308e-05	+-	2	29758303	279240
rs6808893	t	c	-0.1568	0.0388	5.308e-05	-?	3	188133439	59225
rs78229723	t	c	-0.1724	0.0427	5.318e-05	--	9	117681377	279240
rs12323905	t	c	-0.0236	0.0058	5.318e-05	--	14	55335468	279240
rs4842490	t	c	0.0264	0.0065	5.319e-05	++	12	89897669	279240
rs11640423	a	g	-0.1464	0.0362	5.326e-05	-?	16	12672352	11449
rs78582862	c	g	0.1766	0.0437	5.333e-05	++	9	117689878	279240
rs182587036	t	c	-0.1607	0.0398	5.335e-05	-?	9	1192648	59225
rs138489808	c	g	-0.0558	0.0138	5.335e-05	--	8	8417513	279240
rs35791211	d	i	-0.0244	0.006	5.335e-05	--	8	143516854	279240
rs12992411	t	c	0.0236	0.0058	5.337e-05	++	2	145796032	279240
rs12997268	a	g	-0.0228	0.0056	5.339e-05	--	2	157031032	264866
rs73327691	a	g	0.2655	0.0657	5.34e-05	++	12	69445179	279240
rs13098091	a	c	-0.0248	0.0061	5.341e-05	--	3	56208486	279240
rs2049581	t	c	0.0228	0.0056	5.341e-05	++	2	157030729	279146
rs11880429	t	c	-1.659	0.4107	5.351e-05	-?	19	33880824	59225
rs117053620	a	g	-0.0375	0.0093	5.355e-05	--	12	104191196	279240
rs17044314	t	g	0.0692	0.0171	5.356e-05	++	3	18192634	279240
rs111939114	c	g	-0.2258	0.0559	5.36e-05	?-	8	36534342	220015
rs76291721	a	c	-0.0602	0.0149	5.361e-05	--	16	58922939	279240
rs9873480	t	c	0.0239	0.0059	5.363e-05	++	3	56270338	265284
rs34918766	d	i	0.0243	0.006	5.363e-05	++	8	143516222	279240
rs11921326	a	c	-0.0259	0.0064	5.369e-05	--	3	56664322	279240
rs77620257	d	i	-0.0343	0.0085	5.369e-05	--	12	97850735	279240
rs116817747	a	g	0.0742	0.0184	5.372e-05	++	9	1127966	279240
rs4958579	c	g	-0.0247	0.0061	5.373e-05	--	5	152184970	279240
rs144546772	t	c	0.0759	0.0188	5.38e-05	++	1	195717220	279240
rs11753487	t	c	-0.0336	0.0083	5.38e-05	--	6	26341314	279240
rs148399012	d	i	-0.0248	0.0061	5.381e-05	--	6	1513887	279240
rs17770131	c	g	-0.0355	0.0088	5.385e-05	--	7	39526627	279240
rs1412160	a	t	0.0367	0.0091	5.385e-05	++	13	57829319	279240
rs4016227	a	t	0.0227	0.0056	5.386e-05	++	2	157028487	279240
rs56879569	c	g	0.0279	0.0069	5.387e-05	++	18	53710566	279240
rs9597543	a	c	0.0367	0.0091	5.393e-05	++	13	57828203	279240
rs256851	t	c	-0.1496	0.0371	5.393e-05	-?	5	123662677	59225
rs9310161	a	c	0.1491	0.0369	5.394e-05	+?	3	69539991	59225
rs11926024	a	t	0.0255	0.0063	5.397e-05	++	3	173662094	279240
rs138943632	t	c	0.1728	0.0428	5.405e-05	?+	6	146342544	220015
rs77729618	t	c	-0.2138	0.053	5.406e-05	--	15	33705536	279240
rs35476445	a	g	0.0463	0.0115	5.407e-05	++	2	1899565	279240
rs11710277	a	g	-0.0434	0.0108	5.41e-05	--	3	50199747	264946
rs5011432	a	c	-0.0227	0.0056	5.411e-05	--	7	12268668	279240
rs11926085	a	t	0.0255	0.0063	5.413e-05	++	3	173662288	279240
rs59962263	a	g	0.1611	0.0399	5.413e-05	+?	1	208569774	59225
rs684873	a	g	-0.0522	0.0129	5.418e-05	--	18	23602146	279163
rs1038832	a	g	0.0239	0.0059	5.422e-05	++	3	173685923	265269
rs11680518	a	g	-0.0299	0.0074	5.423e-05	+-	2	29760088	279240
rs12199680	t	c	-0.0247	0.0061	5.426e-05	--	6	19029434	279240
rs75400358	t	c	-0.0793	0.0196	5.426e-05	--	13	76028631	279240
rs3132583	c	g	-0.0452	0.0112	5.427e-05	--	6	30688575	279240
rs79214621	a	g	-0.0689	0.0171	5.434e-05	--	11	66642403	279240
rs958047	c	g	-0.0362	0.009	5.438e-05	--	3	173552460	279240
rs1793444	a	g	0.0243	0.006	5.439e-05	++	11	56721117	279240
rs11019631	t	c	-0.0255	0.0063	5.443e-05	--	11	91506647	279240
rs7197879	t	g	-0.1584	0.0393	5.444e-05	-?	16	12674072	59225
rs35207738	d	i	0.0226	0.0056	5.444e-05	?+	19	40767811	220015
rs150502838	a	t	0.4415	0.1094	5.445e-05	?+	13	61656422	220015
rs139888428	a	c	-0.1075	0.0266	5.449e-05	+-	9	1679029	279240
rs75900081	a	g	0.0742	0.0184	5.453e-05	-+	2	51642343	279240
rs13000456	a	g	0.0458	0.0114	5.453e-05	++	2	1908770	279240
rs188266813	a	g	-0.2169	0.0537	5.453e-05	--	5	77261857	279240
rs60231879	a	t	-0.0299	0.0074	5.455e-05	+-	2	29761902	279240
rs1735924	c	g	-0.0295	0.0073	5.455e-05	--	21	21846549	279240
rs79662219	a	g	0.3595	0.0891	5.459e-05	++	1	55790236	279240
rs6774323	a	g	-0.0259	0.0064	5.46e-05	--	3	56692907	279240
rs539408964	a	t	-0.3006	0.0745	5.463e-05	?-	3	170041969	220015
rs34578708	t	g	0.0259	0.0064	5.468e-05	++	10	106481174	279240
rs11180024	c	g	-0.0235	0.0058	5.471e-05	--	12	74718190	279240
rs11019629	t	g	0.0255	0.0063	5.478e-05	++	11	91497657	279240
rs58284402	t	c	0.0299	0.0074	5.48e-05	-+	2	29761995	279240
rs144323114	a	g	0.2543	0.063	5.481e-05	-+	10	77165702	279240
rs11233723	t	c	0.0267	0.0066	5.483e-05	++	11	83420192	279240
rs140276651	c	g	-0.0259	0.0064	5.484e-05	--	10	106485732	279240
rs2007568	t	c	0.0231	0.0057	5.487e-05	++	12	74739016	279240
rs2007539	a	c	0.0231	0.0057	5.489e-05	++	12	74739367	279240
rs189347438	a	c	-0.2209	0.0548	5.49e-05	--	2	162973819	279240
rs11177456	a	g	0.2859	0.0709	5.49e-05	++	12	69414799	279240
rs575266698	a	t	-0.1795	0.0445	5.49e-05	?-	3	1580117	220015
rs58864603	a	c	0.0235	0.0058	5.493e-05	++	12	74719763	279240
rs80188602	a	c	0.1811	0.0449	5.497e-05	?+	8	56047094	220015
rs34874652	d	i	0.0382	0.0095	5.498e-05	++	13	57564206	279240
rs7101903	a	g	-0.0239	0.0059	5.498e-05	--	11	90016778	279240
rs72801026	t	c	-0.0251	0.0062	5.499e-05	--	5	152203902	279240
rs72794501	a	c	-0.0299	0.0074	5.503e-05	+-	2	29762720	279240
rs34093485	d	i	-0.0295	0.0073	5.506e-05	--	21	21843517	279240
rs73222024	t	c	0.053	0.0131	5.507e-05	++	5	108071099	279240
rs138230557	a	g	0.1282	0.0318	5.507e-05	++	9	106535491	279240
rs71442318	c	g	0.0542	0.0134	5.508e-05	++	2	2113925	279240
rs1014842	a	g	0.0227	0.0056	5.509e-05	++	7	38109048	278442
rs7475633	a	g	-0.0279	0.0069	5.509e-05	--	10	67795311	279240
rs1364209	t	c	-0.0231	0.0057	5.509e-05	--	16	59412204	279240
rs12229146	a	t	-0.0231	0.0057	5.511e-05	--	12	74737560	279240
rs923229	a	c	0.0243	0.006	5.512e-05	++	2	114830803	278793
rs256852	a	c	-0.1493	0.037	5.512e-05	-?	5	123662671	59225
rs2392530	a	g	0.0227	0.0056	5.514e-05	++	7	38109128	279240
rs9860547	a	g	0.1494	0.037	5.515e-05	+?	3	188128979	59225
rs256853	t	c	0.1493	0.037	5.516e-05	+?	5	123662595	59225
rs116140011	t	c	-0.3239	0.0803	5.517e-05	--	12	69362341	279240
rs12302281	t	c	0.0227	0.0056	5.517e-05	++	12	120238497	279240
rs6951680	t	c	0.0227	0.0056	5.519e-05	++	7	38109142	279240
rs9527570	t	c	-0.0398	0.0099	5.519e-05	--	13	57558671	279240
rs7593336	a	g	-0.0231	0.0057	5.52e-05	--	2	145836429	279240
rs2392531	a	g	-0.0227	0.0056	5.523e-05	--	7	38109156	279240
rs73832593	a	c	2.7578	0.6839	5.525e-05	+?	3	56378479	59225
rs7715208	t	c	-0.053	0.0131	5.526e-05	--	5	108070641	279171
rs1403989	a	g	-0.0227	0.0056	5.528e-05	--	7	38109204	279240
rs76557351	c	g	-0.0731	0.0181	5.53e-05	--	2	46479929	279240
rs57245275	a	c	0.0649	0.0161	5.535e-05	++	10	624386	279240
rs7533293	a	g	0.0366	0.0091	5.535e-05	++	1	193560177	279240
rs113514437	t	c	-0.1016	0.0252	5.536e-05	?-	7	1992417	220015
rs12227997	a	g	-0.0231	0.0057	5.536e-05	--	12	74737772	278966
rs12505217	a	t	0.0251	0.0062	5.537e-05	++	4	152923427	279240
rs56379505	t	c	-0.1528	0.0379	5.538e-05	?-	4	102499571	220015
rs7596980	t	c	0.0315	0.0078	5.539e-05	++	2	2199705	274278
rs6003198	t	c	-0.1484	0.0368	5.552e-05	-?	22	43835942	59225
rs7994351	a	c	0.0398	0.0099	5.556e-05	++	13	57557535	279240
rs278144	a	g	0.0239	0.0059	5.557e-05	-+	12	120111173	279240
rs278143	a	g	0.0239	0.0059	5.559e-05	-+	12	120109014	279240
rs145212077	d	i	-0.0262	0.0065	5.559e-05	?-	3	56654002	220015
rs960813	c	g	0.0315	0.0078	5.559e-05	++	2	2195995	279240
rs184209418	a	t	-0.2229	0.0553	5.56e-05	?-	2	159646991	220015
rs72769216	a	t	0.0315	0.0078	5.561e-05	++	2	2196718	279240
rs76345088	a	g	0.0398	0.0099	5.562e-05	++	13	57556126	279240
rs113702495	a	g	0.0716	0.0178	5.562e-05	++	3	18361725	279240
rs532475418	a	g	0.3293	0.0817	5.563e-05	?+	11	23987203	220015
rs7994367	t	c	0.0398	0.0099	5.563e-05	++	13	57557567	279240
rs74597678	t	c	-0.0347	0.0086	5.564e-05	+-	13	47056228	279240
rs181952747	a	g	-0.4232	0.105	5.566e-05	?-	10	15528514	220015
rs1364205	t	c	-0.0235	0.0058	5.571e-05	--	16	59411381	279240
rs186704424	t	c	-0.3994	0.0991	5.571e-05	?-	8	114629265	220015
rs12316979	c	g	0.3694	0.0916	5.572e-05	++	12	69454278	279240
rs1364204	a	g	-0.0235	0.0058	5.573e-05	--	16	59411217	265209
rs74680773	c	g	0.1766	0.0438	5.581e-05	++	9	117686858	279240
rs77428261	t	c	0.1765	0.0438	5.586e-05	++	9	117686601	279240
rs62244189	t	g	0.0331	0.0082	5.59e-05	++	3	44743883	279240
rs339851	t	c	-0.0271	0.0067	5.591e-05	--	18	22334826	279240
rs4809487	t	g	0.0411	0.0102	5.592e-05	?+	20	61721572	220015
rs573595864	c	g	-0.0411	0.0102	5.592e-05	?-	20	61721573	220015
rs1621821	a	t	-0.0295	0.0073	5.592e-05	--	21	21839898	279240
rs4613688	a	g	-0.4037	0.1002	5.596e-05	-?	5	157413809	59225
rs2010797	t	c	0.1477	0.0367	5.596e-05	+?	16	12675152	59225
rs6975930	a	g	0.0227	0.0056	5.597e-05	++	7	38107375	279240
rs10879752	t	c	0.0231	0.0057	5.602e-05	++	12	74742887	279240
rs9648457	t	c	0.0227	0.0056	5.603e-05	++	7	38107863	279240
rs7299867	t	g	0.0235	0.0058	5.607e-05	++	12	74836622	279240
rs12960724	c	g	-0.0275	0.0068	5.612e-05	--	18	22210294	279240
rs2141901	a	c	0.0291	0.0072	5.613e-05	++	16	7233140	279240
rs1735861	a	g	-0.0299	0.0074	5.613e-05	--	21	21827197	279240
rs138790661	d	i	0.0554	0.0138	5.617e-05	-+	8	89909800	279240
rs4741328	t	c	-0.0235	0.0058	5.625e-05	--	9	13764507	279240
rs73439254	c	g	-0.0818	0.0203	5.626e-05	--	15	82320886	279240
rs12243356	c	g	0.2637	0.0655	5.63e-05	++	10	21737621	279240
rs3763638	t	g	-0.1483	0.0368	5.632e-05	-?	9	38037852	59225
rs147501973	d	i	-0.0374	0.0093	5.632e-05	--	12	104197014	279240
rs1111785	a	g	-0.047	0.0117	5.634e-05	--	6	43497064	279240
rs17039158	t	c	-0.0458	0.0114	5.641e-05	--	2	1911871	279240
rs182010669	t	c	-0.2501	0.0621	5.641e-05	--	2	98713381	279240
rs115534567	a	g	0.3025	0.0751	5.642e-05	++	2	9735777	279240
rs190597254	a	t	-0.0641	0.0159	5.642e-05	--	12	110137205	279240
rs12797317	a	g	0.0263	0.0065	5.643e-05	-+	11	96653690	279240
rs17039365	t	c	-0.0314	0.0078	5.646e-05	--	2	2197239	231466
rs112650593	t	c	0.2082	0.0517	5.647e-05	?+	6	541558	220015
rs10550952	d	i	-0.0298	0.0074	5.649e-05	?-	2	114747311	220015
rs12497156	a	g	-0.0255	0.0063	5.65e-05	--	3	173661177	279177
rs12162178	a	g	0.0282	0.007	5.651e-05	++	18	22226876	279240
rs531667565	d	i	-0.3906	0.097	5.654e-05	?-	6	97234950	220015
rs13021902	t	c	-0.0227	0.0056	5.657e-05	--	2	157046457	279240
rs117062389	a	g	-0.0757	0.0188	5.659e-05	?-	7	5956309	220015
rs73065912	a	g	0.2152	0.0535	5.664e-05	+?	2	211762988	59225
rs36121033	t	c	0.0228	0.0057	5.666e-05	-+	18	71841102	279240
rs8996	t	c	0.0223	0.0055	5.667e-05	++	2	11320877	274130
rs10812865	t	c	-0.1653	0.041	5.67e-05	-?	9	28717713	59225
rs62116731	a	c	-0.0282	0.007	5.673e-05	--	2	2211171	279240
rs3094023	a	g	0.0454	0.0113	5.681e-05	++	6	30507920	279240
rs12273560	a	c	-0.0282	0.007	5.681e-05	--	11	83346349	279240
rs10501717	a	t	0.0243	0.006	5.682e-05	++	11	90010235	279240
rs117748025	a	c	-0.336	0.0835	5.683e-05	-?	8	128747011	59225
rs3803847	a	c	0.027	0.0067	5.685e-05	++	17	10762818	279240
rs2325896	a	c	0.0406	0.0101	5.686e-05	++	20	2626514	279240
rs4781268	c	g	-0.1599	0.0397	5.686e-05	-?	16	12669962	59225
rs13378106	a	g	-0.0429	0.0107	5.687e-05	+-	12	83700319	279240
rs183873650	t	c	0.3051	0.0758	5.692e-05	+?	13	50639547	59225
rs988748	c	g	-0.0274	0.0068	5.693e-05	--	11	27724745	231333
rs3857260	a	g	0.0255	0.0063	5.699e-05	++	5	51016906	267454
rs34712084	a	g	0.0388	0.0097	5.699e-05	++	6	28043828	279240
rs62088236	t	c	0.0274	0.0068	5.704e-05	++	18	22178925	279240
rs78050348	d	i	0.0817	0.0203	5.706e-05	?+	8	34211698	220015
rs139381972	d	i	0.0656	0.0163	5.708e-05	++	14	73480842	279240
rs74901375	t	c	-0.0374	0.0093	5.714e-05	--	12	104199707	279240
rs77912508	a	t	0.0495	0.0123	5.714e-05	++	3	83649403	279240
rs2116477	t	c	-0.0282	0.007	5.716e-05	--	11	83348946	279240
rs61935071	a	g	-0.0231	0.0057	5.717e-05	--	12	74732843	279240
rs1735809	a	g	0.0294	0.0073	5.719e-05	++	21	21844216	279240
rs1321505	a	c	0.0388	0.0097	5.72e-05	++	6	28052823	279240
rs12422418	t	c	-0.0374	0.0093	5.724e-05	--	12	104202160	265297
rs7036164	a	g	0.0243	0.006	5.73e-05	++	9	101986627	279183
rs149669380	t	c	-0.1195	0.0297	5.732e-05	--	16	54701470	279240
rs11719222	t	c	-0.0239	0.0059	5.733e-05	--	3	56273752	279240
rs11232887	a	t	0.0247	0.0061	5.734e-05	++	11	81546127	279240
rs6498322	a	t	-0.1585	0.0394	5.735e-05	-?	16	12673789	59225
rs1735810	t	c	0.0294	0.0073	5.736e-05	++	21	21844127	279240
rs173540	a	g	-0.1833	0.0456	5.739e-05	-?	5	84624187	59225
rs12880401	a	g	-0.031	0.0077	5.74e-05	--	14	34084336	278880
rs585557	a	g	0.0282	0.007	5.741e-05	-+	11	65663547	279240
rs1735812	t	c	-0.0294	0.0073	5.743e-05	--	21	21843925	279240
rs3094125	a	g	-0.045	0.0112	5.749e-05	--	6	30709357	279240
rs73880591	t	c	0.0365	0.0091	5.75e-05	++	3	173542288	279240
rs7677012	t	c	0.0246	0.0061	5.751e-05	++	4	152919429	279240
rs13301936	t	c	0.0743	0.0185	5.756e-05	++	9	1128969	279240
rs9378635	a	g	-0.0247	0.0061	5.758e-05	--	6	1515616	279240
rs111891023	c	g	0.0552	0.0137	5.76e-05	-+	8	89906343	279240
rs7603482	t	c	-0.0298	0.0074	5.762e-05	+-	2	29770703	279240
rs11730425	a	g	0.0246	0.0061	5.763e-05	++	4	152919227	279240
rs2857609	a	g	0.0314	0.0078	5.766e-05	++	6	31577825	279240
rs181597780	t	g	-0.3475	0.0864	5.771e-05	?-	9	116673168	220015
rs728300	a	g	-0.0374	0.0093	5.772e-05	+-	5	144283536	278732
rs72799190	t	g	0.0246	0.0061	5.773e-05	++	5	152187123	279240
rs6430076	a	g	-0.0234	0.0058	5.774e-05	--	2	145797185	279240
rs13288360	c	g	-0.0743	0.0185	5.775e-05	--	9	1131632	279240
rs72799188	a	t	0.0246	0.0061	5.775e-05	++	5	152186304	279240
rs72799189	t	c	0.0246	0.0061	5.775e-05	++	5	152186600	279240
rs13428423	t	g	-0.0234	0.0058	5.776e-05	--	2	145797575	279240
rs7484963	t	c	-0.0231	0.0057	5.777e-05	--	12	74747912	279240
rs72799186	t	g	-0.0246	0.0061	5.777e-05	--	5	152182121	279240
rs13288352	c	g	-0.0743	0.0185	5.778e-05	--	9	1131618	279240
rs58283812	a	g	0.0246	0.0061	5.779e-05	++	5	152181095	279240
rs78194766	t	c	-0.1299	0.0323	5.779e-05	?-	17	7322715	220015
rs429511	t	c	0.0337	0.0084	5.78e-05	++	6	29924831	279092
rs75528784	t	c	0.0496	0.0123	5.785e-05	++	5	108232120	279240
rs149563446	d	i	0.0322	0.008	5.79e-05	++	2	2197738	279240
rs11926300	a	g	-0.0254	0.0063	5.794e-05	--	3	173658966	279240
rs36078892	t	c	0.0461	0.0115	5.795e-05	++	2	1906747	279240
rs79406635	t	c	-0.4411	0.1097	5.796e-05	?-	13	73141686	220015
rs9924308	a	g	-0.0226	0.0056	5.799e-05	--	16	30154740	279062
rs58968032	t	c	0.0266	0.0066	5.801e-05	++	4	26886296	279240
rs13389190	a	g	-0.0234	0.0058	5.805e-05	--	2	145797389	279240
rs138616092	t	c	-0.2711	0.0674	5.806e-05	--	6	69976998	279240
rs17057536	a	g	-0.025	0.0062	5.809e-05	--	9	74846104	279116
rs34717766	a	c	0.0735	0.0183	5.813e-05	++	9	1123304	279240
rs6957408	t	c	0.0314	0.0078	5.814e-05	++	7	54923277	279240
rs1451721	t	g	-0.0238	0.0059	5.815e-05	--	11	3852952	279240
rs12919578	a	g	0.023	0.0057	5.819e-05	++	16	30159107	279240
rs1792461	t	c	0.0242	0.006	5.829e-05	++	11	56721838	279240
rs573150	a	t	-0.0365	0.0091	5.831e-05	--	13	57798818	279240
rs7197001	t	c	-0.0226	0.0056	5.832e-05	--	16	30155031	279240
rs7684777	a	g	0.025	0.0062	5.834e-05	++	4	152922943	279240
rs72769218	t	g	0.0314	0.0078	5.836e-05	++	2	2197513	279240
rs2067337	d	i	-0.0258	0.0064	5.838e-05	--	5	50958721	279240
rs1961020	a	t	0.023	0.0057	5.838e-05	++	12	74756261	279240
rs181419317	t	c	0.2737	0.0681	5.842e-05	?+	2	100564559	220015
rs34810909	d	i	-0.0254	0.0063	5.849e-05	--	11	91497569	279240
rs12794199	t	g	-0.0254	0.0063	5.85e-05	--	11	91498012	279240
rs12512850	t	g	-0.025	0.0062	5.85e-05	--	4	152923342	279240
rs1233493	a	g	0.0481	0.012	5.853e-05	++	6	29458241	224829
rs187704227	a	t	0.2737	0.0681	5.856e-05	++	6	70061934	279240
rs512120	a	g	0.0365	0.0091	5.858e-05	++	13	57804764	279240
rs2856698	c	g	0.1832	0.0456	5.859e-05	+?	6	32636376	59225
rs147326310	t	g	0.1425	0.0355	5.863e-05	++	14	82968622	279240
rs79079522	a	c	-0.0688	0.0171	5.866e-05	--	3	18191413	279240
rs17735598	t	g	-0.2148	0.0535	5.868e-05	-?	2	211760996	59225
rs138458982	t	c	-0.1579	0.0393	5.874e-05	?-	11	104697106	220015
rs10869150	a	c	0.025	0.0062	5.876e-05	++	9	74845989	279086
rs3935908	t	g	0.1506	0.0375	5.879e-05	+?	16	83106301	59225
rs10055554	t	c	-0.0258	0.0064	5.88e-05	--	5	51014872	279240
rs10785105	t	g	-0.023	0.0057	5.881e-05	--	12	74756860	279240
rs10148253	a	g	-0.2607	0.0649	5.882e-05	--	14	91397910	279240
rs700341	a	g	0.0365	0.0091	5.883e-05	++	13	57810045	279240
rs12188079	t	c	0.025	0.0062	5.885e-05	++	5	152201527	279240
rs28766978	a	g	-0.128	0.0319	5.886e-05	+-	5	64030407	279240
rs116082012	a	c	5.0646	1.2607	5.887e-05	+?	1	208657712	59225
rs7704083	c	g	-0.0555	0.0138	5.896e-05	+-	5	37635879	279240
rs140504225	d	i	-0.0449	0.0112	5.898e-05	--	6	30694863	279240
rs28538817	t	c	0.0397	0.0099	5.899e-05	++	1	19362712	279240
rs7975152	a	g	0.0258	0.0064	5.899e-05	-+	12	89893925	279240
rs875	a	g	-0.0242	0.006	5.908e-05	--	2	68407926	265298
rs12241722	t	g	0.068	0.0169	5.909e-05	-+	10	742643	279240
rs7767973	t	c	0.0468	0.0117	5.912e-05	++	6	43501833	279240
rs35480223	a	g	0.0254	0.0063	5.914e-05	++	3	173647668	279240
rs6951828	a	g	-0.0341	0.0085	5.915e-05	--	7	54909928	279240
rs11687581	t	c	-0.0389	0.0097	5.917e-05	--	2	2163893	279240
rs7678319	a	g	0.025	0.0062	5.918e-05	++	4	152929310	279240
rs10780039	c	g	-0.0258	0.0064	5.919e-05	--	3	56705235	279240
rs2072661	a	g	0.0258	0.0064	5.921e-05	++	1	154548880	265303
rs3853290	t	c	-0.0631	0.0157	5.922e-05	--	10	708360	279240
rs11940348	a	g	-0.0266	0.0066	5.924e-05	--	4	152965366	279240
rs74971357	t	c	0.0536	0.0133	5.929e-05	++	8	89941739	279240
rs116681594	a	c	0.0683	0.017	5.931e-05	++	13	35424934	279240
rs55967446	t	g	-0.025	0.0062	5.936e-05	--	5	152207140	279240
rs12186623	t	c	0.0246	0.0061	5.938e-05	++	5	152214254	279240
rs17068599	a	g	0.1297	0.0323	5.939e-05	++	4	180948223	279240
rs984983	t	c	-0.0333	0.0083	5.94e-05	--	1	208034955	279240
rs2308131	d	i	-0.0238	0.0059	5.945e-05	+-	12	120120090	279240
rs113835618	t	g	-0.1973	0.0491	5.948e-05	--	20	7479584	279240
rs13050122	a	t	-0.0246	0.0061	5.951e-05	--	21	21847186	279240
rs148532689	d	i	0.0273	0.0068	5.952e-05	?+	4	152961538	220015
rs13052929	a	g	-0.0246	0.0061	5.952e-05	--	21	21847182	279240
rs77082783	a	g	-0.0313	0.0078	5.956e-05	--	2	2196970	279240
rs17039160	a	g	-0.0456	0.0114	5.963e-05	--	2	1914255	279240
rs12474807	a	g	-0.0313	0.0078	5.965e-05	--	2	2198809	279240
rs1976974	t	c	0.0226	0.0056	5.967e-05	++	2	145806096	279240
rs12474706	a	t	0.0313	0.0078	5.967e-05	++	2	2198509	279240
rs2591383	a	g	0.1513	0.0377	5.97e-05	+?	5	123687171	59225
rs10718266	d	i	-0.0578	0.0144	5.973e-05	?-	7	155312331	220015
rs7204270	t	c	0.023	0.0057	5.976e-05	++	16	30156963	279179
rs7592365	a	c	-0.0226	0.0056	5.977e-05	--	2	145811605	279240
rs11418668	d	i	-0.0309	0.0077	5.977e-05	--	8	143449824	279240
rs115567531	a	g	-15.45	3.8493	5.977e-05	-?	8	54470150	59225
rs11941825	a	g	0.025	0.0062	5.98e-05	++	4	152926046	279240
rs532825829	t	g	-0.2962	0.0738	5.981e-05	?-	15	34253833	220015
rs58502433	t	c	0.0281	0.007	5.983e-05	++	18	22223725	279240
rs74316624	a	c	-0.0714	0.0178	5.985e-05	+-	5	108250350	279240
rs62251413	a	g	0.1582	0.0394	5.985e-05	+?	3	69443677	59225
rs5785742	d	i	0.0277	0.0069	5.996e-05	++	10	67794672	279240
rs78846457	t	c	0.248	0.0618	5.997e-05	?+	7	13417607	220015
rs17249700	a	c	0.0254	0.0063	6.001e-05	++	11	91496248	279240
rs112251065	t	c	0.0521	0.013	6.004e-05	++	19	12837173	279240
rs558629656	c	g	-0.3258	0.0812	6.013e-05	?-	15	47320945	220015
rs34557920	t	c	0.0238	0.0059	6.014e-05	++	3	56555390	279240
rs79711332	a	g	-0.264	0.0658	6.017e-05	?-	12	103732022	220015
rs60730442	a	g	0.082	0.0204	6.018e-05	++	8	34240107	279240
rs6789699	t	c	0.0274	0.0068	6.021e-05	++	3	116577313	279240
rs144180835	t	g	0.0653	0.0163	6.022e-05	++	11	66767834	279240
rs58175255	a	c	0.023	0.0057	6.024e-05	++	16	30155290	279240
rs7199462	t	g	-0.023	0.0057	6.025e-05	--	16	30158757	279240
rs7084694	t	g	0.1985	0.0495	6.026e-05	+?	10	99849838	59225
rs9882269	a	c	0.0258	0.0064	6.036e-05	++	3	114162723	279171
rs75434281	a	g	-0.0464	0.0116	6.051e-05	--	11	66689806	279240
rs4786904	a	g	-0.0258	0.0064	6.051e-05	--	16	6711902	279240
rs4696121	a	g	-0.025	0.0062	6.059e-05	--	4	152926713	279240
rs200635693	d	i	11.1676	2.785	6.073e-05	+?	1	31647978	59225
rs1786398	a	g	-0.0293	0.0073	6.078e-05	--	21	21844040	279240
rs1786397	a	g	-0.0293	0.0073	6.078e-05	--	21	21843975	279240
rs17159685	a	g	-0.0638	0.0159	6.081e-05	--	10	617663	279240
rs1786396	a	t	0.0293	0.0073	6.083e-05	++	21	21843672	279240
rs1786395	c	g	-0.0293	0.0073	6.085e-05	--	21	21843157	279240
rs1735816	c	g	0.0293	0.0073	6.085e-05	++	21	21843002	279240
rs1735814	t	c	0.0293	0.0073	6.085e-05	++	21	21843264	279240
rs1735817	t	c	0.0293	0.0073	6.086e-05	++	21	21842833	279240
rs804667	t	c	-0.0246	0.0061	6.086e-05	+-	12	120150196	265288
rs75082502	a	g	-0.0598	0.0149	6.088e-05	--	16	58914187	279240
rs73266052	a	g	-0.2285	0.057	6.093e-05	--	20	41308185	279240
rs1552680	t	g	0.0289	0.0072	6.097e-05	++	10	134009987	279240
rs535215246	a	g	-0.18	0.0449	6.1e-05	?-	2	112287402	220015
rs4881499	a	c	0.063	0.0157	6.1e-05	++	10	704460	279240
rs17639442	t	g	-0.0435	0.0109	6.104e-05	--	13	57577138	279240
rs4974128	t	c	-0.0246	0.0061	6.105e-05	--	3	56278016	279240
rs11859590	a	g	-0.0277	0.0069	6.109e-05	--	16	51714113	279154
rs7169763	a	g	-0.0222	0.0055	6.114e-05	--	15	27254528	279240
rs1834374	c	g	-0.0249	0.0062	6.115e-05	--	4	152921189	279240
rs2818420	t	c	0.0289	0.0072	6.133e-05	++	10	134009184	279240
rs17031961	t	c	0.3016	0.0753	6.135e-05	++	2	44342678	279240
rs553321426	a	g	0.2645	0.066	6.135e-05	?+	17	79903232	220015
rs2818419	a	c	0.0289	0.0072	6.139e-05	++	10	134009432	279240
rs11902218	a	c	-0.0277	0.0069	6.14e-05	--	2	2210857	279240
rs55987022	c	g	-0.0372	0.0093	6.141e-05	--	12	104205100	279240
rs755322	t	c	-0.0246	0.0061	6.142e-05	--	3	56218516	279240
rs2637626	a	g	-0.0289	0.0072	6.146e-05	--	10	134008777	279240
rs3117425	t	c	-0.0469	0.0117	6.151e-05	--	6	29260431	279240
rs816302	a	c	0.0668	0.0167	6.152e-05	++	10	742809	279240
rs6753921	a	g	0.0222	0.0055	6.153e-05	++	2	11326755	279165
rs7560137	a	g	0.1971	0.0492	6.153e-05	+?	2	125792747	44835
rs1842682	a	g	-0.1854	0.0463	6.158e-05	-?	18	22327959	59225
rs3789878	c	g	-0.1759	0.0439	6.158e-05	--	9	117679730	279240
rs543558475	a	g	0.3149	0.0786	6.166e-05	?+	5	3767095	220015
rs1364208	a	g	-0.0233	0.0058	6.167e-05	--	16	59412195	279240
rs4409853	a	g	0.0242	0.006	6.172e-05	++	11	56720603	279240
rs6751879	a	g	-0.0313	0.0078	6.174e-05	--	2	2204365	279240
rs1735811	t	g	0.0293	0.0073	6.174e-05	++	21	21843983	279240
rs80320191	t	c	-0.0372	0.0093	6.175e-05	--	6	43238395	279240
rs9527572	c	g	-0.0372	0.0093	6.177e-05	--	13	57574558	279240
rs78694416	t	c	-0.0645	0.0161	6.178e-05	--	11	66759352	279240
rs71442304	a	g	-0.0578	0.0144	6.186e-05	--	2	1893049	279240
rs61763738	t	g	0.04	0.01	6.187e-05	++	1	19366229	279240
rs114352186	t	c	0.3637	0.0908	6.188e-05	?+	1	246610860	220015
rs75888598	a	g	0.0578	0.0144	6.192e-05	++	2	1893389	279240
rs12040804	a	g	0.1555	0.0388	6.194e-05	+?	1	208559649	59225
rs3130071	a	t	-0.0328	0.0082	6.205e-05	--	6	31594628	278506
rs4347016	t	c	-0.0313	0.0078	6.206e-05	--	8	1222487	279240
rs12407157	t	g	0.023	0.0057	6.206e-05	++	1	47707027	279240
rs17853498	t	c	-0.0419	0.0105	6.207e-05	--	2	71163111	279240
rs147070616	a	c	0.07	0.0175	6.21e-05	++	7	42241437	279240
rs188241896	a	t	0.2858	0.0714	6.213e-05	++	3	65501147	279240
rs11897290	c	g	-0.4462	0.1114	6.215e-05	+-	2	105907181	279240
rs12789031	a	t	0.0253	0.0063	6.219e-05	++	11	91496700	279240
rs28526654	a	c	0.0352	0.0088	6.222e-05	++	5	107309423	279240
rs1226401	t	c	0.0226	0.0056	6.223e-05	++	2	157088914	279240
rs12794515	t	c	0.0253	0.0063	6.223e-05	++	11	91496900	279240
rs25867	c	g	0.149	0.0372	6.224e-05	+?	5	123677927	59225
rs146321770	t	g	-0.2935	0.0733	6.226e-05	?-	8	67181421	220015
rs55826179	a	g	-0.0245	0.0061	6.228e-05	--	5	152162776	279240
rs12668626	a	c	0.1721	0.043	6.228e-05	+?	7	155417250	59225
rs6750228	a	t	-0.0522	0.013	6.229e-05	--	2	51312124	279240
rs711391	a	g	0.15	0.0375	6.229e-05	+?	5	123670294	59225
rs12123371	a	g	0.2073	0.0518	6.232e-05	+?	1	36735838	59225
rs10741525	a	g	-0.2171	0.0542	6.235e-05	-?	11	95680429	54350
rs10031874	t	c	5.7945	1.4474	6.241e-05	+?	4	65638986	45079
rs1793437	t	g	-0.0241	0.006	6.241e-05	--	11	56718186	279240
rs3826085	a	g	-0.1426	0.0356	6.242e-05	--	16	57945035	279240
rs11895985	a	g	-0.446	0.1114	6.245e-05	+-	2	105906715	279240
rs7949429	a	c	0.0281	0.007	6.246e-05	++	11	83346663	279240
rs546323543	t	c	0.245	0.0612	6.247e-05	?+	4	115595534	220015
rs73588152	a	g	-0.0648	0.0162	6.248e-05	--	10	625961	279240
rs12793812	c	g	-0.0253	0.0063	6.249e-05	--	11	91497861	279240
rs1735813	t	c	-0.0293	0.0073	6.249e-05	--	21	21843612	279240
rs7106355	a	g	-0.0241	0.006	6.252e-05	--	11	90017885	279240
rs111657754	t	c	-2.0278	0.5066	6.254e-05	-?	13	77374656	59225
rs11886720	t	c	-0.446	0.1114	6.255e-05	+-	2	105907008	279240
rs10830837	a	g	0.1451	0.0363	6.259e-05	+?	11	91822546	59225
rs73065946	a	g	0.2242	0.056	6.259e-05	+?	2	211776248	59225
rs278147	t	g	-0.0233	0.0058	6.259e-05	+-	12	120113443	279240
rs145513942	t	g	-26.7529	6.6836	6.26e-05	-?	18	54706526	59225
rs1451720	c	g	0.0237	0.0059	6.262e-05	++	11	3853225	279240
rs1615587	a	t	0.0241	0.006	6.264e-05	++	11	56723142	279240
rs3847517	a	t	0.0253	0.0063	6.272e-05	++	11	91498860	279240
rs261738	a	t	0.0446	0.0111	6.278e-05	-+	5	39285139	279240
rs56044808	a	g	0.03	0.0075	6.279e-05	-+	2	29756740	279240
rs34699897	t	g	0.0245	0.0061	6.281e-05	++	3	56335642	279240
rs12133478	c	g	-0.1491	0.0373	6.283e-05	--	1	28503277	279240
rs786242	a	g	-0.0233	0.0058	6.287e-05	--	2	145750236	279240
rs185707006	a	g	-0.2421	0.0605	6.29e-05	?-	2	173521242	220015
rs10495483	c	g	0.0312	0.0078	6.291e-05	++	2	2198752	279240
rs530940423	a	g	0.2445	0.0611	6.291e-05	?+	11	42777107	220015
rs34306671	d	i	-0.0312	0.0078	6.292e-05	--	2	2205017	279240
rs6815719	a	g	0.0265	0.0066	6.294e-05	++	4	26881854	279184
rs6952567	t	g	0.0225	0.0056	6.296e-05	++	7	38106128	279240
rs11895845	c	g	-0.4458	0.1114	6.298e-05	+-	2	105906447	279240
rs10926972	a	g	0.0233	0.0058	6.3e-05	++	1	243385636	279240
rs72799183	a	g	-0.0249	0.0062	6.301e-05	--	5	152173815	279240
rs2746149	t	c	0.0479	0.012	6.301e-05	++	6	29435355	269784
rs11894421	a	g	-0.4458	0.1114	6.301e-05	+-	2	105905749	265277
rs10926973	a	t	0.0233	0.0058	6.308e-05	++	1	243388370	279240
rs7848110	t	c	0.1655	0.0414	6.32e-05	+?	9	28723430	59225
rs71422332	a	t	-0.1292	0.0323	6.326e-05	+-	2	62243757	279240
rs12146648	a	c	0.0261	0.0065	6.327e-05	-+	11	96652219	279240
rs6011599	t	g	-0.0379	0.0095	6.328e-05	--	20	61710060	279240
rs185041258	t	c	0.1604	0.0401	6.334e-05	?+	21	30349670	220015
rs113067065	a	g	0.0456	0.0114	6.334e-05	?+	5	39277269	220015
rs74375579	t	c	-0.026	0.0065	6.334e-05	?-	3	56637772	220015
rs2545699	a	g	0.1468	0.0367	6.334e-05	+?	5	123637411	58999
rs543683789	a	t	-0.2376	0.0594	6.334e-05	?-	5	102267513	220015
rs35515266	d	i	-0.0228	0.0057	6.334e-05	?-	11	66319840	220015
rs147226445	d	i	0.0384	0.0096	6.334e-05	?+	2	206948937	220015
rs530524477	a	g	-0.0384	0.0096	6.334e-05	?-	20	38212768	220015
rs138682111	d	i	-0.0336	0.0084	6.334e-05	?-	11	89887233	220015
rs13009772	t	c	-0.0577	0.0144	6.335e-05	--	2	1880163	279240
rs72794500	a	c	0.03	0.0075	6.335e-05	-+	2	29758434	279240
rs1735820	a	g	0.0293	0.0073	6.335e-05	++	21	21841213	279240
rs2030323	a	c	-0.0273	0.0068	6.335e-05	--	11	27728539	224825
rs9537655	t	c	-0.0379	0.0095	6.337e-05	--	13	57814905	279240
rs319628	t	c	0.1489	0.0372	6.338e-05	+?	5	123674135	59225
rs111294930	a	g	0.025	0.0062	6.338e-05	++	5	152177121	279240
rs1627900	t	g	-0.0293	0.0073	6.342e-05	--	21	21840632	279240
rs12477111	a	t	0.0233	0.0058	6.342e-05	++	2	145786540	279240
rs149196507	t	c	0.1581	0.0395	6.348e-05	+?	8	15436661	59225
rs12958970	c	g	-0.028	0.007	6.349e-05	--	18	22234304	279240
rs78328042	t	c	-0.1281	0.032	6.352e-05	--	2	42063945	279240
rs34502592	t	c	-0.0245	0.0061	6.357e-05	--	3	56341325	279240
rs12872087	a	g	-0.0379	0.0095	6.361e-05	--	13	57811784	279240
rs6711793	a	g	0.0221	0.0055	6.363e-05	++	2	11335847	279240
rs139174251	t	c	-0.2935	0.0734	6.371e-05	?-	16	2877500	220015
rs35395904	a	c	0.0249	0.0062	6.373e-05	++	4	152925394	279240
rs72688087	a	g	0.2727	0.0682	6.374e-05	?+	8	81445044	220015
rs138529999	d	i	-0.0574	0.0144	6.375e-05	--	11	63977753	279240
rs10767664	a	t	0.0273	0.0068	6.377e-05	++	11	27725986	279240
rs66491536	a	g	0.0647	0.0162	6.379e-05	++	10	625817	279240
rs146634908	d	i	0.0257	0.0064	6.38e-05	++	3	114148869	279240
rs7404371	t	c	-0.0229	0.0057	6.382e-05	--	16	30340870	279240
rs28664630	c	g	0.0269	0.0067	6.384e-05	++	4	152963461	279240
rs10163391	a	g	-0.16	0.04	6.385e-05	-?	16	12669335	58512
rs4939102	a	g	0.0241	0.006	6.388e-05	++	11	56740806	279240
rs564025852	d	i	-0.1879	0.047	6.391e-05	?-	11	95062024	220015
rs150483765	t	c	0.3594	0.0899	6.394e-05	?+	7	42732379	220015
rs12925438	a	g	0.16	0.04	6.397e-05	+?	16	12669331	59225
rs8048260	a	g	-0.0296	0.0074	6.397e-05	+-	16	75899095	279240
rs12794350	a	t	-0.0253	0.0063	6.403e-05	--	11	91496855	279240
rs72944806	a	g	-0.0391	0.0098	6.405e-05	+-	2	206995593	279240
rs6670128	c	g	0.0225	0.0056	6.409e-05	++	1	73328776	279240
rs4238727	t	c	-0.1458	0.0365	6.413e-05	-?	16	83117975	59225
rs786247	a	g	-0.0233	0.0058	6.419e-05	--	2	145753280	279240
rs7769795	a	g	-0.047	0.0118	6.425e-05	--	6	43498673	279240
rs12650172	a	g	0.0261	0.0065	6.426e-05	++	4	26874406	279240
rs73588157	a	g	0.0647	0.0162	6.428e-05	++	10	626526	279240
rs116413791	a	g	0.1332	0.0333	6.429e-05	++	2	28529466	279240
rs73065926	a	g	-0.2136	0.0534	6.434e-05	-?	2	211770693	59225
rs9802040	t	g	0.0237	0.0059	6.434e-05	++	8	143515968	279240
rs7103411	t	c	0.0272	0.0068	6.435e-05	++	11	27700125	279033
rs165581	a	g	0.0225	0.0056	6.438e-05	++	4	152789786	264924
rs79874881	c	g	0.0379	0.0095	6.447e-05	++	20	61708326	279240
rs56929789	d	i	0.0379	0.0095	6.448e-05	++	13	57580962	279240
rs569738387	t	g	0.4711	0.1179	6.449e-05	?+	11	124273129	220015
rs58731054	t	c	0.0312	0.0078	6.453e-05	++	2	2205926	279240
rs161007	t	c	0.1486	0.0372	6.458e-05	+?	5	123680383	59225
rs11603565	a	g	-0.0573	0.0143	6.459e-05	--	11	66400173	279240
rs58498939	a	g	0.032	0.008	6.464e-05	++	2	2194795	279240
rs74699092	t	c	0.0787	0.0197	6.464e-05	++	19	17110818	224818
rs4780455	a	g	-0.1581	0.0396	6.466e-05	-?	16	12670395	59225
rs73674323	t	c	0.0816	0.0204	6.468e-05	++	8	34225027	279240
rs9840528	a	g	-0.0257	0.0064	6.478e-05	--	3	56709475	279240
rs3780520	a	g	0.026	0.0065	6.481e-05	++	9	114659643	279240
rs28605077	a	g	0.0395	0.0099	6.489e-05	++	1	19361223	279240
rs7080635	t	g	0.0221	0.0055	6.492e-05	++	10	55052468	279240
rs4089089	a	g	0.0237	0.0059	6.492e-05	++	2	114846282	279169
rs79652147	t	c	0.0418	0.0105	6.496e-05	++	2	71163051	279240
rs34392996	t	g	0.0245	0.0061	6.502e-05	++	3	56291697	279240
rs13097179	a	g	0.0253	0.0063	6.503e-05	++	3	173648991	279240
rs202049319	d	i	0.1305	0.0327	6.504e-05	++	4	180936547	279240
rs2365723	t	c	0.0229	0.0057	6.505e-05	++	12	74748480	279240
rs12287076	c	g	-0.0245	0.0061	6.513e-05	--	11	47606865	279240
rs190464	t	c	-0.1482	0.0371	6.519e-05	-?	5	123668730	59225
rs35928853	d	i	0.1482	0.0371	6.522e-05	+?	5	123668366	59225
rs57446614	t	c	-0.1273	0.0319	6.524e-05	--	9	38161181	279240
rs6534639	a	c	0.0225	0.0056	6.527e-05	++	4	80821919	278835
rs698180	t	g	-0.1481	0.0371	6.529e-05	-?	5	123667977	59225
rs111821864	a	g	0.0249	0.0062	6.53e-05	++	9	74844170	279240
rs1499990	a	c	-0.1596	0.04	6.533e-05	-?	3	117996140	59225
rs2390679	a	c	-0.1576	0.0395	6.533e-05	-?	1	89522020	45123
rs10027589	a	t	5.7018	1.4281	6.533e-05	+?	4	65633280	59225
rs78762273	a	g	-0.3212	0.0805	6.535e-05	--	12	69357925	279240
rs10968740	a	g	0.1651	0.0413	6.54e-05	+?	9	28722712	59111
rs79348945	t	g	-0.0532	0.0133	6.543e-05	--	5	108064659	279240
rs200723259	d	i	-0.0229	0.0057	6.546e-05	--	16	30337486	279240
rs170345	a	g	0.1484	0.0372	6.551e-05	+?	5	123674517	59225
rs11167597	a	t	-0.0245	0.0061	6.554e-05	--	5	152155205	279240
rs139991988	d	i	0.0256	0.0064	6.556e-05	-+	12	22028008	279240
rs1341521	t	c	0.0477	0.012	6.557e-05	++	13	70903997	279240
rs112141914	a	g	-0.0548	0.0137	6.558e-05	+-	8	89899396	279240
rs7626886	t	c	-0.0245	0.0061	6.559e-05	--	3	56275241	279240
rs111496577	t	c	0.0548	0.0137	6.561e-05	-+	8	89900354	279240
rs698179	a	c	0.1481	0.0371	6.564e-05	+?	5	123668072	59225
rs72802861	t	c	-0.0245	0.0061	6.567e-05	--	5	152230416	279240
rs62530425	a	g	0.1565	0.0392	6.571e-05	+?	9	1189934	59225
rs9840030	a	g	0.0256	0.0064	6.572e-05	++	3	114149036	279240
rs4691120	a	t	-0.0241	0.006	6.573e-05	--	4	165359741	279240
rs147523507	t	c	-0.4392	0.11	6.575e-05	--	6	97484621	279240
rs79306700	t	c	0.037	0.0093	6.577e-05	++	6	43234901	279240
rs75185535	t	c	-0.0548	0.0137	6.583e-05	+-	8	89903382	279240
rs4276240	a	t	0.0225	0.0056	6.583e-05	++	4	80845334	279240
rs1786381	t	c	0.0288	0.0072	6.586e-05	++	21	21830521	279240
rs319627	t	g	0.1484	0.0372	6.587e-05	+?	5	123674793	59225
rs2584244	t	c	-0.0229	0.0057	6.588e-05	--	15	96274556	279240
rs786222	a	c	-0.0233	0.0058	6.59e-05	--	2	145745530	279059
rs183164	a	g	-0.1482	0.0371	6.593e-05	-?	5	123670448	59225
rs146604232	t	c	-0.2178	0.0546	6.596e-05	+-	12	26475085	279240
rs35293368	d	i	0.0378	0.0095	6.597e-05	++	13	57577381	279240
rs9623838	t	c	0.1465	0.0367	6.599e-05	+?	22	43835768	59225
rs7336689	t	c	0.0366	0.0092	6.603e-05	++	13	57856458	279240
rs2392529	a	g	-0.0225	0.0056	6.603e-05	--	7	38094759	279240
rs9527631	a	g	0.0366	0.0092	6.608e-05	++	13	57842487	279240
rs9527632	a	t	0.0366	0.0092	6.608e-05	++	13	57844204	279240
rs35743453	a	g	0.0225	0.0056	6.609e-05	++	12	120285261	279240
rs698183	a	t	0.148	0.0371	6.611e-05	+?	5	123667076	59225
rs4780456	t	c	0.1579	0.0396	6.612e-05	+?	16	12670573	59225
rs173958	t	g	0.1484	0.0372	6.614e-05	+?	5	123675242	59225
rs161012	t	c	0.1483	0.0372	6.615e-05	+?	5	123674990	59225
rs150190930	t	c	0.2519	0.0631	6.617e-05	-+	10	77155984	279240
rs698182	t	c	0.1479	0.0371	6.618e-05	+?	5	123667142	59225
rs138742939	t	c	0.1911	0.0479	6.62e-05	?+	6	133408836	220015
rs1464715	a	g	-0.0225	0.0056	6.621e-05	--	7	38108601	279182
rs4238728	a	t	0.1453	0.0364	6.623e-05	+?	16	83117990	59225
rs72799185	a	c	-0.0245	0.0061	6.623e-05	--	5	152182070	279240
rs2141900	c	g	0.0288	0.0072	6.624e-05	++	16	7232970	279240
rs13274119	a	c	0.0323	0.0081	6.624e-05	++	8	143342967	279240
rs978906	t	c	-0.0221	0.0055	6.624e-05	--	2	11323276	265290
rs74637431	a	g	-0.3347	0.0839	6.628e-05	?-	1	25926722	220015
rs2814159	c	g	0.0288	0.0072	6.63e-05	++	10	134008140	279240
rs1735859	c	g	-0.0295	0.0074	6.632e-05	--	21	21827853	279240
rs1990856	c	g	0.0311	0.0078	6.632e-05	++	2	2203775	279240
rs61499166	a	g	-4.0978	1.0272	6.633e-05	-?	17	17884904	59225
rs72769225	t	c	-0.0311	0.0078	6.635e-05	--	2	2204487	279240
rs67662386	a	t	0.0363	0.0091	6.635e-05	?+	6	28791681	220015
rs11143188	c	g	-0.0248	0.0062	6.636e-05	--	9	74851538	279240
rs75915999	t	c	-0.0374	0.0094	6.638e-05	--	20	61720721	279240
rs4354401	c	g	-0.1271	0.0319	6.64e-05	--	9	38159692	279240
rs698181	t	c	-0.1479	0.0371	6.64e-05	-?	5	123667269	59225
rs9527628	t	c	-0.0366	0.0092	6.643e-05	--	13	57836305	265269
rs1031831	a	c	0.0237	0.0059	6.644e-05	++	18	53347258	279240
rs2633536	a	t	-0.1479	0.0371	6.645e-05	-?	5	123667422	59225
rs1464714	a	c	0.0225	0.0056	6.648e-05	++	7	38108798	279240
rs11683093	a	g	-0.0311	0.0078	6.649e-05	--	2	2203225	279240
rs1786393	a	g	-0.0292	0.0073	6.649e-05	--	21	21839314	279240
rs149628	t	c	0.1483	0.0372	6.649e-05	+?	5	123676213	59225
rs12467544	a	g	0.0311	0.0078	6.65e-05	++	2	2203174	279240
rs1735826	a	g	0.0292	0.0073	6.651e-05	++	21	21838522	279240
rs992084	a	g	-0.0292	0.0073	6.652e-05	--	21	21838146	279240
rs191054955	a	c	-0.4592	0.1151	6.653e-05	+-	4	70378203	279240
rs12129026	a	g	-0.0225	0.0056	6.657e-05	--	1	73315916	279240
rs9537554	t	c	0.0382	0.0096	6.657e-05	++	13	57574769	279240
rs72799178	a	g	0.0245	0.0061	6.657e-05	++	5	152157489	279240
rs10767641	t	c	-0.0237	0.0059	6.658e-05	+-	11	3852671	279240
rs11676685	c	g	-0.0311	0.0078	6.658e-05	--	2	2202103	279240
rs79963746	a	g	0.0885	0.0222	6.662e-05	++	14	36020121	279240
rs11899760	t	c	0.026	0.0065	6.666e-05	++	2	232585444	279240
rs6448720	t	c	0.0225	0.0056	6.666e-05	++	4	30741501	279240
rs10928240	c	g	-0.0228	0.0057	6.669e-05	--	2	145820470	279240
rs12711281	a	g	-0.0268	0.0067	6.671e-05	--	4	152963269	279240
rs10830768	t	c	-0.0252	0.0063	6.672e-05	--	11	91496939	279240
rs1960198	a	t	0.0469	0.0118	6.674e-05	++	6	43497318	279240
rs62262814	a	g	-0.1418	0.0356	6.681e-05	--	3	97419661	279240
rs12666876	a	g	0.1718	0.0431	6.685e-05	+?	7	155417249	59225
rs62046864	t	c	-0.2176	0.0546	6.685e-05	-?	16	88073218	59225
rs9937468	t	c	-0.1471	0.0369	6.687e-05	-?	16	83120102	59225
rs75312345	a	g	0.0548	0.0137	6.689e-05	-+	8	89905419	279240
rs16882016	a	g	0.0799	0.02	6.693e-05	++	8	34208239	279240
rs8061985	t	c	-0.1474	0.037	6.694e-05	-?	16	83109108	59225
rs113850124	a	c	-0.0548	0.0137	6.694e-05	+-	8	89906298	279240
rs13237518	a	c	0.0225	0.0056	6.695e-05	-+	7	12269593	279240
rs12508331	t	c	0.1044	0.0262	6.695e-05	++	4	81871419	279240
rs187419277	a	g	0.1818	0.0456	6.696e-05	?+	1	11734146	220015
rs36194361	a	g	0.1604	0.0402	6.696e-05	+?	16	12669788	59225
rs140576400	a	g	0.1531	0.0384	6.697e-05	-+	16	11751245	279240
rs1559697	t	c	0.0268	0.0067	6.708e-05	++	4	152965806	279240
rs9683469	t	c	0.0268	0.0067	6.709e-05	++	4	152964923	279240
rs11930306	a	g	0.0268	0.0067	6.71e-05	++	4	152964907	279240
rs1559696	t	g	-0.0268	0.0067	6.711e-05	--	4	152965734	279240
rs13414665	t	c	0.0291	0.0073	6.711e-05	?+	2	114738100	220015
rs13002639	c	g	0.0221	0.0055	6.716e-05	++	2	157070914	279240
rs9298116	t	c	-0.1994	0.05	6.718e-05	--	8	68310514	279240
rs572984090	a	g	-0.2822	0.0708	6.723e-05	?-	6	69805119	220015
rs182560263	t	c	0.0697	0.0175	6.727e-05	++	13	35430314	279240
rs3732512	t	c	-0.0248	0.0062	6.734e-05	--	3	56674524	279240
rs75618986	t	c	-0.0386	0.0097	6.735e-05	+-	2	207002589	279240
rs113081419	a	g	0.0547	0.0137	6.743e-05	-+	8	89909133	279240
rs35255607	d	i	-0.0244	0.0061	6.743e-05	--	3	56344639	279240
rs13130541	a	g	-0.0264	0.0066	6.744e-05	--	4	153003675	279240
rs1226406	t	c	0.0221	0.0055	6.749e-05	++	2	157094643	279240
rs4608411	t	c	0.155	0.0389	6.751e-05	+?	18	52824637	59225
rs80175448	a	g	0.0939	0.0236	6.752e-05	++	3	62329605	279240
rs74605447	t	c	0.0531	0.0133	6.753e-05	++	5	108056794	279240
rs12351238	a	g	0.1662	0.0417	6.755e-05	+?	9	28725108	59225
rs36271	a	g	-0.0256	0.0064	6.755e-05	--	5	50948053	265296
rs78411675	a	c	0.0259	0.0065	6.759e-05	?+	3	56638598	220015
rs115435894	t	c	0.516	0.1295	6.761e-05	?+	2	239858047	220015
rs7675002	a	c	-0.0268	0.0067	6.762e-05	--	4	152963640	279240
rs111712743	a	t	-0.0547	0.0137	6.764e-05	+-	8	89910175	279240
rs395819	t	c	-0.1091	0.0274	6.772e-05	--	12	45303975	279240
rs10471666	a	g	-0.0256	0.0064	6.772e-05	--	5	50995033	279240
rs55928582	d	i	0.0251	0.0063	6.773e-05	?+	9	74845418	220015
rs2008713	t	c	-0.0228	0.0057	6.777e-05	--	1	47702368	279240
rs145589822	d	i	-0.0247	0.0062	6.78e-05	?-	5	152116567	220015
rs72802874	t	c	-0.0244	0.0061	6.782e-05	--	5	152240163	279240
rs4437425	a	g	-0.0244	0.0061	6.782e-05	--	5	152238341	279240
rs12654450	t	c	0.0244	0.0061	6.782e-05	++	5	152238850	279240
rs140342117	c	g	0.3408	0.0855	6.784e-05	-+	1	25983605	279240
rs72845241	t	c	0.0276	0.0069	6.785e-05	++	17	61363418	279240
rs10752016	a	g	-0.0625	0.0157	6.785e-05	--	10	694111	279240
rs7787945	t	c	-0.0224	0.0056	6.787e-05	--	7	38103372	279240
rs79998901	c	g	0.0382	0.0096	6.788e-05	++	5	174270589	279240
rs2826290	a	g	0.0291	0.0073	6.789e-05	++	21	21847096	279240
rs574816587	a	t	0.29	0.0728	6.79e-05	?+	17	29657155	220015
rs7195216	a	t	0.0229	0.0057	6.79e-05	++	16	30336030	279240
rs12470004	t	c	-0.022	0.0055	6.799e-05	--	2	11336032	279240
rs373781336	a	g	0.2593	0.0651	6.802e-05	?+	15	34253842	220015
rs1461927	t	c	0.0275	0.0069	6.803e-05	++	16	51722419	279240
rs3836795	d	i	-0.047	0.0118	6.804e-05	?-	5	39309267	220015
rs72799160	t	c	-0.0244	0.0061	6.807e-05	--	5	152129523	279240
rs6476091	t	c	-0.163	0.0409	6.808e-05	-?	9	28717480	54250
rs10929726	t	g	0.022	0.0055	6.813e-05	++	2	11339314	279240
rs11745426	a	g	0.037	0.0093	6.814e-05	-+	5	107186734	278906
rs4716908	t	c	0.1797	0.0451	6.816e-05	+?	7	155561010	59160
rs6462804	t	c	-0.0224	0.0056	6.817e-05	--	7	38101484	279240
rs62072746	t	c	0.0244	0.0061	6.822e-05	++	17	52442639	279240
rs193141397	t	c	0.3811	0.0957	6.827e-05	?+	1	41695489	220015
rs546936322	t	c	0.3811	0.0957	6.827e-05	?+	1	41671803	220015
rs114978386	t	g	0.217	0.0545	6.828e-05	-+	5	108474888	279240
rs34549847	d	i	-0.024	0.006	6.829e-05	+-	12	120110459	279240
rs545974727	d	i	-0.1784	0.0448	6.83e-05	?-	1	24770840	220015
rs145511428	a	c	0.3787	0.0951	6.83e-05	?+	17	37152664	220015
rs113369655	t	c	0.0601	0.0151	6.839e-05	++	16	58907173	279240
rs183679185	a	g	-0.3281	0.0824	6.84e-05	?-	5	67611415	220015
rs56215882	a	g	-0.0244	0.0061	6.85e-05	--	5	152154337	279240
rs187705072	a	t	-0.217	0.0545	6.853e-05	-?	2	211769338	59225
rs1204650	a	c	-0.0279	0.007	6.856e-05	+-	11	65645580	279240
rs12229599	t	c	-0.037	0.0093	6.858e-05	--	12	104154375	279240
rs150609392	a	g	0.2317	0.0582	6.86e-05	?+	3	146765898	220015
rs75025141	t	c	0.0461	0.0116	6.865e-05	++	2	207499799	279240
rs7186636	a	g	-0.0303	0.0076	6.865e-05	+-	16	75896594	279240
rs34118343	a	c	0.0381	0.0096	6.865e-05	++	13	57561675	279240
rs77399988	a	g	-0.1421	0.0357	6.866e-05	--	16	57945668	279240
rs9537533	a	g	0.0381	0.0096	6.867e-05	++	13	57561813	279240
rs35535640	d	i	0.0378	0.0095	6.867e-05	++	13	57572914	279240
rs11019811	a	t	-0.1448	0.0364	6.868e-05	-?	11	91830097	59225
rs11019630	a	c	0.0252	0.0063	6.869e-05	++	11	91502045	278676
rs73222019	t	c	0.0523	0.0131	6.873e-05	++	5	108069123	279240
rs7798420	t	c	-0.0224	0.0056	6.876e-05	--	7	38098327	279240
rs4260728	a	c	-0.0244	0.0061	6.876e-05	--	5	152225997	279240
rs147172878	d	i	-0.0816	0.0205	6.877e-05	?-	3	183127029	220015
rs1735824	a	g	0.0291	0.0073	6.877e-05	++	21	21840088	279240
rs1735823	t	c	0.0291	0.0073	6.877e-05	++	21	21840196	279240
rs9937458	t	c	-0.1456	0.0366	6.88e-05	-?	16	83120073	59225
rs77277182	t	c	-0.0311	0.0078	6.882e-05	--	2	2199913	279240
rs4864173	t	c	-0.0225	0.0056	6.883e-05	--	4	133927627	279240
rs4766951	t	c	0.022	0.0055	6.884e-05	++	12	120278332	279240
rs34206750	d	i	0.0252	0.0063	6.884e-05	++	11	91500598	279240
rs6594335	a	g	0.0523	0.0131	6.886e-05	++	5	108070375	265260
rs536690579	d	i	-0.2997	0.0753	6.889e-05	?-	3	50031672	220015
rs118117575	a	g	0.1512	0.038	6.892e-05	++	6	145561087	279240
rs4894442	a	g	0.0471	0.0118	6.893e-05	++	3	172773558	279127
rs182517152	t	c	-0.208	0.0523	6.894e-05	+-	2	235668186	279240
rs9537534	a	c	0.0381	0.0096	6.897e-05	++	13	57562127	279240
rs73222018	a	g	-0.0523	0.0131	6.902e-05	--	5	108068696	279240
rs12512938	a	g	-0.0248	0.0062	6.904e-05	--	4	152923588	279240
rs9997725	c	g	0.18	0.0452	6.909e-05	+?	4	113679783	59225
rs9537557	a	g	0.0377	0.0095	6.909e-05	++	13	57579781	279240
rs2089009	c	g	0.0805	0.0202	6.911e-05	++	15	82319310	279240
rs256614	t	c	-0.1473	0.037	6.911e-05	-?	5	123660784	59225
rs9537559	a	t	-0.0377	0.0095	6.915e-05	--	13	57581107	279240
rs9597475	t	c	0.0382	0.0096	6.916e-05	?+	13	57557186	220015
rs9527576	a	g	0.0377	0.0095	6.92e-05	++	13	57582306	279240
rs9527574	a	t	0.0377	0.0095	6.92e-05	++	13	57581905	279240
rs520371	t	c	0.2394	0.0602	6.92e-05	+?	9	138003313	59225
rs3130487	t	c	-0.0326	0.0082	6.921e-05	--	6	31723389	279240
rs4270406	a	c	0.0379	0.0095	6.922e-05	++	20	38214214	279240
rs9537555	a	c	0.0377	0.0095	6.925e-05	++	13	57579316	279240
rs12465425	t	g	-0.024	0.006	6.932e-05	--	2	68470425	279240
rs2545700	a	t	-0.1493	0.0375	6.937e-05	-?	5	123636522	59225
rs142528102	t	c	0.3493	0.0878	6.939e-05	?+	12	105509871	220015
rs66627469	a	g	0.1577	0.0396	6.943e-05	+?	16	12669585	59225
rs17068564	a	g	0.1245	0.0313	6.947e-05	++	4	180922693	279240
rs115969897	a	g	0.3479	0.0875	6.948e-05	++	12	69450889	279240
rs36061290	d	i	0.0252	0.0063	6.955e-05	++	10	106460177	279240
rs10936772	c	g	-0.0252	0.0063	6.955e-05	--	3	173661327	279240
rs151260187	a	g	0.0319	0.008	6.956e-05	++	3	185595297	279240
rs7934819	a	g	0.0228	0.0057	6.957e-05	++	11	81538168	279174
rs7989651	t	c	-0.0377	0.0095	6.958e-05	--	13	57578389	279240
rs187402956	a	g	0.3219	0.0809	6.963e-05	-+	3	21921817	279240
rs11127375	t	g	-0.0311	0.0078	6.967e-05	--	2	2201644	279240
rs2023473	t	c	0.0464	0.0117	6.969e-05	++	6	30075613	279240
rs79432242	a	g	-0.031	0.0078	6.971e-05	--	2	2207237	279240
rs79046012	a	g	-0.0797	0.02	6.972e-05	--	8	34220451	279240
rs9527573	t	c	-0.0377	0.0095	6.973e-05	--	13	57574893	279240
rs7068638	a	t	0.022	0.0055	6.973e-05	++	10	55052425	279240
rs7989082	t	c	-0.0377	0.0095	6.974e-05	--	13	57578009	279022
rs9802048	t	g	-0.0287	0.0072	6.977e-05	--	8	143485152	279240
rs10479	t	c	0.0389	0.0098	6.979e-05	-+	2	206979680	279240
rs11253291	a	g	-0.0632	0.0159	6.981e-05	--	10	686299	279240
rs11019711	t	c	-0.1473	0.037	6.984e-05	-?	11	91691104	59225
rs2379021	t	c	0.0251	0.0063	6.984e-05	++	11	91499011	279240
rs147919990	a	g	0.2511	0.0631	6.985e-05	-+	10	77154939	279240
rs11608247	a	g	0.0607	0.0153	6.985e-05	++	11	64066571	279240
rs10163455	c	g	-0.1572	0.0395	6.986e-05	-?	16	12671032	59225
rs71442305	a	c	0.0522	0.0131	6.991e-05	++	2	1894292	279240
rs60276756	a	g	-0.031	0.0078	6.992e-05	--	2	2205751	279240
rs150766148	t	c	0.4573	0.115	6.993e-05	?+	17	42439059	220015
rs7186765	a	g	-0.0232	0.0058	6.996e-05	--	16	59381433	279240
rs1573296	a	g	0.0464	0.0117	7e-05	++	6	30127805	279240
rs1786409	t	c	0.0244	0.0061	7e-05	++	21	21848069	279240
rs6515677	a	g	-0.0398	0.01	7.002e-05	--	20	2619879	265293
rs10243600	a	c	-1.771	0.4454	7.003e-05	-?	7	134709851	59225
rs839495	t	c	-0.0322	0.0081	7.006e-05	--	9	14378429	279240
rs6992043	t	c	0.0263	0.0066	7.008e-05	++	8	131953499	279240
rs187891206	a	g	0.5928	0.1491	7.013e-05	?+	2	14049784	220015
rs76879541	a	c	0.0812	0.0204	7.015e-05	++	8	34235353	279240
rs12026475	a	g	0.0232	0.0058	7.02e-05	++	1	154160865	258723
rs9971911	a	t	-0.0255	0.0064	7.022e-05	--	12	76264579	279240
rs193143097	t	c	-0.2753	0.0693	7.032e-05	+-	8	89294696	279240
rs6025019	a	c	-0.2589	0.0651	7.035e-05	-?	20	55205661	59225
rs71537331	t	c	-0.0232	0.0058	7.036e-05	--	1	243418182	279240
rs111364412	a	g	0.0388	0.0098	7.037e-05	-+	2	206981286	279240
rs9832402	a	g	-0.0255	0.0064	7.038e-05	--	3	173742542	279240
rs143303899	a	c	0.251	0.0631	7.038e-05	-+	10	77152791	279240
rs13097226	a	c	0.0251	0.0063	7.04e-05	++	3	173649154	279130
rs12080886	t	c	0.0232	0.0058	7.042e-05	++	1	243386036	279067
rs13330420	a	g	0.2196	0.0553	7.044e-05	+?	16	88069875	59225
rs60246825	a	g	-0.0473	0.0119	7.044e-05	?-	5	39317822	220015
rs58503743	a	g	0.024	0.006	7.045e-05	++	2	68463376	279240
rs1735860	t	g	-0.0294	0.0074	7.052e-05	--	21	21827821	279240
rs1628875	a	c	-0.7409	0.1864	7.056e-05	-?	3	3200692	59225
rs143098244	a	c	-0.3565	0.0897	7.057e-05	?-	16	47825881	220015
rs62143863	t	c	0.024	0.006	7.059e-05	++	2	68460104	279240
rs2714579	t	g	0.0294	0.0074	7.062e-05	-+	2	35687144	279240
rs139909	t	c	0.0232	0.0058	7.064e-05	++	22	40697581	278920
rs7825638	a	t	-0.0801	0.0201	7.068e-05	--	8	34199358	279240
rs3131112	a	c	0.2353	0.0592	7.07e-05	+?	6	30447674	59225
rs183623	a	g	-0.0255	0.0064	7.073e-05	--	5	50945571	279240
rs143651981	d	i	0.0271	0.0068	7.073e-05	++	18	22170474	279240
rs143213656	t	c	-0.0362	0.0091	7.073e-05	--	6	12668265	279240
rs1461930	t	c	-0.0275	0.0069	7.076e-05	--	16	51719647	279240
rs72845249	t	c	0.0275	0.0069	7.08e-05	++	17	61371838	279240
rs542501130	t	c	-0.4804	0.1209	7.081e-05	?-	13	24929770	220015
rs9316882	a	c	-0.0377	0.0095	7.083e-05	--	13	57569817	279240
rs2561484	a	c	-0.1497	0.0377	7.086e-05	-?	5	123640413	59225
rs4787494	t	c	-0.0228	0.0057	7.087e-05	--	16	30152468	279240
rs10791830	t	c	-0.0279	0.007	7.094e-05	--	11	65661291	264993
rs13253068	a	g	0.0298	0.0075	7.099e-05	++	8	143407442	279240
rs148757267	t	c	0.4056	0.1021	7.099e-05	++	6	70218096	279240
rs11158	t	g	-0.0475	0.012	7.1e-05	--	6	30152467	279240
rs161010	t	c	0.1477	0.0372	7.107e-05	+?	5	123675617	59225
rs4130943	t	c	0.0377	0.0095	7.11e-05	++	13	57572382	279240
rs55692100	d	i	0.0224	0.0056	7.11e-05	++	4	133969760	279240
rs1970	t	c	-0.0464	0.0117	7.111e-05	--	6	30125543	279240
rs115610043	t	c	-0.0225	0.0057	7.118e-05	--	4	133931956	279240
rs1940623	a	g	0.0255	0.0064	7.118e-05	++	18	6041054	279152
rs72799196	t	c	-0.0247	0.0062	7.119e-05	--	5	152190622	279240
rs113624046	t	c	0.1834	0.0462	7.121e-05	-+	9	72055420	279240
rs35215252	t	c	-0.0244	0.0061	7.122e-05	--	3	56301105	279240
rs72799164	c	g	0.0244	0.0061	7.122e-05	++	5	152132148	279240
rs12667950	t	g	0.0224	0.0056	7.123e-05	-+	7	12268468	279240
rs2406638	c	g	0.0267	0.0067	7.126e-05	++	4	152964201	279240
rs3173615	c	g	-0.022	0.0055	7.13e-05	+-	7	12269417	224709
rs1792466	a	c	-0.0239	0.006	7.131e-05	--	11	56730368	279240
rs115550374	t	c	0.053	0.0133	7.135e-05	++	5	108051641	279240
rs139412343	a	c	-0.1823	0.0459	7.137e-05	?-	5	78972766	220015
rs28375009	a	g	-0.2283	0.0575	7.138e-05	--	14	91515916	279240
rs13237715	c	g	0.0224	0.0056	7.141e-05	-+	7	12269575	279240
rs12470060	t	c	0.0318	0.008	7.143e-05	++	2	2198307	279240
rs7919597	a	g	0.0631	0.0159	7.144e-05	++	10	687897	279240
rs12804478	a	t	0.0251	0.0063	7.147e-05	++	11	91500822	279240
rs16993734	t	c	0.1952	0.0492	7.149e-05	++	20	7478799	265278
rs79919133	a	t	0.0447	0.0113	7.152e-05	++	8	128034121	279240
rs72799176	t	c	0.0243	0.0061	7.158e-05	++	5	152154526	279240
rs17247324	a	g	0.0318	0.008	7.162e-05	++	2	2195519	279240
rs6896869	t	c	0.0529	0.0133	7.17e-05	++	5	108053034	279240
rs13093416	c	g	0.0247	0.0062	7.171e-05	++	3	56055893	279240
rs12474509	a	g	0.022	0.0055	7.173e-05	++	2	157066306	279240
rs75186934	t	c	-0.0545	0.0137	7.175e-05	+-	8	89910132	279240
rs11075097	t	c	-0.1569	0.0395	7.182e-05	-?	16	12671219	54264
rs76845718	a	g	0.0397	0.01	7.187e-05	-+	2	30529008	279240
rs11835554	c	g	0.0416	0.0105	7.188e-05	-+	12	83677079	279240
rs72845238	t	c	0.0275	0.0069	7.188e-05	++	17	61359262	279240
rs55973234	a	g	0.474	0.1194	7.192e-05	?+	14	91605909	220015
rs10932922	t	c	0.022	0.0055	7.194e-05	++	2	157070211	279240
rs13230513	a	c	0.0224	0.0056	7.195e-05	-+	7	12268243	279240
rs1546598	a	t	-0.022	0.0055	7.196e-05	--	2	11350090	279240
rs10662343	d	i	0.0262	0.0066	7.196e-05	?+	3	56665618	220015
rs34842411	a	c	-0.0262	0.0066	7.196e-05	?-	11	96648323	220015
rs61962237	a	g	-0.0385	0.0097	7.197e-05	--	13	51609403	279240
rs5011431	a	g	0.0224	0.0056	7.197e-05	-+	7	12268551	279240
rs7723059	a	g	0.0467	0.0118	7.198e-05	-+	5	39325280	279240
rs4721059	c	g	0.022	0.0055	7.2e-05	-+	7	12267495	279240
rs17247331	t	c	0.0369	0.0093	7.201e-05	++	2	2181881	279240
rs12668625	a	g	0.0224	0.0056	7.204e-05	-+	7	12269817	279240
rs12699333	t	c	0.0224	0.0056	7.205e-05	-+	7	12269804	279240
rs12699332	t	g	0.0224	0.0056	7.205e-05	-+	7	12269762	279240
rs72802852	t	g	-0.0243	0.0061	7.207e-05	--	5	152216893	279240
rs74990214	t	g	-0.1305	0.0329	7.208e-05	--	4	180934848	279240
rs7753720	t	c	0.0455	0.0115	7.212e-05	++	6	43574661	279240
rs8050008	a	t	0.0294	0.0074	7.214e-05	-+	16	75899070	279240
rs7580593	t	c	-0.022	0.0055	7.214e-05	--	2	11343228	279240
rs6764230	a	c	0.0259	0.0065	7.214e-05	++	3	60215950	265252
rs28532918	t	g	-0.1864	0.047	7.217e-05	-?	13	78278462	59225
rs73674310	a	g	0.0803	0.0202	7.218e-05	++	8	34194327	279240
rs62338630	t	c	0.0463	0.0117	7.225e-05	++	5	5406493	279240
rs12970047	t	c	-0.0271	0.0068	7.227e-05	--	18	22171187	279240
rs2619944	t	c	-0.1489	0.0375	7.233e-05	-?	5	123636890	59225
rs12475086	a	c	0.022	0.0055	7.234e-05	++	2	11350604	279240
rs1226428	c	g	0.022	0.0055	7.234e-05	++	2	157081318	279240
rs13424069	t	c	-0.022	0.0055	7.235e-05	--	2	11347461	279240
rs72802868	t	g	-0.0243	0.0061	7.239e-05	--	5	152235215	279240
rs1546597	a	g	-0.022	0.0055	7.239e-05	--	2	11348256	279240
rs596002	a	g	-0.0278	0.007	7.243e-05	+-	11	65645354	279240
rs71417475	t	c	-0.0689	0.0174	7.245e-05	--	2	175141425	279240
rs835301	t	g	-0.022	0.0055	7.252e-05	--	2	157100423	279240
rs188336739	c	g	-0.2218	0.0559	7.254e-05	?-	4	68561752	220015
rs28722029	a	g	0.0246	0.0062	7.256e-05	?+	22	40611012	220015
rs181020993	a	g	-0.3936	0.0992	7.256e-05	?-	4	182520580	220015
rs9537663	a	t	0.0364	0.0092	7.262e-05	++	13	57836351	279240
rs256615	t	c	-0.1469	0.037	7.264e-05	-?	5	123659871	59225
rs1786405	a	g	-0.0243	0.0061	7.265e-05	--	21	21847469	279240
rs7485333	a	t	-0.0423	0.0107	7.267e-05	+-	12	83714601	279240
rs7647186	t	c	0.1463	0.0369	7.267e-05	+?	3	69540495	58876
rs72799161	t	c	0.0243	0.0061	7.272e-05	++	5	152129607	279240
rs7804736	t	g	0.0223	0.0056	7.273e-05	-+	7	12266867	279240
rs530861432	d	i	-0.1448	0.0365	7.275e-05	?-	5	37014345	220015
rs536833080	a	t	-0.1448	0.0365	7.275e-05	?-	5	37014346	220015
rs544109764	d	i	0.1448	0.0365	7.275e-05	?+	5	37014327	220015
rs557804928	a	g	0.1448	0.0365	7.275e-05	?+	5	37014326	220015
rs4147912	a	c	0.0259	0.0065	7.278e-05	++	19	1049012	279240
rs13050888	t	c	-0.0243	0.0061	7.278e-05	--	21	21847101	279240
rs34428933	a	g	-0.027	0.0068	7.29e-05	--	18	22168145	279240
rs1151519	c	g	0.0278	0.007	7.292e-05	-+	11	65645831	279240
rs13229988	a	g	-0.0223	0.0056	7.298e-05	+-	7	12267837	279240
rs835300	t	c	0.022	0.0055	7.3e-05	++	2	157101531	279240
rs72443356	d	i	0.0944	0.0238	7.302e-05	-+	2	34786815	279240
rs12468168	t	c	0.0306	0.0077	7.304e-05	++	2	2204895	279240
rs72799163	t	c	0.0243	0.0061	7.304e-05	++	5	152132117	279240
rs12315181	a	g	-0.1122	0.0283	7.304e-05	--	12	104912789	265295
rs835298	a	g	0.022	0.0055	7.306e-05	++	2	157103338	279240
rs7790211	t	c	-0.179	0.0451	7.307e-05	-?	7	155558181	59225
rs11861232	a	g	0.0239	0.006	7.309e-05	++	16	6722939	279240
rs66694763	a	g	-0.175	0.0441	7.309e-05	-?	18	22414651	59225
rs6892490	c	g	-0.0473	0.0119	7.309e-05	+-	5	165903553	279240
rs72799168	a	t	-0.0243	0.0061	7.309e-05	--	5	152140996	279240
rs190060475	a	g	0.0506	0.0128	7.312e-05	-+	2	206973977	279240
rs72795949	t	c	0.0384	0.0097	7.314e-05	-+	5	107190632	279240
rs7943747	t	c	-0.0251	0.0063	7.326e-05	--	11	91499817	279240
rs6706442	t	g	0.2122	0.0535	7.327e-05	+?	2	211770168	59225
rs7121602	a	t	-0.0227	0.0057	7.328e-05	--	11	81540649	279240
rs7948906	a	c	0.0294	0.0074	7.335e-05	++	11	83434012	279240
rs11232885	t	c	-0.0227	0.0057	7.343e-05	--	11	81543939	279240
rs6079592	t	c	-0.0263	0.0066	7.343e-05	--	20	14861031	279240
rs11019628	a	g	-0.0255	0.0064	7.344e-05	--	11	91495462	279240
rs10036177	a	t	-0.0349	0.0088	7.344e-05	--	5	107299810	279240
rs12417158	a	t	0.0563	0.0142	7.346e-05	?+	11	109031134	220015
rs645900	a	g	0.0278	0.007	7.351e-05	-+	11	65648135	279240
rs10036176	a	c	-0.0349	0.0088	7.351e-05	--	5	107299808	279240
rs34331181	t	c	0.0376	0.0095	7.352e-05	++	13	57804890	279240
rs115592122	a	g	0.0529	0.0133	7.356e-05	++	5	108052600	279240
rs601863	a	c	0.0278	0.007	7.357e-05	-+	11	65646557	279240
rs10254914	c	g	0.1814	0.0458	7.361e-05	+?	7	155565943	59225
rs956574	a	t	0.0235	0.0059	7.364e-05	++	13	42834735	279240
rs139640108	d	i	0.0251	0.0063	7.365e-05	++	10	13089193	279240
rs12978176	c	g	0.0323	0.0081	7.368e-05	++	19	51177520	279240
rs9316883	t	c	0.0376	0.0095	7.375e-05	++	13	57569820	279240
rs112465698	t	c	-0.0544	0.0137	7.376e-05	+-	8	89908998	279240
rs67700133	a	t	-0.0251	0.0063	7.376e-05	--	10	106460609	279240
rs58328040	t	c	0.0798	0.0201	7.377e-05	++	8	34205614	279240
rs1565679	t	c	-0.0255	0.0064	7.378e-05	+-	12	89927081	279240
rs74870457	t	c	0.0544	0.0137	7.379e-05	-+	8	89909245	279240
rs12618056	t	g	0.0298	0.0075	7.382e-05	-+	2	35710018	279240
rs58452048	a	g	0.2374	0.0599	7.387e-05	++	20	41309872	279240
rs2023463	t	c	-0.0475	0.012	7.388e-05	--	6	29413003	279240
rs696477	t	c	0.1473	0.0372	7.393e-05	+?	5	123672578	59225
rs13228037	t	c	-0.1545	0.039	7.394e-05	-?	7	57280257	59225
rs7280736	a	g	-0.0294	0.0074	7.395e-05	--	21	21833239	279240
rs72799173	a	g	0.0243	0.0061	7.399e-05	++	5	152149398	279240
rs56286804	a	g	-0.0243	0.0061	7.399e-05	--	5	152150366	279240
rs141851279	t	c	-0.1927	0.0486	7.399e-05	+-	2	241456997	279240
rs59663815	t	g	-0.0239	0.006	7.402e-05	--	2	68473755	279240
rs11030008	a	g	-0.0227	0.0057	7.402e-05	+-	11	3858616	279240
rs73266062	a	g	0.2374	0.0599	7.406e-05	++	20	41309718	279240
rs2157678	t	g	-0.0463	0.0117	7.409e-05	--	6	30128949	277273
rs111847917	a	t	-0.0258	0.0065	7.411e-05	--	18	6041965	279240
rs12465116	t	c	-0.0219	0.0055	7.412e-05	--	2	11351550	279240
rs2194328	a	c	-0.0231	0.0058	7.412e-05	--	16	59381862	279240
rs140653473	a	g	-0.3606	0.091	7.413e-05	?-	10	102380158	220015
rs35730112	a	g	-0.0223	0.0056	7.413e-05	+-	18	71840997	279240
rs144246	a	g	0.1471	0.0371	7.413e-05	+?	4	17259908	45263
rs1283798	a	g	0.0239	0.006	7.414e-05	-+	12	22021195	279070
rs113897692	a	g	0.0247	0.0062	7.42e-05	++	5	152176786	279240
rs145308653	t	c	0.147	0.0371	7.424e-05	?+	13	81100062	220015
rs542353980	t	c	-0.063	0.0159	7.424e-05	?-	11	66355779	220015
rs7833687	a	g	-0.0251	0.0063	7.426e-05	--	8	65476592	279240
rs4721061	c	g	0.0223	0.0056	7.429e-05	-+	7	12267559	279240
rs256857	t	c	-0.1467	0.037	7.429e-05	-?	5	123659824	45272
rs189640678	t	g	-0.0313	0.0079	7.43e-05	--	2	2207331	279240
rs11134999	t	c	-0.0247	0.0062	7.432e-05	+-	5	176163794	279240
rs17407477	t	c	0.0258	0.0065	7.433e-05	++	2	145647603	279240
rs4780458	t	c	0.1567	0.0396	7.434e-05	+?	16	12670833	59225
rs200173959	d	i	-0.0248	0.0063	7.44e-05	--	5	152169322	279240
rs143704941	a	g	0.3209	0.081	7.441e-05	?+	17	11952664	220015
rs1358522	a	g	-0.0219	0.0055	7.445e-05	--	2	157075286	279240
rs2619949	c	g	0.1576	0.0398	7.447e-05	+?	5	123643761	59225
rs13065044	a	c	0.0258	0.0065	7.448e-05	++	3	173686453	279240
rs118137280	a	c	0.2879	0.0727	7.458e-05	++	6	145505636	279240
rs138874726	d	i	-3.7352	0.943	7.464e-05	-?	10	23208029	59225
rs4957732	t	g	-0.0348	0.0088	7.466e-05	--	5	107298384	279240
rs7537338	a	t	0.1627	0.0411	7.466e-05	+?	1	36833884	59225
rs184254745	c	g	0.2028	0.0512	7.466e-05	?+	7	64234130	220015
rs145223234	t	g	0.0853	0.0215	7.469e-05	++	11	37270200	279240
rs2033581	a	g	0.0235	0.0059	7.477e-05	++	8	69102348	279167
rs59087916	t	c	-24.3947	6.1595	7.479e-05	-?	5	134756821	59225
rs568148434	d	i	0.3905	0.0986	7.481e-05	?+	1	28819741	220015
rs2010798	a	c	0.1461	0.0369	7.483e-05	+?	16	12675153	59225
rs55752608	a	t	-0.0243	0.0061	7.483e-05	--	5	152138775	279240
rs2897480	t	c	-0.0266	0.0067	7.485e-05	--	4	152964192	279240
rs10767651	a	g	0.1446	0.0365	7.492e-05	+?	11	27628607	59225
rs696478	t	g	0.147	0.0371	7.492e-05	+?	5	123672528	59225
rs11922083	c	g	-0.0243	0.0061	7.493e-05	--	3	56279032	279240
rs34914130	a	g	0.0274	0.0069	7.494e-05	++	17	61374849	279240
rs11935999	c	g	-0.0262	0.0066	7.495e-05	--	4	153004152	279240
rs117699725	t	g	0.0528	0.0133	7.498e-05	++	5	108050842	279240
rs111827460	t	c	-3.3598	0.8485	7.502e-05	-?	7	80900713	59225
rs7192006	t	c	-0.0231	0.0058	7.503e-05	--	16	59381610	279240
rs114371355	c	g	24.3834	6.1578	7.503e-05	+?	5	134754542	59225
rs17797070	c	g	-0.0274	0.0069	7.504e-05	--	17	61372811	279240
rs116963083	a	g	0.0947	0.0239	7.512e-05	++	22	42494013	279240
rs45441396	t	c	-0.0282	0.0071	7.518e-05	--	5	132220748	279240
rs7958833	t	g	0.0243	0.0061	7.52e-05	-+	12	22023196	279240
rs1106841	a	c	0.0223	0.0056	7.523e-05	-+	6	43496662	277735
rs186716251	t	c	0.3436	0.0868	7.523e-05	++	16	2052976	279240
rs28819522	a	g	0.0465	0.0118	7.523e-05	-+	5	39320597	279240
rs5871648	d	i	0.1664	0.042	7.524e-05	+?	5	137009526	59225
rs4974127	t	c	-0.0243	0.0061	7.524e-05	--	3	56277721	279119
rs9472090	a	g	0.0454	0.0115	7.528e-05	++	6	43584152	279240
rs143165192	a	g	-0.0391	0.0099	7.532e-05	--	12	104222594	279240
rs17259919	t	c	0.027	0.0068	7.535e-05	++	18	22167112	279240
rs829066	t	c	0.0254	0.0064	7.538e-05	-+	12	22028164	279240
rs10223229	a	t	-0.0289	0.0073	7.539e-05	--	5	132295979	279240
rs10223158	t	g	-0.0289	0.0073	7.54e-05	--	5	132295985	279240
rs9845655	t	c	0.0246	0.0062	7.541e-05	++	3	56701328	279240
rs9386882	t	c	0.1733	0.0438	7.541e-05	+?	6	97289713	59225
rs1611579	t	c	0.0486	0.0123	7.542e-05	++	6	29850720	279240
rs5871088	d	i	0.1492	0.0377	7.543e-05	+?	5	123670856	59225
rs10441541	a	c	0.025	0.0063	7.545e-05	++	8	65467106	279240
rs561494381	t	c	0.038	0.0096	7.547e-05	?+	20	38212767	220015
rs3960304	t	g	0.038	0.0096	7.547e-05	?+	20	38214625	220015
rs73674320	c	g	0.0797	0.0201	7.55e-05	++	8	34219648	279240
rs547998654	d	i	0.3028	0.0765	7.553e-05	?+	2	28390973	220015
rs1979164	c	g	-0.025	0.0063	7.554e-05	--	8	65475054	279240
rs149982050	a	g	-0.1872	0.0473	7.554e-05	--	1	41181167	279240
rs148022815	a	g	0.0719	0.0182	7.557e-05	++	2	104410527	279240
rs116283964	t	g	24.376	6.1587	7.559e-05	+?	5	134755351	59225
rs7630111	a	c	-0.0247	0.0062	7.559e-05	--	3	114165901	279240
rs143335907	t	g	0.2861	0.0723	7.56e-05	++	6	69690738	279240
rs74339742	t	c	0.1442	0.0364	7.565e-05	+?	11	91828796	59225
rs62029203	c	g	0.1438	0.0363	7.568e-05	+?	16	12673735	59225
rs6684318	a	g	0.0219	0.0055	7.573e-05	++	1	73333165	279240
rs77340638	a	c	0.0477	0.0121	7.578e-05	-+	11	115373364	279240
rs1852232	t	g	0.0219	0.0055	7.579e-05	++	1	73333519	279240
rs7772491	t	c	0.0458	0.0116	7.579e-05	++	6	43505800	279240
rs140903436	d	i	0.0325	0.0082	7.585e-05	++	13	97022142	279240
rs72821483	a	g	0.0499	0.0126	7.585e-05	-+	5	165889102	279240
rs148944056	t	g	0.1555	0.0393	7.598e-05	?+	4	102480318	220015
rs55692031	t	c	0.0293	0.0074	7.598e-05	++	2	29754433	279240
rs4958328	a	c	-0.0243	0.0061	7.599e-05	--	5	152127005	279240
rs8054880	a	t	0.0391	0.0099	7.599e-05	++	16	58931929	279240
rs9925751	t	c	-0.027	0.0068	7.6e-05	--	16	51760231	279240
rs190861519	t	c	0.383	0.0968	7.6e-05	++	9	13596514	279240
rs3927781	a	g	0.0258	0.0065	7.602e-05	++	18	6040017	279240
rs35091028	d	i	0.0223	0.0056	7.612e-05	++	18	52748080	279240
rs17202277	a	g	0.0274	0.0069	7.612e-05	++	17	61353695	279240
rs77381494	a	t	0.041	0.0104	7.613e-05	++	2	206845984	279240
rs147899832	t	c	-0.0997	0.0252	7.614e-05	--	7	14488647	279240
rs3847515	t	c	0.025	0.0063	7.615e-05	++	11	91498648	279240
rs7733028	t	c	-0.0289	0.0073	7.617e-05	--	5	132311195	279240
rs140100153	c	g	0.144	0.0364	7.622e-05	-+	20	50168066	279240
rs150085017	a	g	-0.1794	0.0454	7.622e-05	-?	22	50505819	59225
rs12079702	a	g	0.0231	0.0058	7.625e-05	++	1	243385960	279240
rs1735876	t	c	-0.0242	0.0061	7.625e-05	--	21	21852696	279240
rs2123181	a	c	0.0242	0.0061	7.626e-05	++	3	56311855	279240
rs529851541	a	g	0.3489	0.0882	7.628e-05	?+	8	17555268	220015
rs139906620	t	c	-0.0894	0.0226	7.629e-05	?-	4	75724308	220015
rs1735919	a	t	0.0242	0.0061	7.631e-05	++	21	21847739	279240
rs62641636	a	g	-0.0239	0.006	7.634e-05	--	2	68425427	279240
rs2011812	t	c	0.0219	0.0055	7.635e-05	++	2	11340198	279240
rs35799646	d	i	0.0266	0.0067	7.636e-05	++	4	152965137	279240
rs7809700	a	g	0.0223	0.0056	7.638e-05	-+	7	12267734	279240
rs13174010	t	c	-0.0348	0.0088	7.64e-05	--	5	107301273	279240
rs80237542	t	g	0.0728	0.0184	7.641e-05	++	3	18264084	279240
rs8053897	a	t	-0.0293	0.0074	7.644e-05	+-	16	75898791	279240
rs113563152	a	g	0.2659	0.0672	7.644e-05	++	12	69443664	279240
rs76746798	t	g	0.2211	0.0559	7.645e-05	?+	3	140147749	220015
rs28679656	a	g	0.1527	0.0386	7.646e-05	+?	6	43229211	59225
rs35360904	t	g	0.0223	0.0056	7.649e-05	++	18	52751297	279240
rs4658548	t	c	-0.0227	0.0057	7.651e-05	--	1	243394093	279240
rs78094475	a	g	-0.0446	0.0113	7.652e-05	--	11	66451508	279240
rs7281807	t	c	-0.0293	0.0074	7.655e-05	--	21	21833237	279240
rs371085380	d	i	0.2337	0.0591	7.655e-05	+?	6	30371118	59225
rs1461926	a	g	-0.0273	0.0069	7.667e-05	--	16	51723003	279240
rs371469236	t	c	-0.0261	0.0066	7.668e-05	?-	11	96646922	220015
rs143948340	t	c	-0.0261	0.0066	7.668e-05	?-	11	96642940	220015
rs200518070	t	c	-0.0261	0.0066	7.668e-05	?-	11	96645330	220015
rs1735885	t	c	-0.0242	0.0061	7.669e-05	--	21	21852021	279240
rs34540400	c	g	-0.027	0.0068	7.669e-05	--	18	22173040	279240
rs4736746	t	c	0.0223	0.0056	7.673e-05	++	8	132163988	279119
rs3807890	a	g	0.1866	0.0472	7.673e-05	+?	7	155571603	59225
rs990243	a	c	0.0242	0.0061	7.673e-05	++	21	21851477	279240
rs184122045	c	g	-0.1639	0.0414	7.673e-05	--	1	90596751	279240
rs11882262	t	c	-0.1563	0.0395	7.673e-05	-?	19	34980090	59225
rs7486169	a	g	-0.0227	0.0057	7.674e-05	--	12	74732024	279240
rs537128369	a	c	0.3725	0.0942	7.674e-05	?+	5	156328075	220015
rs1735874	a	g	0.0242	0.0061	7.678e-05	++	21	21852778	279183
rs278126	t	g	-0.0242	0.0061	7.68e-05	+-	12	120135717	270040
rs35354019	a	g	-0.1461	0.037	7.681e-05	-?	16	83143231	59225
rs10745501	a	c	0.0254	0.0064	7.682e-05	-+	12	89889127	279240
rs11964052	t	c	-0.5338	0.135	7.683e-05	?-	6	18436543	220015
rs1414897	t	g	-0.0227	0.0057	7.685e-05	--	1	95666821	279240
rs151163124	a	t	0.0878	0.0222	7.687e-05	++	7	127638645	279240
rs150974471	t	c	-0.1028	0.026	7.69e-05	?-	5	22152008	220015
rs111740580	t	c	-0.0257	0.0065	7.69e-05	?-	3	56612149	220015
rs4512628	t	c	-0.043	0.0109	7.691e-05	+-	1	196055334	279240
rs12961543	t	c	0.027	0.0068	7.691e-05	++	18	22172164	279240
rs62029209	t	c	-0.1436	0.0363	7.691e-05	-?	16	12674319	59225
rs11689790	t	c	0.0293	0.0074	7.695e-05	++	2	29754721	279240
rs3757268	a	g	0.0453	0.0115	7.696e-05	++	6	43578730	279240
rs75757441	a	g	4.3708	1.1055	7.696e-05	+?	10	76824518	59225
rs562177450	a	c	-0.3329	0.0842	7.696e-05	?-	15	47234091	220015
rs1735920	t	c	-0.0242	0.0061	7.7e-05	--	21	21847707	279240
rs77263424	a	g	0.0676	0.0171	7.7e-05	++	13	35427830	279240
rs78814129	a	g	-0.17	0.043	7.702e-05	?-	3	5250195	220015
rs5011438	t	c	0.0223	0.0056	7.708e-05	-+	7	12268798	279240
rs75665594	a	c	0.3214	0.0813	7.71e-05	-+	1	25952154	279240
rs184150439	t	c	-0.4811	0.1217	7.712e-05	?-	10	64397490	220015
rs1565421	a	g	-0.0258	0.0065	7.712e-05	--	10	106487176	279240
rs148844471	t	c	0.1555	0.0393	7.714e-05	++	5	87641551	279240
rs9537536	a	g	0.0375	0.0095	7.717e-05	++	13	57564661	279240
rs3634	t	c	0.0293	0.0074	7.72e-05	-+	2	29763116	279240
rs114541780	t	c	0.2518	0.0637	7.721e-05	?+	2	99242177	220015
rs34770968	c	g	0.0242	0.0061	7.724e-05	++	3	56291015	279240
rs4721060	a	g	0.0223	0.0056	7.726e-05	-+	7	12267552	279240
rs11935791	a	g	0.0223	0.0056	7.726e-05	++	4	80832826	279240
rs55824739	a	g	-0.486	0.123	7.727e-05	--	12	108951541	279240
rs72802856	a	g	-0.0242	0.0061	7.727e-05	--	5	152218952	279240
rs1786417	t	c	0.0242	0.0061	7.728e-05	++	21	21851006	279240
rs7792410	t	c	-0.0223	0.0056	7.728e-05	+-	7	12267614	279240
rs556125310	a	g	-0.3257	0.0824	7.728e-05	?-	5	106668390	220015
rs79858403	t	c	-0.041	0.0104	7.729e-05	--	2	206843178	279240
rs3017515	t	c	-0.0242	0.0061	7.73e-05	--	21	21848282	279240
rs145366876	t	g	0.146	0.0369	7.732e-05	++	5	22209060	279240
rs755685	t	c	-0.1435	0.0363	7.733e-05	-?	16	12674377	59163
rs35252515	t	g	0.0293	0.0074	7.735e-05	-+	2	29763572	279240
rs10835174	t	g	-0.0234	0.0059	7.737e-05	--	11	3853473	279240
rs187168016	t	c	9.3559	2.3672	7.737e-05	+?	10	63296544	59225
rs10456362	a	g	-0.0358	0.0091	7.738e-05	--	6	28221816	265287
rs28549831	t	c	0.0223	0.0056	7.738e-05	-+	7	12268117	279240
rs9296418	a	g	-0.0453	0.0115	7.739e-05	--	6	43581125	279240
rs1786411	t	c	0.0242	0.0061	7.74e-05	++	21	21849278	279240
rs5011434	t	c	0.0223	0.0056	7.741e-05	-+	7	12268717	279240
rs12869146	t	g	0.0375	0.0095	7.743e-05	++	13	57571307	279240
rs1735834	a	g	-0.0293	0.0074	7.743e-05	--	21	21834014	279240
rs963570	a	t	0.0242	0.0061	7.745e-05	++	21	21848375	279240
rs1735918	a	t	0.0242	0.0061	7.745e-05	++	21	21848317	279240
rs11680523	a	t	0.0293	0.0074	7.747e-05	-+	2	29763858	279240
rs183724866	a	g	-0.1897	0.048	7.747e-05	?-	6	133313483	220015
rs2826297	t	g	0.0242	0.0061	7.748e-05	++	21	21848231	279240
rs6966915	t	c	0.0223	0.0056	7.748e-05	-+	7	12265988	279156
rs72802877	a	g	0.0242	0.0061	7.748e-05	++	5	152241855	279240
rs12641261	t	c	-0.0258	0.0065	7.758e-05	--	4	26874436	279240
rs7200970	t	c	0.0293	0.0074	7.761e-05	-+	16	75898126	279240
rs74354859	a	g	-3.107	0.7863	7.762e-05	-?	5	176116911	59225
rs374244433	a	g	0.0245	0.0062	7.763e-05	?+	5	152121871	220015
rs16896609	a	g	-0.0457	0.0116	7.765e-05	--	6	43590408	279240
rs5011437	a	t	-0.0223	0.0056	7.765e-05	+-	7	12268792	279240
rs658524	a	g	-0.0277	0.007	7.766e-05	+-	11	65647260	279240
rs5011439	c	g	0.0223	0.0056	7.767e-05	-+	7	12268811	279240
rs9267551	c	g	0.0324	0.0082	7.768e-05	++	6	31697957	279240
rs10758325	a	g	-0.0226	0.0057	7.77e-05	--	9	35804149	265293
rs9665655	t	c	-0.2587	0.0655	7.771e-05	--	10	21735036	279240
rs1786404	a	t	-0.0242	0.0061	7.773e-05	--	21	21847335	279240
rs12954919	a	g	-0.0269	0.0068	7.775e-05	--	18	22170268	279240
rs1735921	t	c	-0.0242	0.0061	7.775e-05	--	21	21847332	279240
rs1786403	a	g	-0.0242	0.0061	7.776e-05	--	21	21847317	279240
rs1735833	a	g	0.0293	0.0074	7.777e-05	++	21	21834033	279240
rs75610165	a	g	-0.0382	0.0097	7.778e-05	+-	2	207012034	279240
rs786228	a	t	0.023	0.0058	7.783e-05	++	2	145688483	279240
rs10467387	t	c	0.0375	0.0095	7.788e-05	++	13	57569711	279240
rs36051696	d	i	0.0241	0.0061	7.788e-05	?+	8	143516279	220015
rs12151021	a	g	0.0238	0.006	7.79e-05	++	19	1050874	279240
rs16873173	a	c	-0.0766	0.0194	7.791e-05	--	6	12644940	279240
rs45503191	c	g	-0.1755	0.0444	7.793e-05	--	14	79745952	279240
rs35547736	c	g	-0.025	0.0063	7.796e-05	--	11	91496322	279240
rs1735831	t	c	0.0293	0.0074	7.8e-05	++	21	21834403	279240
rs12611497	a	g	-0.0297	0.0075	7.803e-05	+-	2	35709832	279240
rs9657082	a	c	-0.025	0.0063	7.809e-05	--	8	65480952	279240
rs78734361	a	g	0.0355	0.009	7.81e-05	++	8	119743069	279240
rs55764223	t	c	-0.0878	0.0222	7.811e-05	--	7	127631896	279240
rs68162171	a	c	-0.0246	0.0062	7.812e-05	--	11	66125461	279240
rs79397651	d	i	0.039	0.0099	7.82e-05	++	16	58930777	279240
rs61911556	a	g	0.0257	0.0065	7.821e-05	-+	11	96653400	279240
rs6863049	t	c	-0.0378	0.0096	7.824e-05	+-	5	107183681	279240
rs201119685	d	i	23.7438	6.0119	7.833e-05	+?	15	42994073	59225
rs6709689	c	g	-0.0371	0.0094	7.833e-05	--	2	2190090	279240
rs562533920	a	g	-0.3594	0.091	7.833e-05	?-	19	14361502	220015
rs190024782	t	c	0.4988	0.1263	7.837e-05	?+	14	62716240	220015
rs9537553	c	g	0.0375	0.0095	7.841e-05	++	13	57573273	279240
rs9935303	a	g	0.0273	0.0069	7.841e-05	++	16	51715002	279240
rs56135751	a	g	0.0242	0.0061	7.842e-05	++	3	56299694	279240
rs2818421	a	g	-0.0285	0.0072	7.844e-05	--	10	134007114	265246
rs531630836	a	g	0.3566	0.0903	7.846e-05	?+	4	148648574	220015
rs1945994	t	c	0.0226	0.0057	7.856e-05	++	11	56781631	279240
rs1786416	t	c	0.0242	0.0061	7.858e-05	++	21	21850917	279240
rs2106072	a	g	-0.0472	0.012	7.861e-05	--	6	30153363	265259
rs2633528	a	g	0.1471	0.0373	7.863e-05	+?	5	123641078	59225
rs34368214	a	g	-0.0733	0.0186	7.87e-05	--	9	1121205	279240
rs3132634	a	c	0.0457	0.0116	7.874e-05	++	6	30343272	279240
rs16891294	t	c	0.0393	0.0099	7.874e-05	-+	8	42281205	279240
rs35371013	a	g	0.027	0.0068	7.875e-05	++	8	22549137	279240
rs6693537	t	c	-0.3225	0.0817	7.879e-05	+-	1	25946591	279240
rs1549897	t	c	0.0363	0.0092	7.882e-05	-+	5	144262851	264449
rs11678529	a	g	0.0308	0.0078	7.882e-05	++	2	2209008	279240
rs139368453	d	i	-0.0418	0.0106	7.888e-05	+-	12	83685526	279240
rs12109934	t	c	-0.0479	0.0121	7.89e-05	--	5	108221725	265077
rs185488527	t	c	0.0604	0.0153	7.89e-05	?+	11	109054150	220015
rs35730100	t	c	0.1583	0.0401	7.893e-05	?+	19	3693884	220015
rs34022250	t	c	-0.1358	0.0344	7.893e-05	--	6	129959629	279240
rs34694345	a	c	-0.0254	0.0064	7.897e-05	--	10	106480196	279240
rs66657703	t	c	0.0296	0.0075	7.897e-05	-+	2	35713620	279240
rs4325896	t	c	0.023	0.0058	7.898e-05	++	3	56306432	279240
rs4782743	t	c	0.1619	0.041	7.905e-05	+?	16	83115512	59225
rs4496009	t	c	0.0362	0.0092	7.908e-05	++	13	57841580	279240
rs114034704	a	g	0.2003	0.0508	7.91e-05	++	17	11033474	279240
rs146938195	t	g	-0.0242	0.0061	7.914e-05	--	5	152136979	279240
rs12927946	c	g	-0.1467	0.0372	7.915e-05	-?	16	83136356	59225
rs4922793	a	g	0.0273	0.0069	7.916e-05	++	11	27729505	279240
rs11967227	a	g	-0.1723	0.0437	7.918e-05	-?	6	97316278	59164
rs35892856	a	g	0.1542	0.0391	7.923e-05	+?	3	117938766	59225
rs34330727	t	c	0.0238	0.006	7.927e-05	++	6	1517293	279240
rs138249846	d	i	0.0791	0.02	7.931e-05	++	8	34212018	279240
rs75524318	a	g	0.0362	0.0092	7.933e-05	++	1	193564376	279240
rs11039332	a	g	0.0238	0.006	7.933e-05	-+	11	47695840	279240
rs507062	t	c	0.0277	0.007	7.934e-05	-+	11	65661656	279240
rs77865934	a	g	-0.0896	0.0227	7.935e-05	--	8	29260410	279240
rs77589052	t	c	-0.0445	0.0113	7.937e-05	--	11	66451560	279240
rs55752615	t	c	-0.0242	0.0061	7.939e-05	--	5	152138718	279240
rs56208248	a	g	0.0242	0.0061	7.94e-05	++	5	152138598	279240
rs3130805	a	g	-0.035	0.0089	7.941e-05	--	6	29306456	265477
rs10274011	t	g	1.7614	0.4464	7.942e-05	+?	7	134710332	59225
rs62145931	a	c	0.0242	0.0061	7.943e-05	++	2	68363101	279240
rs10230453	t	c	-1.7614	0.4464	7.943e-05	-?	7	134710335	59225
rs117272793	t	c	-0.0965	0.0245	7.944e-05	--	16	2017114	279240
rs200257294	d	i	-0.0372	0.0094	7.944e-05	--	6	28074526	279240
rs184017190	a	g	0.1234	0.0313	7.944e-05	-+	5	64130754	279240
rs7307713	a	g	0.0472	0.0119	7.946e-05	++	12	104854458	279240
rs11233722	t	c	-0.0261	0.0066	7.949e-05	--	11	83419468	279240
rs77741302	t	c	0.1297	0.0329	7.95e-05	++	4	180941412	279240
rs11177425	t	c	0.3181	0.0806	7.954e-05	++	12	69359147	279240
rs12332467	c	g	0.0288	0.0073	7.954e-05	++	5	132292468	279240
rs11591219	a	g	0.0605	0.0153	7.956e-05	-+	1	178937863	279240
rs990242	a	g	-0.0242	0.0061	7.957e-05	--	21	21851720	279240
rs117016481	a	c	-1.5598	0.3953	7.962e-05	-?	3	139629283	59225
rs7931662	t	c	-0.0261	0.0066	7.963e-05	--	11	83419355	279240
rs78001200	t	c	0.2002	0.0508	7.966e-05	++	17	11032829	279240
rs7033345	t	c	-0.1609	0.0408	7.966e-05	-?	9	28717573	50087
rs1135547	t	c	0.0242	0.0061	7.966e-05	++	2	68359506	279240
rs75350584	t	c	-0.0593	0.015	7.972e-05	--	13	50704179	279240
rs11421648	d	i	-0.0359	0.0091	7.978e-05	?-	13	57815053	220015
rs12929690	a	g	0.1464	0.0371	7.978e-05	+?	16	83136478	59165
rs184468435	a	g	-0.2296	0.0582	7.979e-05	?-	3	146772903	220015
rs969177	t	c	0.025	0.0063	7.983e-05	++	10	106549350	279240
rs874555	a	g	-0.1612	0.0409	7.989e-05	-?	16	12675933	59225
rs13098877	t	c	-0.149	0.0378	7.989e-05	-?	3	188133163	59225
rs2374447	a	g	-0.0273	0.0069	7.993e-05	--	11	83354542	279240
rs549479488	d	i	-0.2765	0.0701	8.001e-05	?-	10	77140976	220015
rs12604261	a	c	0.0269	0.0068	8.004e-05	++	18	22166614	279240
rs143725221	d	i	-0.1283	0.0325	8.011e-05	--	3	87867114	279240
rs10462762	t	c	0.0273	0.0069	8.011e-05	-+	5	3089692	279240
rs61962252	t	c	0.0382	0.0097	8.011e-05	++	13	51612182	279240
rs12604703	t	c	0.0269	0.0068	8.013e-05	++	18	22166413	265304
rs57833012	a	g	-0.0452	0.0115	8.015e-05	--	6	43563929	279240
rs8107663	a	g	0.0512	0.013	8.019e-05	++	19	12826596	279240
rs12365079	a	t	-0.0238	0.006	8.028e-05	+-	11	47696596	279240
rs73832585	t	c	-2.6206	0.6645	8.029e-05	-?	3	56367463	59225
rs6662191	a	g	-0.3253	0.0825	8.029e-05	+-	1	25950520	265296
rs231247	a	g	0.023	0.0058	8.029e-05	++	4	113359703	278778
rs75717862	a	g	-0.0366	0.0093	8.032e-05	--	3	173558311	279240
rs6689352	t	c	-0.023	0.0058	8.037e-05	--	1	243407782	279240
rs5825114	d	i	-0.0222	0.0056	8.037e-05	--	18	52749216	279240
rs3132619	a	g	0.2342	0.0594	8.042e-05	+?	6	30374211	59225
rs9257761	a	c	-0.035	0.0089	8.042e-05	--	6	29319349	279240
rs6893743	t	g	0.0514	0.013	8.052e-05	++	5	108070236	279240
rs112562460	t	c	0.0276	0.007	8.052e-05	?+	17	61377135	220015
rs34092592	d	i	0.0222	0.0056	8.055e-05	++	4	80830700	279240
rs72799172	a	g	0.0242	0.0061	8.055e-05	++	5	152148371	279240
rs34771848	t	c	0.0366	0.0093	8.056e-05	++	12	14302579	279240
rs1786394	a	c	0.0288	0.0073	8.057e-05	++	21	21841088	279240
rs10948069	t	c	0.1522	0.0386	8.06e-05	+?	6	43231163	59225
rs4957426	a	g	0.0444	0.0113	8.06e-05	-+	5	39264004	265292
rs201183224	d	i	-0.0261	0.0066	8.064e-05	--	18	22323549	279240
rs9537550	a	g	-0.0375	0.0095	8.065e-05	--	13	57570641	279240
rs588114	a	g	-0.0277	0.007	8.067e-05	+-	11	65662752	279240
rs7633694	t	c	0.0234	0.0059	8.075e-05	++	3	56543886	279240
rs57652291	a	c	0.1169	0.0297	8.075e-05	++	6	69096345	279240
rs571226432	t	g	0.1837	0.0466	8.078e-05	?+	6	133499241	220015
rs57977516	a	g	0.0514	0.013	8.079e-05	++	5	108069555	279240
rs2967807	t	c	-0.1621	0.0411	8.08e-05	-?	5	137039738	59124
rs36015249	a	g	0.0273	0.0069	8.084e-05	++	18	22215799	279240
rs60709971	a	c	0.1169	0.0297	8.084e-05	++	6	69097752	279240
rs112849385	t	c	-0.534	0.1355	8.084e-05	--	1	96669950	279240
rs77981458	t	c	0.0631	0.016	8.09e-05	++	16	58966288	279240
rs1945165	a	g	-0.0269	0.0068	8.091e-05	--	18	22169166	279240
rs9912647	a	t	0.1756	0.0446	8.093e-05	++	17	14622356	279240
rs2967792	t	c	-0.1672	0.0424	8.093e-05	-?	5	137014205	59225
rs7009638	a	g	0.0249	0.0063	8.094e-05	++	8	65470834	279240
rs4459627	c	g	0.0269	0.0068	8.094e-05	++	18	22169191	279240
rs3100237	a	g	0.0218	0.0055	8.099e-05	++	2	29375246	279240
rs148823247	t	c	-0.025	0.0063	8.1e-05	--	3	56618596	279240
rs10502450	a	g	-0.0269	0.0068	8.101e-05	--	18	22169320	279240
rs7486135	t	c	-0.023	0.0058	8.103e-05	--	12	74732069	279240
rs35978209	a	t	0.0269	0.0068	8.104e-05	++	18	22169628	279240
rs142937870	a	g	-0.08	0.0203	8.105e-05	--	5	120997636	279240
rs17101785	a	g	-0.3947	0.1001	8.106e-05	--	11	103834057	279240
rs10767640	a	g	0.0234	0.0059	8.11e-05	-+	11	3852670	279240
rs143818251	a	g	-0.1671	0.0424	8.113e-05	?-	1	11573435	220015
rs7750978	a	c	0.0222	0.0056	8.114e-05	-+	6	1528676	279240
rs11578811	t	g	-0.2131	0.0541	8.116e-05	-?	1	36725627	59225
rs72649602	t	c	0.0385	0.0098	8.12e-05	++	1	19406176	279240
rs7961863	t	c	0.0253	0.0064	8.121e-05	-+	12	89893877	265267
rs201625174	d	i	-0.0754	0.0191	8.122e-05	--	11	64432185	279240
rs10858884	a	g	0.0253	0.0064	8.123e-05	-+	12	89893712	279240
rs137890609	a	c	-5.2129	1.3228	8.124e-05	-?	3	55950141	59225
rs890900	a	g	-0.1431	0.0363	8.124e-05	-?	16	12674962	58862
rs4539274	c	g	-0.0249	0.0063	8.124e-05	--	11	91494546	279240
rs9925008	t	c	0.0276	0.007	8.125e-05	++	16	23897119	279240
rs12744216	a	g	-0.023	0.0058	8.125e-05	--	1	243403293	279240
rs76615547	t	g	0.1327	0.0337	8.125e-05	++	3	177135463	279240
rs3783640	t	c	-0.023	0.0058	8.127e-05	--	14	55352521	279240
rs7195397	a	g	-0.0272	0.0069	8.127e-05	--	16	51715966	279240
rs4842489	c	g	0.0253	0.0064	8.127e-05	-+	12	89895719	279240
rs187328343	t	g	0.2667	0.0677	8.133e-05	++	5	140923663	279240
rs7374170	a	g	0.244	0.0619	8.135e-05	+?	3	98756712	59225
rs2407733	a	g	-0.0292	0.0074	8.135e-05	--	21	21840805	279240
rs141834265	d	i	1.059	0.2688	8.141e-05	+?	3	97957780	59225
rs1615603	t	c	-0.0241	0.0061	8.141e-05	--	21	21853777	279240
rs558037895	d	i	-0.1186	0.0301	8.141e-05	?-	10	657806	220015
rs61147385	t	c	-0.03	0.0076	8.143e-05	+-	17	10777921	279240
rs8047752	t	g	-0.0292	0.0074	8.153e-05	+-	16	75898832	279240
rs1450512	a	g	0.0253	0.0064	8.153e-05	++	18	22322903	274342
rs12955654	a	g	-0.0269	0.0068	8.161e-05	--	18	22170781	279240
rs77725545	a	t	0.0382	0.0097	8.161e-05	++	14	34091681	279240
rs28790384	a	t	5.5918	1.4194	8.162e-05	+?	4	65629512	59225
rs11587434	a	g	0.1573	0.0399	8.163e-05	+?	1	72615118	59087
rs4309482	a	g	0.0222	0.0056	8.165e-05	++	18	52750469	278902
rs12969870	a	g	-0.0269	0.0068	8.17e-05	--	18	22171707	279240
rs148025643	t	c	-0.0259	0.0066	8.176e-05	--	5	50966327	279240
rs155448	t	c	-0.0439	0.0111	8.178e-05	+-	5	39272746	279240
rs4131791	t	c	-0.0222	0.0056	8.179e-05	--	18	52747871	279240
rs12956951	t	c	0.0269	0.0068	8.181e-05	++	18	22171566	279240
rs4262972	t	c	0.0292	0.0074	8.181e-05	-+	16	75898641	259198
rs528493277	t	c	-0.1418	0.036	8.186e-05	?-	12	131489771	220015
rs12956579	t	g	-0.0269	0.0068	8.192e-05	--	18	22172513	279240
rs1820229	a	t	0.023	0.0058	8.194e-05	++	16	59425453	279240
rs147564953	d	i	-0.0261	0.0066	8.196e-05	--	18	22321778	279240
rs4991730	c	g	-0.0292	0.0074	8.197e-05	+-	16	75898268	279240
rs4349174	a	g	0.0292	0.0074	8.197e-05	-+	16	75898314	279240
rs7192895	a	g	-0.03	0.0076	8.2e-05	+-	16	75897539	279174
rs185386224	t	c	-0.3521	0.0894	8.2e-05	?-	18	23463300	220015
rs35466472	a	t	0.0253	0.0064	8.201e-05	++	10	106478708	279240
rs8067846	a	g	0.1751	0.0445	8.205e-05	++	17	14621545	279240
rs74760779	t	c	-0.0444	0.0113	8.205e-05	+-	5	39270197	279240
rs138674105	a	g	0.0284	0.0072	8.206e-05	++	5	132252777	279240
rs17016750	a	c	-0.0296	0.0075	8.213e-05	+-	2	35710894	279240
rs816304	a	g	-0.0653	0.0166	8.216e-05	--	10	744039	279240
rs7698983	t	g	-0.0222	0.0056	8.216e-05	--	4	133971989	279240
rs7728053	a	g	-0.0444	0.0113	8.218e-05	+-	5	39278798	279240
rs7773562	c	g	-0.0249	0.0063	8.219e-05	--	6	99610936	279240
rs6696055	a	g	0.0389	0.0099	8.22e-05	++	1	19360295	279240
rs10533339	d	i	-0.0222	0.0056	8.221e-05	--	18	52752654	279240
rs138214324	a	g	0.1579	0.0401	8.223e-05	++	12	103537441	279240
rs112509826	a	g	-0.0444	0.0113	8.225e-05	+-	5	39274113	279240
rs567467504	a	g	-0.2339	0.0594	8.226e-05	?-	3	156045360	220015
rs1786406	a	g	-0.0241	0.0061	8.227e-05	--	21	21847920	279240
rs3100241	t	c	-0.0218	0.0055	8.23e-05	--	2	29376110	264765
rs73228410	t	c	-0.0894	0.0227	8.233e-05	--	8	29260163	279240
rs145348958	a	g	-0.0673	0.0171	8.235e-05	--	13	35420049	279240
rs200640127	d	i	0.1104	0.028	8.237e-05	++	7	14587438	279240
rs61275409	a	t	-0.0444	0.0113	8.242e-05	+-	5	39275951	279240
rs11687473	a	c	0.0381	0.0097	8.243e-05	++	2	2165519	265278
rs77117518	t	c	0.039	0.0099	8.246e-05	-+	2	30529176	279240
rs9443297	a	t	-0.0304	0.0077	8.253e-05	+-	6	77552547	279240
rs79161571	c	g	-0.0412	0.0105	8.253e-05	--	16	6748139	279240
rs9472084	a	g	0.0451	0.0115	8.254e-05	++	6	43553351	264320
rs76616673	a	g	-0.063	0.016	8.258e-05	--	16	58968021	279240
rs35341271	t	c	0.0241	0.0061	8.263e-05	++	3	56298639	279240
rs113613177	a	g	0.066	0.0168	8.263e-05	++	10	717913	279240
rs11154726	t	c	-0.0245	0.0062	8.266e-05	--	6	99618365	279240
rs112918875	a	g	-0.0248	0.0063	8.268e-05	?-	3	56638678	220015
rs73588155	t	c	-0.0637	0.0162	8.269e-05	--	10	626377	279240
rs74788170	a	g	0.0447	0.0114	8.287e-05	++	11	66577933	279240
rs6789329	t	c	0.0226	0.0057	8.289e-05	++	3	136476862	279134
rs57220027	t	c	-0.1521	0.0386	8.29e-05	-?	9	1190186	59225
rs201160238	a	c	-4.3743	1.1114	8.293e-05	-?	10	76803530	59225
rs583887	t	c	-0.0276	0.007	8.293e-05	+-	11	65644027	264967
rs140064530	c	g	0.2082	0.0529	8.294e-05	?+	1	191755592	220015
rs111770575	t	c	-0.0241	0.0061	8.296e-05	--	5	152242327	279240
rs154210	t	g	0.1465	0.0372	8.298e-05	+?	5	123684922	59225
rs116954530	t	c	0.0494	0.0125	8.298e-05	++	13	70913642	279240
rs974613	t	c	-0.1523	0.0387	8.306e-05	?-	6	140910369	220015
rs2449285	a	g	0.0455	0.0116	8.31e-05	-+	1	225191852	265242
rs113161209	a	g	-0.0409	0.0104	8.311e-05	--	7	148564367	279240
rs2826289	a	c	0.0241	0.0061	8.32e-05	++	21	21847054	279240
rs9566951	a	g	0.0233	0.0059	8.323e-05	++	13	42837037	279240
rs111164634	a	g	0.0665	0.0169	8.323e-05	?+	10	714199	220015
rs12804106	a	g	0.0249	0.0063	8.326e-05	++	11	91500653	279240
rs77196545	t	c	-0.0404	0.0103	8.326e-05	--	2	206844998	279240
rs3117433	t	c	0.0349	0.0089	8.326e-05	++	6	29303364	262196
rs4882376	t	c	0.042	0.0107	8.336e-05	-+	12	83695715	279240
rs118103858	t	c	-0.0878	0.0223	8.345e-05	--	7	127569989	279240
rs61418544	t	c	-0.1167	0.0297	8.348e-05	--	6	69092016	279240
rs76133853	t	c	-0.0802	0.0204	8.354e-05	--	7	41324090	279240
rs1735925	a	c	0.0241	0.0061	8.36e-05	++	21	21846258	279240
rs142725186	a	g	-0.2018	0.0513	8.364e-05	?-	9	140634367	220015
rs186419149	a	t	0.05	0.0127	8.366e-05	++	12	97221508	279240
rs6573741	t	c	-0.2615	0.0665	8.366e-05	-?	14	67447722	59225
rs184030771	t	c	0.2491	0.0633	8.373e-05	-+	10	77157154	279240
rs11674307	a	g	0.0218	0.0055	8.374e-05	++	2	157076320	279240
rs12196981	a	g	0.0249	0.0063	8.374e-05	++	6	99624196	279240
rs562188300	a	c	-0.2356	0.0599	8.381e-05	?-	16	827348	220015
rs10495582	c	g	0.0218	0.0055	8.385e-05	++	2	11354308	279240
rs73080976	a	g	0.0419	0.0107	8.385e-05	++	3	50187326	279240
rs183427840	a	g	10.9954	2.7956	8.387e-05	+?	1	31657227	59225
rs9656473	t	c	3.2902	0.8366	8.391e-05	+?	7	80893862	59225
rs10170567	a	c	0.0253	0.0064	8.392e-05	++	2	232732696	279240
rs79322854	t	c	0.0533	0.0135	8.396e-05	++	8	90160052	279240
rs34954834	t	c	-0.0303	0.0077	8.396e-05	--	8	143451046	279240
rs2517617	a	g	-0.047	0.012	8.398e-05	--	6	30161536	263435
rs13277972	t	c	0.026	0.0066	8.4e-05	-+	8	72025535	279240
rs35369687	a	c	-0.0253	0.0064	8.406e-05	--	18	22330254	279240
rs79189536	t	g	0.0443	0.0113	8.41e-05	-+	5	39297725	279240
rs148964163	a	g	-0.2269	0.0577	8.41e-05	?-	17	79782413	220015
rs11642422	c	g	-0.1446	0.0368	8.411e-05	-?	16	83087218	59225
rs9936717	a	t	0.1428	0.0363	8.422e-05	+?	16	12673222	59225
rs1226421	c	g	-0.0221	0.0056	8.424e-05	--	2	157106133	279240
rs1226420	a	g	0.0221	0.0056	8.424e-05	++	2	157106342	279240
rs79159412	a	g	0.0229	0.0058	8.427e-05	++	14	55340856	279240
rs28429648	c	g	-0.0295	0.0075	8.436e-05	+-	2	29764371	279240
rs361169	t	c	0.0221	0.0056	8.436e-05	++	4	152786162	279240
rs1226423	a	g	0.0221	0.0056	8.438e-05	++	2	157105331	279240
rs1226422	t	g	-0.0221	0.0056	8.438e-05	--	2	157105503	279240
rs28463361	a	c	0.0295	0.0075	8.44e-05	-+	2	29764364	279240
rs2272479	a	g	0.1776	0.0452	8.44e-05	+?	7	155559403	59225
rs190720170	a	g	0.4187	0.1065	8.443e-05	?+	18	31501732	220015
rs57008326	t	c	-0.1244	0.0316	8.443e-05	--	4	180930065	279240
rs6669104	t	c	-0.0229	0.0058	8.45e-05	--	1	243396119	279240
rs2407730	a	g	0.0291	0.0074	8.451e-05	++	21	21827359	279240
rs78831308	a	t	-0.0377	0.0096	8.452e-05	--	3	18164493	279240
rs11265123	t	g	0.0228	0.0058	8.458e-05	?+	1	154087255	220015
rs17366657	t	c	-0.0218	0.0055	8.46e-05	--	2	11344514	279240
rs147101913	t	g	-0.2044	0.052	8.467e-05	?-	3	40897673	220015
rs118027444	c	g	0.0381	0.0097	8.471e-05	++	14	34091583	279240
rs34614433	t	c	-0.0264	0.0067	8.472e-05	--	18	22169812	279240
rs138035541	a	g	-0.2323	0.0591	8.472e-05	?-	4	141966816	220015
rs11641179	a	g	0.0256	0.0065	8.472e-05	++	16	6716711	279240
rs117972047	a	g	0.0849	0.0216	8.474e-05	++	11	37327995	279240
rs72932824	a	t	1.0467	0.2663	8.475e-05	+?	3	97968518	59225
rs202228322	d	i	0.0467	0.0119	8.48e-05	++	6	30354913	279240
rs138095569	d	i	-0.0276	0.007	8.487e-05	--	17	61362642	279240
rs9949265	t	c	-0.0256	0.0065	8.494e-05	--	18	22329771	279240
rs79779734	t	c	-0.0389	0.0099	8.495e-05	+-	2	30528259	279240
rs62256370	a	c	-0.3439	0.0875	8.497e-05	-?	3	67434427	59225
rs35581918	d	i	-0.0291	0.0074	8.498e-05	--	8	143409453	279240
rs921322	a	g	0.0221	0.0056	8.503e-05	++	2	11319660	279162
rs520435	t	c	0.0225	0.0057	8.504e-05	++	4	152785287	279240
rs1632926	a	g	0.0329	0.0084	8.505e-05	++	6	29961274	279240
rs200164102	d	i	-0.0245	0.0062	8.508e-05	--	5	152078008	279240
rs2308217	d	i	-0.0279	0.0071	8.51e-05	?-	11	65655259	220015
rs1264807	a	c	0.0329	0.0084	8.515e-05	++	6	29958807	279240
rs11919266	t	c	-0.0241	0.0061	8.52e-05	--	3	56301634	279240
rs13040223	a	t	-0.0279	0.0071	8.521e-05	--	20	53194853	279240
rs551733776	d	i	0.2275	0.0579	8.523e-05	?+	6	70578794	220015
rs16830627	a	g	0.0365	0.0093	8.523e-05	++	3	173520011	279240
rs144496794	d	i	0.2465	0.0627	8.527e-05	++	10	21724842	279240
rs140395826	a	c	0.248	0.0631	8.53e-05	-+	10	77154840	279240
rs34348319	d	i	0.0221	0.0056	8.534e-05	-+	1	95648980	279240
rs77640194	t	c	0.0376	0.0096	8.535e-05	++	13	57750172	279240
rs536568198	d	i	-0.1104	0.0281	8.536e-05	?-	10	93582821	220015
rs185205306	a	g	-0.1764	0.0449	8.54e-05	?-	8	55277096	220015
rs35976114	d	i	0.066	0.0168	8.545e-05	?+	17	1159729	220015
rs12606173	a	g	-0.0268	0.0068	8.549e-05	--	18	22166257	279240
rs9556580	c	g	-0.0322	0.0082	8.551e-05	--	13	97031689	279240
rs35949109	t	c	0.0379	0.0097	8.551e-05	++	6	28025926	279240
rs182564805	a	g	-0.1791	0.0456	8.552e-05	--	2	36882313	279240
rs148579050	t	c	-0.3343	0.0851	8.554e-05	?-	15	47120138	220015
rs67389960	a	g	0.1556	0.0396	8.554e-05	+?	16	12669534	59225
rs10418766	t	c	0.0363	0.0092	8.554e-05	++	19	51168648	279240
rs114352177	a	c	-0.0701	0.0178	8.555e-05	--	2	143919827	279240
rs12418436	a	t	0.1421	0.0362	8.555e-05	+?	11	91869672	59225
rs278155	a	c	-0.0237	0.006	8.555e-05	+-	12	120121569	279240
rs62145959	a	g	-0.0237	0.006	8.556e-05	--	2	68436743	279240
rs13092108	t	g	0.1488	0.0379	8.559e-05	+?	3	69537330	45214
rs17463896	a	g	-0.0217	0.0055	8.569e-05	--	2	11353927	279240
rs10830842	t	c	0.1423	0.0362	8.569e-05	+?	11	91833673	45279
rs726843	a	g	0.0217	0.0055	8.572e-05	++	2	11356190	265297
rs11143190	a	g	0.0244	0.0062	8.577e-05	++	9	74851888	279240
rs115254843	t	c	-0.0907	0.0231	8.583e-05	+-	2	174204691	279240
rs73317067	t	c	-0.047	0.012	8.585e-05	--	12	54538555	279240
rs12188960	c	g	0.0244	0.0062	8.589e-05	++	5	152214214	279240
rs147225003	d	i	-0.0834	0.0212	8.589e-05	--	15	82318465	279240
rs11709472	t	c	0.1457	0.0371	8.593e-05	+?	3	188077586	59225
rs1117619	c	g	-0.0256	0.0065	8.593e-05	--	3	173747092	279240
rs76563175	t	c	0.0872	0.0222	8.595e-05	++	7	127695278	279240
rs34502139	d	i	-0.1718	0.0437	8.596e-05	-?	1	36775363	59225
rs552233583	a	g	-0.2639	0.0672	8.598e-05	?-	3	40779539	220015
rs6985628	t	g	-0.0303	0.0077	8.599e-05	--	8	1218533	279240
rs35102305	t	c	-0.0241	0.0061	8.603e-05	--	3	56300998	279240
rs9933931	c	g	-0.0299	0.0076	8.603e-05	+-	16	75897110	279240
rs565690322	a	g	-0.3546	0.0903	8.604e-05	?-	17	34293764	220015
rs6764441	t	c	-2.7153	0.6915	8.605e-05	-?	3	56365890	59225
rs190402779	t	g	-0.2782	0.0709	8.606e-05	--	9	98104489	279240
rs10711817	d	i	-0.0303	0.0077	8.607e-05	+-	16	75896769	279240
rs1397137	t	c	-0.0229	0.0058	8.609e-05	--	16	59382501	279240
rs11990711	t	c	-0.0252	0.0064	8.61e-05	--	8	72031014	279240
rs444468	a	c	-0.1071	0.0273	8.611e-05	--	12	45322922	265174
rs268026	t	c	-0.1071	0.0273	8.611e-05	--	12	45320125	279240
rs368216	a	g	-0.1071	0.0273	8.611e-05	--	12	45321907	279240
rs9563465	a	g	0.0369	0.0094	8.612e-05	++	13	57678083	265218
rs1234876	t	c	-0.0221	0.0056	8.613e-05	--	2	157105605	279123
rs12525432	a	g	-0.0248	0.0063	8.616e-05	--	6	99627125	279240
rs67626984	a	g	-0.0295	0.0075	8.616e-05	+-	2	35715318	279240
rs36113012	d	i	0.0233	0.0059	8.617e-05	++	1	243408056	279240
rs3776537	c	g	0.0442	0.0113	8.619e-05	-+	5	39303465	279240
rs35714035	d	i	0.0267	0.0068	8.62e-05	?+	4	152964462	220015
rs148013882	a	g	0.0868	0.0221	8.621e-05	++	7	127465415	279240
rs268028	a	t	-0.1071	0.0273	8.621e-05	--	12	45318823	279240
rs530448975	t	g	-0.2081	0.053	8.622e-05	?-	1	108990774	220015
rs11592722	a	g	-0.0945	0.0241	8.623e-05	+-	10	21550483	279240
rs13265338	t	c	-0.0256	0.0065	8.632e-05	--	8	72030264	279240
rs72916339	t	c	0.0326	0.0083	8.633e-05	++	2	83071743	279240
rs550048	a	g	-0.0825	0.021	8.634e-05	--	1	88743681	279240
rs9537542	t	g	-0.0372	0.0095	8.64e-05	--	13	57568631	279240
rs8111618	c	g	0.4024	0.1025	8.642e-05	?+	19	5450172	220015
rs67039186	a	c	-0.1931	0.0492	8.648e-05	-?	2	125795436	59225
rs7318276	a	g	0.0372	0.0095	8.649e-05	++	13	57615731	279240
rs7764061	t	c	-0.0245	0.0062	8.65e-05	--	6	168694594	279240
rs74689210	t	c	-0.0643	0.0164	8.658e-05	--	10	737533	279240
rs11899963	a	g	0.0264	0.0067	8.661e-05	++	2	232581900	279240
rs12957383	t	c	0.0268	0.0068	8.664e-05	++	18	22171859	279240
rs34723010	d	i	-0.0326	0.0083	8.664e-05	--	11	89908787	279240
rs13061634	t	c	0.0244	0.0062	8.667e-05	++	3	56054077	279160
rs7041270	a	c	0.1633	0.0416	8.669e-05	+?	9	28728183	45265
rs12876686	a	g	-0.0376	0.0096	8.669e-05	--	13	57585174	279240
rs1933439	a	g	0.2547	0.0649	8.67e-05	+?	13	28693019	59225
rs9291300	a	c	-0.0329	0.0084	8.673e-05	--	4	46959282	279240
rs34616868	t	g	-0.0275	0.007	8.674e-05	--	18	22222782	279240
rs67323537	t	c	-0.1459	0.0372	8.678e-05	-?	2	104877861	59225
rs571047913	a	t	-0.1201	0.0306	8.679e-05	?-	12	97219078	220015
rs546655609	a	t	0.1201	0.0306	8.679e-05	?+	12	97219077	220015
rs9302714	a	g	-0.0229	0.0058	8.682e-05	--	16	59384443	279240
rs1264375	t	c	0.0263	0.0067	8.684e-05	++	6	30766211	277439
rs28451311	a	g	0.1392	0.0355	8.687e-05	-+	17	39725446	279240
rs35592808	d	i	0.0217	0.0055	8.69e-05	++	2	29375254	279240
rs73065905	t	c	-0.2104	0.0536	8.69e-05	-?	2	211759421	59225
rs1119257	a	g	-0.0233	0.0059	8.694e-05	--	11	99661924	279240
rs11593010	c	g	0.0241	0.0061	8.698e-05	++	10	13088856	279240
rs6663076	a	c	-0.0496	0.0126	8.698e-05	--	1	19706751	231465
rs147311748	t	g	0.0237	0.006	8.7e-05	-+	11	47700168	279240
rs13035532	c	g	-0.1707	0.0435	8.704e-05	?-	2	195427388	220015
rs2183084	c	g	-0.0229	0.0058	8.704e-05	--	14	55335062	279240
rs1948534	t	c	0.3469	0.0884	8.705e-05	++	12	69452778	265167
rs1631257	t	c	-0.0291	0.0074	8.706e-05	--	21	21834448	279240
rs66894342	c	g	0.1554	0.0396	8.708e-05	+?	16	12669529	59225
rs61962358	a	c	0.0593	0.0151	8.712e-05	++	13	50718439	279240
rs78743664	t	c	0.0563	0.0144	8.715e-05	++	14	82006536	279240
rs140639237	t	c	0.0345	0.0088	8.719e-05	++	8	117762795	279240
rs111317224	d	i	3.3825	0.8621	8.72e-05	+?	4	68174650	59225
rs149735936	a	g	-4.214	1.074	8.721e-05	-?	10	76636778	59225
rs4394965	t	c	0.0756	0.0193	8.723e-05	++	13	76025769	279240
rs9917454	t	c	-0.0396	0.0101	8.724e-05	--	20	2612237	279240
rs11529035	t	c	0.1422	0.0362	8.724e-05	+?	11	91846820	59225
rs73082170	a	t	-0.2104	0.0536	8.728e-05	-?	2	211759072	59225
rs6484320	a	t	0.0268	0.0068	8.73e-05	++	11	27703188	279240
rs6662118	a	g	0.0229	0.0058	8.734e-05	++	1	243385307	265295
rs141735714	a	g	0.3064	0.0781	8.739e-05	?+	20	50468914	220015
rs3132372	t	c	0.0336	0.0086	8.739e-05	++	6	28773496	279240
rs1565440	a	g	-0.0229	0.0058	8.74e-05	--	1	243387788	279240
rs35031756	d	i	0.0252	0.0064	8.74e-05	++	11	91494598	279240
rs12958053	t	c	-0.0267	0.0068	8.741e-05	--	18	22172812	279240
rs4128242	t	c	0.0221	0.0056	8.742e-05	++	18	52747689	279240
rs113805712	c	g	-0.0255	0.0065	8.743e-05	?-	3	56642177	220015
rs4923464	t	c	-0.0268	0.0068	8.743e-05	--	11	27683618	279240
rs35125642	t	c	0.0693	0.0177	8.744e-05	++	2	175147329	279240
rs12211247	a	g	-0.0244	0.0062	8.747e-05	--	6	1514247	279240
rs3902814	t	c	-0.0244	0.0062	8.75e-05	--	6	1514652	279240
rs7664595	a	g	-0.0263	0.0067	8.75e-05	--	4	152957069	279159
rs11753374	t	c	-0.0244	0.0062	8.754e-05	--	6	1513698	279240
rs57545594	t	c	-0.0275	0.007	8.757e-05	--	11	83434337	279240
rs7186048	c	g	-0.0302	0.0077	8.763e-05	+-	16	75896292	279240
rs75377263	t	c	0.0422	0.0107	8.763e-05	++	2	71157191	279240
rs4853952	t	c	0.0507	0.0129	8.765e-05	++	2	2050818	279172
rs12320657	t	c	-0.0411	0.0105	8.766e-05	+-	12	83693338	279240
rs12198147	t	c	-0.0244	0.0062	8.766e-05	--	6	1514196	279240
rs11986464	t	c	-0.0299	0.0076	8.767e-05	--	8	143441347	279240
rs7120548	t	c	-0.0233	0.0059	8.768e-05	--	11	47662932	279073
rs13041315	t	g	-0.0275	0.007	8.771e-05	--	20	53194786	279240
rs6708936	a	g	-0.0325	0.0083	8.774e-05	--	2	58569214	265282
rs261751	a	g	0.0437	0.0111	8.779e-05	-+	5	39273183	279240
rs11753295	t	c	-0.0244	0.0062	8.783e-05	--	6	1513227	279240
rs112390060	t	c	0.211	0.0538	8.784e-05	?+	8	36384216	220015
rs111471639	a	g	0.211	0.0538	8.784e-05	?+	8	36379540	220015
rs2302427	c	g	0.04	0.0102	8.787e-05	++	7	148525904	279240
rs902300	a	g	0.0252	0.0064	8.789e-05	++	10	106535179	279240
rs144781048	t	c	-0.1037	0.0264	8.79e-05	--	3	18654498	279240
rs57444396	d	i	-0.04	0.0102	8.797e-05	?-	20	2614135	220015
rs148241373	t	c	-0.1483	0.0378	8.799e-05	--	17	43293943	279240
rs7982054	a	g	-0.0275	0.007	8.801e-05	--	13	92250299	279240
rs4313955	a	c	0.0294	0.0075	8.803e-05	-+	2	35712543	279240
rs1603480	a	g	-0.1421	0.0362	8.804e-05	-?	11	91850280	59225
rs2765220	t	c	0.0336	0.0086	8.804e-05	++	6	28769671	231011
rs539588428	t	c	0.1945	0.0496	8.805e-05	?+	5	107929347	220015
rs77883701	t	c	0.0478	0.0122	8.807e-05	-+	5	58884891	279240
rs10968739	t	g	-0.1603	0.0409	8.81e-05	-?	9	28716836	59225
rs143048027	a	c	0.0718	0.0183	8.814e-05	-+	17	61621420	279240
rs145041664	a	g	-0.2784	0.071	8.814e-05	?-	17	74301847	220015
rs12295425	t	c	0.1436	0.0366	8.816e-05	+?	11	91829267	59225
rs4923456	t	c	0.0256	0.0065	8.82e-05	++	11	27609127	279240
rs11769826	t	c	0.1771	0.0452	8.823e-05	+?	7	155555930	45282
rs11713587	t	c	0.0236	0.006	8.826e-05	++	3	56005791	279240
rs6458343	a	g	-0.045	0.0115	8.83e-05	--	6	43546378	279240
rs7909076	c	g	0.2574	0.0657	8.831e-05	++	10	21736508	279240
rs4801131	t	c	-0.0221	0.0056	8.832e-05	--	18	52752700	279240
rs147326661	c	g	0.3177	0.081	8.834e-05	++	12	69371439	279240
rs111620019	t	c	-0.0367	0.0094	8.836e-05	--	16	30905359	279240
rs268027	t	c	-0.107	0.0273	8.837e-05	--	12	45319767	279154
rs7043255	a	c	0.1012	0.0258	8.839e-05	-+	9	36859845	279240
rs12969453	a	g	0.0221	0.0056	8.839e-05	++	18	52751708	279240
rs12215052	a	g	-0.0241	0.0061	8.841e-05	--	6	1516108	279240
rs11663464	a	g	0.1544	0.0394	8.842e-05	+?	18	52827668	59225
rs61790831	a	g	0.0334	0.0085	8.847e-05	++	4	20274232	279240
rs77829394	c	g	-0.0519	0.0132	8.849e-05	--	5	108064515	279240
rs11601378	a	c	0.1418	0.0362	8.849e-05	+?	11	91866699	59225
rs12051121	c	g	-0.0229	0.0058	8.851e-05	--	16	59409797	279240
rs74664674	t	g	-0.0916	0.0234	8.855e-05	--	8	105468730	279240
rs9634199	t	c	0.0256	0.0065	8.855e-05	-+	12	89882545	279240
rs57554471	a	g	0.0217	0.0055	8.856e-05	++	2	11357100	279240
rs6936582	a	g	0.045	0.0115	8.857e-05	++	6	43551590	279240
rs11985783	a	g	-0.0298	0.0076	8.857e-05	--	8	143441623	279240
rs1565420	a	g	0.0252	0.0064	8.859e-05	++	10	106487100	279240
rs150422012	t	g	-0.2983	0.0761	8.861e-05	?-	15	76255548	220015
rs9537535	t	c	-0.0368	0.0094	8.864e-05	--	13	57564448	279240
rs76006278	t	c	0.0379	0.0097	8.868e-05	++	14	34091347	279240
rs536370642	d	i	0.2677	0.0683	8.874e-05	?+	10	22882276	220015
rs35312812	a	c	-0.1704	0.0435	8.875e-05	+-	2	195426243	279240
rs180943825	t	c	-0.1017	0.026	8.876e-05	+-	7	112501885	279240
rs12467644	t	g	0.031	0.0079	8.878e-05	++	2	2202864	279240
rs10863197	a	t	-0.2177	0.0556	8.88e-05	-?	16	88070772	59225
rs112412289	t	c	0.0694	0.0177	8.886e-05	-+	6	88925567	279240
rs10133650	c	g	-0.0229	0.0058	8.886e-05	--	14	55346273	279240
rs79437880	a	g	0.212	0.0541	8.888e-05	++	14	91496154	279240
rs12935539	t	c	0.0267	0.0068	8.89e-05	++	16	51754991	279240
rs35562135	a	g	0.0217	0.0055	8.891e-05	-+	19	40770860	279240
rs73065906	c	g	0.2101	0.0536	8.891e-05	+?	2	211759882	59225
rs193187982	t	c	0.1729	0.0441	8.893e-05	-+	2	100213806	279240
rs13065193	t	c	-0.0244	0.0062	8.895e-05	--	3	56280316	279240
rs7926362	a	c	-0.0267	0.0068	8.901e-05	--	11	27707486	279240
rs1735923	t	c	0.024	0.0061	8.907e-05	++	21	21846564	279240
rs1735830	t	c	0.029	0.0074	8.91e-05	++	21	21834746	279240
rs17338505	a	g	-0.0364	0.0093	8.911e-05	--	2	2173909	279240
rs7945313	t	c	-0.0248	0.0063	8.915e-05	--	11	91495099	279176
rs2619946	c	g	-0.1451	0.037	8.917e-05	-?	5	123641239	59225
rs6673823	t	g	-0.1448	0.037	8.918e-05	-?	1	234668280	59225
rs115361289	t	c	0.2445	0.0624	8.919e-05	?+	22	18485091	220015
rs9333522	t	c	0.0449	0.0115	8.92e-05	++	6	43560746	279240
rs12630303	a	g	0.0221	0.0056	8.923e-05	++	3	18392551	279179
rs201662815	t	c	0.0239	0.0061	8.927e-05	?+	18	53469024	220015
rs11946402	t	c	0.0221	0.0056	8.932e-05	++	4	80833795	279240
rs75894208	t	c	0.0392	0.01	8.932e-05	-+	2	30529018	279240
rs73465893	a	g	0.1228	0.0313	8.936e-05	++	6	69087721	279240
rs10027070	a	t	-0.0221	0.0056	8.944e-05	--	4	80828668	279240
rs6895018	a	g	-0.0437	0.0112	8.945e-05	+-	5	39269353	279240
rs147076492	d	i	0.0388	0.0099	8.947e-05	++	10	73338938	279240
rs117301398	c	g	-0.1994	0.0509	8.948e-05	?-	20	59714906	220015
rs34370245	d	i	0.1502	0.0383	8.953e-05	+?	10	53080210	59225
rs113598885	t	c	-0.024	0.0061	8.954e-05	--	5	152141778	279240
rs28610894	t	c	-0.0221	0.0056	8.956e-05	--	4	80846084	279240
rs34836246	d	i	-0.0221	0.0056	8.958e-05	--	2	157091732	279240
rs115120157	t	c	-0.1699	0.0434	8.962e-05	--	2	199007695	279240
rs4842660	t	c	0.0252	0.0064	8.964e-05	-+	12	89928313	279240
rs11184844	t	c	0.1557	0.0397	8.969e-05	+?	1	106841114	59225
rs6759325	c	g	-0.031	0.0079	8.972e-05	--	2	2191758	279240
rs72769223	t	c	0.031	0.0079	8.973e-05	++	2	2204378	279240
rs117284645	a	g	0.2444	0.0624	8.978e-05	?+	8	116932504	220015
rs79453982	t	g	-0.0519	0.0132	8.978e-05	--	4	19044231	279240
rs35520777	d	i	0.0221	0.0056	8.979e-05	++	2	157104830	279240
rs2108192	c	g	0.1792	0.0458	8.981e-05	+?	7	155567956	59225
rs28373010	a	g	-0.0221	0.0056	8.981e-05	--	4	80847308	279240
rs72804801	a	c	-0.0259	0.0066	8.982e-05	--	5	152331031	279240
rs13050562	a	g	0.029	0.0074	8.982e-05	++	21	21827300	279240
rs148592179	d	i	-0.0483	0.0123	8.983e-05	--	13	70909015	279240
rs4958574	t	c	-0.0244	0.0062	8.988e-05	--	5	152091901	279240
rs78740643	t	c	-0.0221	0.0056	8.991e-05	--	4	80832080	279240
rs112519205	a	g	0.0551	0.0141	8.996e-05	++	11	63979741	279240
rs13040999	t	c	-0.0279	0.0071	9.006e-05	--	20	53194575	279240
rs2186703	t	g	0.0607	0.0155	9.007e-05	++	11	115760507	274292
rs1226429	t	c	-0.0217	0.0055	9.017e-05	--	2	157080875	279240
rs10758324	c	g	0.0224	0.0057	9.018e-05	++	9	35799078	279240
rs17042125	a	g	-0.2412	0.0616	9.019e-05	?-	4	111678279	220015
rs33977298	d	i	-0.142	0.0363	9.02e-05	-?	11	91840057	59225
rs10501772	c	g	-0.1417	0.0362	9.027e-05	-?	11	91860743	59225
rs138708883	d	i	0.0231	0.0059	9.031e-05	?+	3	18388070	220015
rs188249723	t	c	-0.0462	0.0118	9.031e-05	?-	11	66396717	220015
rs149882573	a	g	-0.157	0.0401	9.032e-05	?-	1	11524919	220015
rs7846280	c	g	-0.0317	0.0081	9.032e-05	--	8	1223364	279240
rs7745768	t	c	-0.0347	0.0089	9.032e-05	--	6	29314964	279240
rs12574250	a	g	-0.029	0.0074	9.032e-05	--	11	46491159	279124
rs56326872	t	g	-0.0607	0.0155	9.033e-05	--	11	115761213	279240
rs4665712	t	g	-0.1477	0.0377	9.035e-05	-?	2	24896389	59225
rs141751437	t	c	-0.1625	0.0415	9.037e-05	+-	1	98715178	279240
rs1422193	c	g	-0.147	0.0375	9.039e-05	-?	5	123665333	59225
rs4145878	a	t	0.0224	0.0057	9.045e-05	++	6	26198046	265265
rs786260	a	g	0.0228	0.0058	9.047e-05	++	2	145721472	265302
rs12749004	t	c	-0.0228	0.0058	9.048e-05	--	1	243409152	279240
rs149539945	t	c	-0.3739	0.0955	9.05e-05	-?	2	32269358	59225
rs147111297	t	c	0.1643	0.042	9.051e-05	-+	3	18301265	279240
rs9997531	t	c	0.0263	0.0067	9.055e-05	++	4	58698407	279240
rs1448226	a	g	-0.022	0.0056	9.058e-05	--	8	141904388	279240
rs11439535	d	i	0.024	0.0061	9.058e-05	-+	12	120140964	279240
rs12117582	a	g	-0.0221	0.0056	9.063e-05	--	1	73364446	279240
rs751759	a	g	0.022	0.0056	9.065e-05	++	2	68350615	278786
rs1735867	t	c	-0.029	0.0074	9.066e-05	--	21	21826737	279240
rs11294745	d	i	-0.1862	0.0476	9.068e-05	-?	1	36728798	59225
rs145083792	a	g	0.1654	0.0423	9.071e-05	++	3	29747003	279240
rs11434608	d	i	0.029	0.0074	9.074e-05	-+	16	75899581	279240
rs140190591	a	g	-0.0403	0.0103	9.075e-05	--	7	148530498	279240
rs12957239	a	g	-0.0267	0.0068	9.085e-05	--	18	22167014	279240
rs9537603	t	c	-0.0421	0.0108	9.087e-05	--	13	57661235	279240
rs115423486	t	c	-0.2764	0.0706	9.088e-05	--	17	10989545	279240
rs35595407	t	c	0.0375	0.0096	9.092e-05	++	13	57587925	279240
rs12096711	t	c	0.1518	0.0388	9.094e-05	+?	1	208566805	59225
rs55916564	t	g	-0.024	0.0061	9.1e-05	--	5	152152855	279240
rs10830844	a	g	0.1418	0.0362	9.102e-05	+?	11	91840597	59225
rs11771306	a	g	-0.0569	0.0146	9.103e-05	--	7	155307384	279240
rs76804276	a	g	0.0383	0.0098	9.107e-05	++	2	2163909	279240
rs12298544	a	g	0.2645	0.0676	9.117e-05	++	12	69439208	279240
rs4958583	t	c	-0.0243	0.0062	9.12e-05	--	5	152223531	279240
rs80331850	a	g	0.2645	0.0676	9.122e-05	++	12	69439211	279240
rs201928164	d	i	-0.0661	0.0169	9.126e-05	--	13	35423247	279240
rs35030120	d	i	0.1518	0.0388	9.127e-05	+?	7	137068057	59225
rs2897745	t	c	0.029	0.0074	9.133e-05	++	21	21827521	279240
rs1735840	a	g	-0.029	0.0074	9.137e-05	--	21	21832678	279240
rs9537565	t	c	0.0375	0.0096	9.141e-05	++	13	57595273	279240
rs17247359	t	c	-0.0363	0.0093	9.142e-05	--	2	2168664	279240
rs78659615	a	g	0.0468	0.012	9.144e-05	++	13	70920298	279240
rs3131344	a	g	-0.0336	0.0086	9.145e-05	--	6	28775322	279240
rs10950075	t	c	0.0325	0.0083	9.146e-05	++	7	66868702	279240
rs201402397	d	i	-0.3751	0.0959	9.147e-05	-?	8	50270866	59225
rs143159393	t	c	-0.0313	0.008	9.15e-05	--	2	2207470	279240
rs3094036	c	g	-0.0468	0.012	9.151e-05	--	6	30363085	279240
rs76274329	t	c	-0.0914	0.0234	9.154e-05	--	8	105478032	279240
rs9257190	a	g	0.0339	0.0087	9.155e-05	++	6	28764974	279240
rs917660	a	g	0.027	0.0069	9.161e-05	++	7	90032932	279240
rs11127378	t	c	0.0363	0.0093	9.162e-05	++	2	2167313	279240
rs547692302	d	i	0.0399	0.0102	9.162e-05	?+	8	42236944	220015
rs77104934	t	c	0.0814	0.0208	9.168e-05	-+	22	45971722	279240
rs1735835	t	c	0.029	0.0074	9.168e-05	++	21	21833424	279240
rs34120696	t	c	-0.0298	0.0076	9.173e-05	--	8	143423134	279240
rs161015	a	g	0.1451	0.0371	9.179e-05	+?	5	123653814	34555
rs34059862	a	c	0.0255	0.0065	9.184e-05	++	8	72031976	279240
rs72697817	a	c	0.109	0.0279	9.186e-05	++	4	163310201	279240
rs10117214	t	c	-0.1607	0.0411	9.192e-05	-?	9	28727424	59225
rs10765535	a	g	-0.1414	0.0362	9.192e-05	-?	11	91870630	59163
rs149124001	t	c	-0.0313	0.008	9.193e-05	--	2	2207467	279240
rs27910	t	c	-0.1471	0.0376	9.195e-05	-?	5	123676864	59225
rs148648976	t	c	-0.0395	0.0101	9.196e-05	?-	13	57556837	220015
rs75880909	t	c	-0.0251	0.0064	9.201e-05	+-	11	96641451	279240
rs10106950	t	c	-15.4506	3.9508	9.202e-05	-?	8	126484775	59225
rs4696129	a	c	-0.0251	0.0064	9.206e-05	--	4	153005791	279240
rs2325895	t	g	-0.0394	0.0101	9.207e-05	--	20	2626048	279240
rs369073	t	c	-0.0327	0.0084	9.21e-05	--	6	29939854	279240
rs111436343	t	c	-0.096	0.0245	9.215e-05	--	7	103756428	279240
rs1370857	t	c	0.1609	0.0411	9.217e-05	+?	9	28716995	59225
rs73913233	t	g	-0.0336	0.0086	9.218e-05	--	2	2166479	279240
rs192147204	a	c	-0.2702	0.0691	9.219e-05	?-	2	99298957	220015
rs201933379	d	i	0.0894	0.0229	9.223e-05	++	8	29256403	279240
rs12927956	t	c	-0.0259	0.0066	9.225e-05	--	16	51755371	279240
rs201087940	d	i	0.0907	0.0232	9.225e-05	++	11	37332263	279240
rs7946060	t	c	-0.029	0.0074	9.234e-05	--	11	83433967	278984
rs6591843	a	g	0.022	0.0056	9.241e-05	++	11	64147083	265300
rs9880079	a	g	0.0267	0.0068	9.244e-05	++	3	173678940	279240
rs139953295	c	g	-0.4406	0.1127	9.249e-05	?-	16	1822443	220015
rs9853960	a	g	-0.0224	0.0057	9.251e-05	--	3	136487989	279240
rs9921561	a	g	0.0293	0.0075	9.254e-05	-+	16	75918613	279240
rs11012700	a	g	-0.2555	0.0654	9.258e-05	--	10	21727640	279240
rs148105262	t	c	0.1118	0.0286	9.264e-05	?+	13	81434722	220015
rs244552	t	c	-0.0247	0.0063	9.265e-05	--	5	50942349	279184
rs13377826	a	g	-0.184	0.0471	9.265e-05	-?	12	116359946	59225
rs545506068	a	g	0.4898	0.1253	9.267e-05	?+	17	27624987	220015
rs417919	a	g	0.0335	0.0086	9.267e-05	++	6	28779423	279240
rs150088719	c	g	0.1673	0.0428	9.273e-05	?+	3	1575461	220015
rs116530915	a	t	20.9993	5.3725	9.28e-05	+?	5	134766450	59225
rs41281725	a	t	0.0868	0.0222	9.286e-05	++	7	127484598	279240
rs116373688	a	g	0.1707	0.0437	9.29e-05	++	2	198885000	279240
rs55729107	a	g	0.0263	0.0067	9.292e-05	++	2	232582085	279240
rs186427718	a	g	-0.3329	0.0852	9.292e-05	+-	15	75541808	279240
rs9257779	a	g	0.0347	0.0089	9.293e-05	++	6	29328516	279240
rs182926065	a	g	-0.2771	0.0709	9.294e-05	?-	2	101098492	220015
rs9932625	a	g	-0.0266	0.0068	9.301e-05	--	16	51735746	279240
rs76777173	a	g	0.0757	0.0194	9.305e-05	++	6	148913179	279240
rs113635678	t	c	0.0456	0.0117	9.306e-05	-+	5	39314550	279240
rs4957167	t	g	0.0371	0.0095	9.308e-05	++	5	39250685	279240
rs73439249	c	g	-0.0811	0.0208	9.31e-05	--	15	82319743	279240
rs13116099	t	c	0.0224	0.0057	9.315e-05	++	4	149258687	279240
rs144656420	d	i	0.022	0.0056	9.327e-05	++	2	157088638	279240
rs7326562	a	g	0.037	0.0095	9.331e-05	++	13	57603233	279240
rs9282562	d	i	0.0344	0.0088	9.334e-05	++	19	1051137	279240
rs35979165	t	g	0.0301	0.0077	9.334e-05	++	8	143445391	279240
rs1786407	a	g	0.0239	0.0061	9.341e-05	++	21	21847947	279240
rs10775342	t	c	0.0228	0.0058	9.343e-05	++	16	59432052	279240
rs190731026	t	c	-0.1621	0.0415	9.345e-05	+-	3	18384883	279240
rs5842816	d	i	-0.0239	0.0061	9.346e-05	--	21	21848130	279240
rs551004969	t	c	-0.3231	0.0827	9.349e-05	?-	3	115162868	220015
rs71579323	a	g	-0.1135	0.0291	9.351e-05	+-	12	6670345	279240
rs72802853	t	c	-0.0239	0.0061	9.352e-05	--	5	152218058	279240
rs9261259	t	c	0.0327	0.0084	9.353e-05	++	6	30023079	279240
rs60946162	t	c	0.1485	0.038	9.354e-05	+?	3	188133336	59225
rs77297737	t	c	-0.0433	0.0111	9.356e-05	+-	5	39294993	279240
rs7101642	t	c	0.0286	0.0073	9.363e-05	++	11	83431858	279240
rs142222854	t	c	10.8964	2.7893	9.364e-05	+?	1	31651615	59225
rs2710434	a	g	-0.1092	0.028	9.37e-05	--	12	45274179	279240
rs59237085	a	g	0.0251	0.0064	9.371e-05	++	12	76264095	279240
rs13064390	a	c	0.0247	0.0063	9.373e-05	++	3	56279928	279240
rs371323571	d	i	0.0375	0.0096	9.374e-05	?+	13	57566932	220015
rs11722683	a	g	-0.022	0.0056	9.375e-05	--	4	80837749	279240
rs202906	t	c	0.0377	0.0097	9.375e-05	++	6	28011652	279240
rs6709211	a	g	0.0309	0.0079	9.378e-05	++	2	2192750	265259
rs292568	a	c	-1.9054	0.4878	9.385e-05	-?	7	134875657	59225
rs12714314	t	c	-0.0251	0.0064	9.387e-05	--	2	1943617	279240
rs984759	c	g	0.0274	0.007	9.387e-05	++	11	83354228	279240
rs17338519	t	g	0.0363	0.0093	9.392e-05	++	2	2171105	279189
rs4958573	a	g	-0.0243	0.0062	9.397e-05	--	5	152091739	277711
rs72845247	t	c	0.0274	0.007	9.398e-05	++	17	61370186	279240
rs190411944	a	g	-0.1738	0.0445	9.398e-05	?-	7	65293925	220015
rs9843822	a	g	-0.1444	0.037	9.402e-05	-?	3	117966792	55215
rs141290783	d	i	-0.0274	0.007	9.406e-05	--	17	61367499	279240
rs10645429	d	i	0.0289	0.0074	9.407e-05	?+	11	46656052	220015
rs6754982	a	g	-0.0243	0.0062	9.414e-05	--	2	145631340	279240
rs71310563	a	c	0.0351	0.009	9.414e-05	++	3	173545747	279240
rs185801020	a	c	0.0988	0.0253	9.417e-05	?+	13	19930839	220015
rs138794288	t	c	-10.8874	2.788	9.418e-05	-?	1	31647189	59225
rs186787341	t	c	10.8869	2.788	9.425e-05	+?	1	31646707	59225
rs140935476	a	g	-0.0224	0.0057	9.425e-05	--	16	30343236	279240
rs61763714	a	g	0.0386	0.0099	9.426e-05	++	1	19351421	279240
rs72845221	a	g	0.0278	0.0071	9.43e-05	++	17	61331143	279240
rs139375301	d	i	-0.0246	0.0063	9.432e-05	?-	5	152156975	220015
rs72994902	t	g	-0.0274	0.007	9.434e-05	--	2	232585117	279240
rs185549171	t	c	-10.8889	2.7888	9.439e-05	-?	1	31648628	59225
rs4958577	t	c	-0.0239	0.0061	9.439e-05	--	5	152137364	279240
rs34843420	t	g	-0.022	0.0056	9.443e-05	--	16	59404003	279240
rs6911085	a	g	-0.0467	0.012	9.444e-05	--	6	43617715	279240
rs138930868	t	c	-0.1675	0.0429	9.445e-05	?-	3	1570292	220015
rs7187903	a	t	-0.0301	0.0077	9.446e-05	+-	16	75895999	279240
rs10967053	a	c	0.1983	0.0508	9.448e-05	+?	9	25734140	59225
rs116625047	a	g	-0.0534	0.0137	9.451e-05	--	4	105184790	279240
rs34718158	c	g	0.0231	0.0059	9.458e-05	++	3	56315300	279240
rs17797064	a	g	0.027	0.0069	9.463e-05	++	17	61371510	265158
rs192492263	a	g	-10.8832	2.7878	9.465e-05	-?	1	31644588	59225
rs12306227	a	g	0.0412	0.0106	9.468e-05	-+	12	83667665	279240
rs6128083	c	g	-0.1464	0.0375	9.472e-05	--	20	56149593	279240
rs11336868	d	i	-0.0228	0.0058	9.474e-05	--	11	47650138	279240
rs356959	a	g	-0.0327	0.0084	9.474e-05	--	6	29966787	279240
rs35522843	d	i	0.1447	0.0371	9.475e-05	+?	5	123645134	59225
rs10256132	a	g	0.0243	0.0062	9.476e-05	++	7	10091422	279240
rs35709395	c	g	0.0324	0.0083	9.477e-05	?+	8	143447000	220015
rs72932841	a	c	1.0398	0.2664	9.478e-05	+?	3	97972647	59225
rs16905710	a	g	0.4692	0.1202	9.481e-05	?+	8	79407488	220015
rs1451719	c	g	-0.0231	0.0059	9.482e-05	--	11	3855141	279240
rs4716552	a	g	-0.1763	0.0452	9.486e-05	-?	7	155560552	59225
rs148511723	d	i	0.0274	0.007	9.486e-05	++	17	61350349	279240
rs72716697	a	g	-0.022	0.0056	9.486e-05	--	4	133971364	279240
rs55674449	a	g	0.0309	0.0079	9.489e-05	++	3	48940875	279240
rs11874716	t	g	0.022	0.0056	9.49e-05	++	18	52750688	279240
rs7192356	t	g	0.1418	0.0363	9.491e-05	+?	16	83111317	59102
rs150907138	d	i	0.0242	0.0062	9.492e-05	?+	6	1513450	220015
rs11645932	a	g	0.1415	0.0363	9.493e-05	+?	16	12672258	39261
rs80345286	t	c	-0.0529	0.0135	9.494e-05	--	8	90160519	279240
rs2210137	a	c	-0.1709	0.0438	9.497e-05	-?	6	97307008	59225
rs9374164	t	c	0.1705	0.0437	9.504e-05	+?	6	97314345	58664
rs925336	a	g	0.0227	0.0058	9.506e-05	++	16	59382647	279162
rs256613	a	c	0.1481	0.0379	9.511e-05	+?	5	123661894	59225
rs14135	t	c	-0.0262	0.0067	9.511e-05	--	20	14865156	265289
rs1423977	t	g	-0.0227	0.0058	9.512e-05	--	16	59388689	279240
rs148401806	d	i	-0.0274	0.007	9.515e-05	--	17	61349175	279240
rs13003307	t	g	-0.1452	0.0372	9.517e-05	-?	2	104881380	59225
rs147024773	t	c	-0.3103	0.0795	9.519e-05	+-	2	184138192	279240
rs962199	a	g	0.0231	0.0059	9.52e-05	++	11	3854765	279165
rs10869151	a	c	-0.0243	0.0062	9.525e-05	--	9	74850932	279240
rs1564320	t	c	0.0451	0.0116	9.531e-05	++	6	43515757	279240
rs3115669	t	g	0.032	0.0082	9.532e-05	++	6	31619024	279240
rs113526630	d	i	0.022	0.0056	9.535e-05	++	4	133945281	279240
rs79175320	a	t	-0.0339	0.0087	9.539e-05	--	8	117735067	279240
rs182958566	a	g	-0.4421	0.1133	9.539e-05	?-	18	66021873	220015
rs149089164	a	g	-6.2774	1.6088	9.543e-05	-?	9	17838458	59225
rs1543650	t	c	0.0289	0.0074	9.546e-05	++	21	21826285	279240
rs12545075	t	c	0.0238	0.0061	9.554e-05	?+	8	143516518	220015
rs12541892	t	c	-0.0238	0.0061	9.554e-05	?-	8	143516535	220015
rs1873504	t	c	-0.0281	0.0072	9.554e-05	--	10	134002271	279070
rs11167142	a	g	0.0238	0.0061	9.554e-05	?+	8	143516796	220015
rs35188627	d	i	0.0238	0.0061	9.554e-05	?+	11	47504649	220015
rs139592027	d	i	-0.0274	0.007	9.556e-05	--	17	61372545	279240
rs145417303	d	i	-0.0382	0.0098	9.56e-05	--	13	51611550	279240
rs142544188	d	i	-0.0274	0.007	9.562e-05	--	17	61345625	279240
rs3094717	c	g	0.2327	0.0596	9.562e-05	+?	6	30385746	59225
rs117992068	a	g	0.5576	0.1429	9.566e-05	-+	3	59255930	279240
rs73082164	a	c	0.2091	0.0536	9.568e-05	+?	2	211753004	59225
rs12460555	c	g	-0.0216	0.0055	9.568e-05	+-	19	40772464	279240
rs4739500	a	g	0.027	0.0069	9.569e-05	++	8	37308772	279240
rs16830655	a	g	-0.0366	0.0094	9.569e-05	--	3	173522907	279240
rs1612267	a	c	-0.0289	0.0074	9.57e-05	--	21	21826578	279240
rs7931407	t	c	-0.0258	0.0066	9.574e-05	--	11	83419118	279240
rs11283125	d	i	0.0258	0.0066	9.579e-05	++	18	22281370	279240
rs142742240	d	i	-0.0274	0.007	9.579e-05	--	17	61356854	279240
rs3112918	t	c	0.0216	0.0055	9.584e-05	++	2	29377044	279240
rs11019827	a	g	0.1411	0.0362	9.587e-05	+?	11	91868130	59225
rs1383274	a	c	-0.3417	0.0876	9.587e-05	-?	8	50154428	59225
rs1786380	a	g	0.0289	0.0074	9.588e-05	++	21	21829307	279240
rs185670097	c	g	-0.2278	0.0584	9.592e-05	?-	16	85496503	220015
rs1629863	t	c	0.0289	0.0074	9.592e-05	++	21	21828811	279240
rs1735851	t	c	-0.0289	0.0074	9.593e-05	--	21	21830565	279240
rs1786382	a	g	0.0289	0.0074	9.598e-05	++	21	21830780	279240
rs11459143	d	i	-0.0278	0.0071	9.599e-05	--	18	49946962	279240
rs75593691	t	c	0.0494	0.0127	9.599e-05	++	17	79041678	279240
rs79478044	t	c	0.4703	0.1206	9.601e-05	-+	11	111331910	279240
rs1735858	t	c	0.0289	0.0074	9.602e-05	++	21	21828115	279240
rs9386859	c	g	0.1711	0.0439	9.602e-05	+?	6	97269865	59225
rs16993728	a	g	0.1887	0.0484	9.604e-05	++	20	7477665	279240
rs1786383	a	g	0.0289	0.0074	9.604e-05	++	21	21830886	279240
rs1786378	a	c	-0.0289	0.0074	9.605e-05	--	21	21827912	279240
rs3132617	t	c	0.2312	0.0593	9.608e-05	+?	6	30378408	59225
rs1735850	a	g	-0.0289	0.0074	9.609e-05	--	21	21830860	279240
rs1735849	a	g	-0.0289	0.0074	9.612e-05	--	21	21831090	279240
rs4241214	t	c	0.0466	0.0119	9.615e-05	++	2	104818497	279240
rs2967804	c	g	-0.1649	0.0423	9.615e-05	-?	5	137034512	59225
rs1735864	t	c	0.0289	0.0074	9.616e-05	++	21	21826864	279240
rs191155839	a	t	-7.6865	1.9709	9.616e-05	-?	12	40336243	59225
rs112237043	a	g	-0.0243	0.0062	9.622e-05	--	5	152078452	279240
rs1786385	a	t	0.0289	0.0074	9.622e-05	++	21	21831196	279240
rs12230978	a	g	-0.0224	0.0057	9.624e-05	--	12	74691369	279240
rs2857600	t	c	0.032	0.0082	9.625e-05	++	6	31582287	279240
rs1735847	a	c	-0.0289	0.0074	9.625e-05	--	21	21831352	279240
rs1735846	a	g	0.0289	0.0074	9.626e-05	++	21	21831423	279240
rs1735845	a	g	-0.0289	0.0074	9.628e-05	--	21	21831797	279240
rs541182975	a	g	0.1478	0.0379	9.63e-05	?+	16	49557375	220015
rs1786386	c	g	0.0289	0.0074	9.631e-05	++	21	21831926	279240
rs9642006	a	g	1.7472	0.448	9.634e-05	+?	7	134705922	59225
rs1735843	a	t	-0.0289	0.0074	9.634e-05	--	21	21831976	279240
rs141221967	d	i	0.3607	0.0925	9.638e-05	++	12	69448879	279240
rs117984263	t	g	0.1258	0.0323	9.638e-05	-+	15	95152700	279240
rs1381853	t	c	-0.0281	0.0072	9.639e-05	+-	10	67840304	279240
rs4420838	t	g	0.1438	0.0369	9.64e-05	+?	3	153140542	59225
rs1735841	t	g	0.0289	0.0074	9.642e-05	++	21	21832471	279240
rs9285211	t	g	0.0377	0.0097	9.642e-05	++	13	57605827	258802
rs11949473	a	c	0.0239	0.0061	9.644e-05	++	5	152151759	279240
rs1735839	a	g	-0.0289	0.0074	9.65e-05	--	21	21832713	279240
rs185220155	t	c	-0.1597	0.041	9.651e-05	--	7	125648461	279240
rs1735863	t	c	-0.0289	0.0074	9.651e-05	--	21	21827039	265294
rs1735848	a	g	-0.0289	0.0074	9.651e-05	--	21	21831181	279240
rs67178271	d	i	0.025	0.0064	9.653e-05	++	11	91495000	279240
rs60626645	t	c	0.0281	0.0072	9.653e-05	++	6	25674896	279240
rs1735838	a	g	-0.0289	0.0074	9.658e-05	--	21	21832735	279240
rs10506937	a	g	-0.0231	0.0059	9.661e-05	--	12	87301493	274360
rs10824994	t	c	-0.022	0.0056	9.666e-05	--	10	55058621	279240
rs2046234	c	g	0.0223	0.0057	9.672e-05	++	16	59467641	279240
rs11180724	t	g	0.025	0.0064	9.674e-05	++	12	76265479	279240
rs2407731	a	c	0.0289	0.0074	9.677e-05	++	21	21827511	279240
rs13038659	t	g	0.0393	0.0101	9.678e-05	++	20	2616776	231465
rs73465901	a	t	0.1153	0.0296	9.679e-05	++	6	69090365	279240
rs10777183	t	c	-0.025	0.0064	9.68e-05	+-	12	89911391	279240
rs34808919	a	g	0.1484	0.0381	9.685e-05	+?	5	43073005	59225
rs61911523	t	g	-0.0254	0.0065	9.685e-05	+-	11	96642335	279240
rs10745505	a	g	-0.025	0.0064	9.692e-05	+-	12	89910684	279240
rs12766154	a	c	-0.0386	0.0099	9.692e-05	--	10	73341191	231432
rs74628076	a	g	0.047	0.0121	9.694e-05	++	13	70911200	279240
rs6565115	t	c	0.142	0.0364	9.694e-05	+?	16	83117017	59225
rs117026474	a	g	0.0886	0.0227	9.696e-05	++	20	16565607	279240
rs77566887	t	g	0.0797	0.0204	9.696e-05	++	8	34231340	279240
rs187739019	a	g	-0.1415	0.0363	9.696e-05	?-	7	55424321	220015
rs549145475	d	i	-0.1337	0.0343	9.701e-05	?-	2	28452404	220015
rs1735854	t	g	0.0289	0.0074	9.703e-05	++	21	21829362	279240
rs58603649	d	i	0.0239	0.0061	9.705e-05	-+	12	22018897	279240
rs113178367	t	c	0.0534	0.0137	9.707e-05	?+	8	90170239	220015
rs11127376	t	c	-0.0366	0.0094	9.707e-05	--	2	2188553	279240
rs112113428	a	c	0.0534	0.0137	9.707e-05	?+	8	90170108	220015
rs117157187	a	g	0.1514	0.0388	9.71e-05	++	15	58645035	279240
rs147855465	d	i	0.0258	0.0066	9.71e-05	++	18	22283440	279240
rs79669440	t	c	0.0686	0.0176	9.71e-05	?+	2	175138769	220015
rs12924520	a	t	0.0293	0.0075	9.713e-05	-+	16	75920102	279240
rs73147449	t	g	-0.027	0.0069	9.713e-05	--	3	116571720	279240
rs573256469	c	g	-0.5141	0.1319	9.713e-05	?-	11	38436390	220015
rs73759466	a	g	-0.0324	0.0083	9.716e-05	--	6	99615053	279240
rs72762969	t	c	-0.0412	0.0106	9.717e-05	--	16	6694167	279240
rs11949817	t	g	0.1481	0.038	9.717e-05	+?	5	43053362	59225
rs34944314	d	i	-0.0254	0.0065	9.72e-05	+-	11	96640926	279240
rs3130564	t	c	-0.1786	0.0458	9.721e-05	-?	6	31101674	59131
rs79385727	t	g	-0.0339	0.0087	9.728e-05	--	8	117748526	279240
rs61820938	t	c	-0.0782	0.0201	9.734e-05	--	1	195705897	224579
rs35511519	d	i	0.0258	0.0066	9.739e-05	++	18	22283192	279240
rs58560109	t	c	0.0421	0.0108	9.74e-05	++	4	146951310	279240
rs3129012	a	g	-0.0326	0.0084	9.747e-05	--	6	29988642	279162
rs117140195	t	c	-0.0273	0.007	9.748e-05	--	17	61348981	279240
rs73854552	c	g	-1.0778	0.2766	9.753e-05	-?	3	97956030	59225
rs5815702	d	i	0.1417	0.0364	9.761e-05	+?	16	12675257	59225
rs1786379	a	g	0.0289	0.0074	9.763e-05	++	21	21828752	279240
rs11019825	t	g	-0.1409	0.0362	9.765e-05	-?	11	91865902	59225
rs17743793	a	g	-0.0339	0.0087	9.766e-05	--	8	117728155	279240
rs74769065	t	c	-0.0366	0.0094	9.768e-05	--	2	2182273	279240
rs9784847	a	g	0.0466	0.012	9.77e-05	++	6	43617554	279240
rs13163127	a	t	0.032	0.0082	9.776e-05	++	5	107915236	279240
rs192095482	a	t	-0.6105	0.1567	9.78e-05	?-	2	66628825	220015
rs11166985	a	g	-0.0243	0.0062	9.781e-05	--	8	141644176	279240
rs554629866	t	c	0.4979	0.1278	9.782e-05	?+	17	69181863	220015
rs5829297	d	i	0.0216	0.0055	9.782e-05	++	2	11348609	279240
rs61962238	a	g	0.0381	0.0098	9.786e-05	++	13	51610922	279240
rs12273967	a	g	-0.0269	0.0069	9.79e-05	--	11	83346901	279240
rs6915523	t	c	-0.0466	0.012	9.794e-05	--	6	43618026	279112
rs1421024	a	g	-0.0216	0.0055	9.795e-05	--	18	53309114	279240
rs527680459	t	c	0.4215	0.1082	9.797e-05	?+	9	5526003	220015
rs145069086	a	g	0.2776	0.0713	9.801e-05	++	6	69724836	279240
rs7268153	t	c	0.0397	0.0102	9.804e-05	++	20	2614461	279240
rs2443016	c	g	-0.025	0.0064	9.805e-05	--	18	22322699	279240
rs3130116	t	c	0.2294	0.0589	9.809e-05	+?	6	30365448	59150
rs754421	a	c	0.1502	0.0386	9.813e-05	+?	6	43233266	45090
rs114494905	t	c	0.0416	0.0107	9.813e-05	-+	2	206904744	279240
rs76214624	a	t	-0.0339	0.0087	9.813e-05	--	8	117720715	279240
rs3094034	a	t	0.0466	0.012	9.815e-05	++	6	30363351	279240
rs2862820	a	g	-0.1436	0.0369	9.818e-05	-?	3	153139332	59225
rs141149187	a	g	0.0861	0.0221	9.819e-05	++	7	127433293	279240
rs17535351	t	c	-0.0308	0.0079	9.823e-05	--	4	20276036	279240
rs142917603	t	c	-0.0861	0.0221	9.825e-05	--	7	127436220	279240
rs6500032	a	t	-0.0227	0.0058	9.833e-05	--	16	59388212	279240
rs278104	t	c	-0.0242	0.0062	9.833e-05	+-	12	120163123	279240
rs150275500	d	i	0.0443	0.0114	9.836e-05	-+	1	205740829	279240
rs180927069	t	c	0.1994	0.0512	9.839e-05	?+	7	66260096	220015
rs10711818	d	i	-0.03	0.0077	9.843e-05	+-	16	75896927	279240
rs9472074	a	t	0.045	0.0116	9.846e-05	++	6	43511364	279240
rs6445787	t	c	-0.0235	0.006	9.849e-05	--	3	56428880	279106
rs566817591	t	c	0.3785	0.0972	9.859e-05	?+	19	19152142	220015
rs2902333	a	g	0.1436	0.0369	9.861e-05	+?	3	153140522	59225
rs142948055	a	c	-0.2387	0.0613	9.862e-05	?-	6	162896768	220015
rs1735829	t	c	-0.0289	0.0074	9.863e-05	--	21	21836286	279240
rs2967805	a	g	0.1648	0.0423	9.863e-05	+?	5	137035618	59225
rs201301916	d	i	0.213	0.0547	9.863e-05	++	3	167179029	279240
rs35128564	t	c	0.0353	0.0091	9.868e-05	++	6	28635780	279240
rs7748977	t	c	0.045	0.0116	9.869e-05	++	6	43513807	279185
rs7664	t	g	-0.0223	0.0057	9.874e-05	--	1	47682017	263412
rs11216081	c	g	0.025	0.0064	9.875e-05	-+	11	96656921	279240
rs10011223	c	g	0.0219	0.0056	9.88e-05	++	4	80810283	279240
rs7592329	a	g	-0.1547	0.0397	9.884e-05	-?	2	3114755	59026
rs4318766	a	g	-0.0239	0.0061	9.889e-05	--	5	152124726	279240
rs8067913	t	g	-0.1712	0.044	9.899e-05	--	17	14621319	265294
rs200773765	d	i	-0.172	0.0442	9.903e-05	-?	18	22321777	59225
rs9447819	t	g	0.03	0.0077	9.903e-05	-+	6	77552324	279240
rs790325	t	c	0.0369	0.0095	9.906e-05	++	13	57629758	279240
rs34311906	t	c	0.1613	0.0414	9.907e-05	+?	4	113732090	59225
rs113655983	t	c	0.0239	0.0061	9.908e-05	++	5	152128093	279240
rs11253324	t	g	0.0641	0.0165	9.912e-05	++	10	743836	265301
rs28464379	a	t	0.0223	0.0057	9.913e-05	++	16	30337186	279240
rs3100236	a	g	0.0219	0.0056	9.913e-05	++	2	29375130	279240
rs12579459	a	g	0.3301	0.0848	9.914e-05	?+	12	133100080	220015
rs698909	a	g	-0.0227	0.0058	9.914e-05	--	2	206554544	279171
rs6987810	t	c	0.0242	0.0062	9.922e-05	++	8	141642931	279240
rs2035831	c	g	0.0231	0.0059	9.923e-05	++	3	173683791	279240
rs73196766	a	g	-0.0592	0.0152	9.923e-05	--	13	50730084	279240
rs74815157	t	g	-0.1449	0.0372	9.926e-05	--	11	96761016	279240
rs1933438	a	c	0.2532	0.0651	9.927e-05	+?	13	28693173	59225
rs56362702	a	g	-0.0362	0.0093	9.933e-05	--	3	173522508	279240
rs10176395	t	c	-0.0289	0.0074	9.936e-05	--	2	64824178	279240
rs9568350	t	c	0.215	0.0552	9.942e-05	+?	13	50472079	59225
rs1945163	c	g	0.0246	0.0063	9.943e-05	++	18	22168535	279240
rs72843167	a	g	-0.0269	0.0069	9.945e-05	--	17	61099099	279240
rs1344972	c	g	0.0296	0.0076	9.946e-05	++	2	140061165	279240
rs192687082	a	g	-0.4281	0.11	9.95e-05	?-	16	1745358	220015
rs149943	a	g	-0.0376	0.0097	9.952e-05	--	6	28002388	265202
rs150322627	a	c	0.3308	0.085	9.952e-05	?+	15	47098669	220015
rs932735	t	g	0.0219	0.0056	9.953e-05	++	10	50675924	279240
rs189112715	t	g	-0.1343	0.0345	9.962e-05	+-	5	64155630	279240
rs10128833	a	t	0.0254	0.0065	9.964e-05	-+	12	89879331	279240
rs72845244	t	c	-0.0273	0.007	9.964e-05	--	17	61368052	279240
rs13009019	a	g	-0.0235	0.006	9.965e-05	--	2	145670572	279240
rs2451461	t	c	-0.0254	0.0065	9.966e-05	--	10	106510709	279240
rs16891219	c	g	0.0397	0.0102	9.966e-05	-+	8	42178131	279240
rs115417431	a	g	0.0273	0.007	9.966e-05	++	17	61377274	279240
rs79996849	c	g	-0.0434	0.0112	9.966e-05	--	2	176636878	279240
rs13015877	t	c	0.0223	0.0057	9.968e-05	++	2	68351492	279240
rs72845243	a	c	-0.0273	0.007	9.969e-05	--	17	61367671	279240
rs113564932	d	i	-0.0446	0.0115	9.971e-05	+-	5	39249281	279240
rs145834296	d	i	-0.3593	0.0923	9.974e-05	-?	8	128727393	59225
rs73052141	a	g	0.0357	0.0092	9.974e-05	++	1	193560746	279240
rs149990	a	g	-0.0376	0.0097	9.977e-05	--	6	27998258	279045
rs2219647	a	g	-0.0265	0.0068	9.978e-05	--	16	51733405	279240
rs7305517	c	g	-0.0473	0.0122	9.981e-05	--	12	54538172	279240
rs34362113	a	g	-0.0296	0.0076	9.981e-05	--	8	143423585	279240
rs1496685	c	g	-0.1409	0.0362	9.982e-05	-?	11	91874241	59225
rs11149861	a	g	-0.0288	0.0074	9.986e-05	+-	16	75903496	279240
rs13073526	c	g	-0.0361	0.0093	9.987e-05	--	3	173557686	279240
rs10506521	a	g	-0.0277	0.0071	9.992e-05	--	17	61341314	265285
rs11018909	t	c	-0.0334	0.0086	9.994e-05	--	11	89937684	279240
rs4616347	t	c	-0.0277	0.0071	0.0001	--	17	61338326	279240
rs513674	c	g	-0.0323	0.0083	0.0001	+-	22	27705776	279240
rs1735832	t	c	0.0288	0.0074	0.0001001	++	21	21834077	279240
rs117917984	a	t	-0.0277	0.0071	0.0001001	--	17	61334783	279240
rs72845225	t	g	-0.0277	0.0071	0.0001001	--	17	61335162	279240
rs1865213	t	c	0.1495	0.0384	0.0001001	+?	15	70476993	59225
rs115074016	a	t	-0.0277	0.0071	0.0001001	--	17	61334095	279240
rs116586874	a	g	0.0658	0.0169	0.0001001	++	13	35420711	279240
rs113356263	t	c	-0.0242	0.0062	0.0001001	--	5	152071637	279240
rs57875146	d	i	-0.0607	0.0156	0.0001002	--	11	115760302	279240
rs112352459	t	c	0.086	0.0221	0.0001002	++	7	127479261	279240
rs150150395	a	g	-0.0277	0.0071	0.0001002	--	17	61332733	279240
rs117337724	t	g	0.1626	0.0418	0.0001003	?+	6	145851426	220015
rs117845317	a	g	-0.0273	0.007	0.0001003	--	17	61364356	279240
rs139163278	a	g	-0.0465	0.012	0.0001003	--	17	1409518	279240
rs10176416	a	g	0.0219	0.0056	0.0001003	++	2	11366800	279240
rs1735827	t	g	0.0288	0.0074	0.0001004	++	21	21837202	279240
rs4146671	a	g	0.1483	0.0381	0.0001004	+?	1	243505047	59225
rs74611404	a	g	-0.0273	0.007	0.0001004	--	17	61351107	279240
rs58847848	c	g	-0.0277	0.0071	0.0001005	--	11	83338036	279240
rs6451418	t	c	-0.0434	0.0112	0.0001005	+-	5	39296740	279240
rs992085	a	g	-0.0288	0.0074	0.0001005	--	21	21838192	279240
rs12524864	a	g	-0.0242	0.0062	0.0001005	--	6	99625695	279240
rs113876251	a	g	0.1674	0.043	0.0001006	+?	7	78087434	59225
rs73465879	t	g	0.1211	0.0311	0.0001006	++	6	69082856	279240
rs11695646	a	g	0.0261	0.0067	0.0001006	++	2	232584807	258127
rs12023775	t	c	0.1471	0.0378	0.0001006	+?	1	243547345	59225
rs140329484	a	g	-0.1547	0.0398	0.0001006	+-	7	33950902	279240
rs139440125	a	g	0.233	0.0599	0.0001006	++	15	31772649	279240
rs2116526	t	g	0.0215	0.0055	0.0001006	++	15	27232528	279240
rs10136545	t	c	0.0231	0.0059	0.0001006	++	14	55352863	279240
rs6110458	t	c	0.0261	0.0067	0.0001006	++	20	14862972	231461
rs34715192	t	c	-0.0238	0.0061	0.0001007	--	3	56338892	279240
rs1865212	t	g	0.1496	0.0385	0.0001007	+?	15	70477335	59225
rs72845233	t	g	-0.0273	0.007	0.0001007	--	17	61349810	279240
rs72803396	t	c	-0.091	0.0234	0.0001007	--	10	78760831	279240
rs62459332	a	t	0.1533	0.0394	0.0001007	+?	7	37900736	59225
rs115596256	a	g	20.5051	5.2727	0.0001007	+?	5	134750287	59225
rs2373	a	c	-0.0242	0.0062	0.0001008	--	3	116579622	279175
rs9556578	t	c	0.0319	0.0082	0.0001008	-+	13	97020207	279240
rs13075237	a	g	-0.0342	0.0088	0.0001008	--	3	173545522	279240
rs10897489	t	c	0.0219	0.0056	0.0001008	++	11	64143077	279240
rs35044533	d	i	-0.0257	0.0066	0.0001008	--	18	22284673	279240
rs1472049	a	g	-0.0254	0.0065	0.0001008	--	10	106496087	279240
rs148616174	t	c	-0.0931	0.0239	0.0001008	+-	5	168435092	279240
rs7426425	a	g	0.0242	0.0062	0.000101	++	3	116579867	279240
rs2120256	a	g	0.0277	0.0071	0.000101	++	17	61335776	279240
rs3094704	t	c	-0.0465	0.012	0.000101	--	6	30357294	279240
rs7813175	t	g	-0.028	0.0072	0.000101	--	8	143470710	279240
rs13076397	t	c	0.0231	0.0059	0.0001011	++	3	56332871	279240
rs73281649	t	c	-0.4223	0.1086	0.0001011	-?	14	67075665	59225
rs72845228	a	g	-0.0273	0.007	0.0001011	--	17	61347330	279240
rs2263477	t	c	-0.0288	0.0074	0.0001011	--	21	21827568	279240
rs17825379	a	t	-0.0231	0.0059	0.0001011	--	3	56325247	279240
rs151301580	d	i	-0.0273	0.007	0.0001011	--	17	61356785	279240
rs7665710	c	g	0.0216	0.0055	0.0001012	++	4	133928681	279240
rs3744279	a	g	-0.0273	0.007	0.0001012	--	17	61345374	279176
rs13096861	a	g	0.0231	0.0059	0.0001012	++	3	56333085	279240
rs62519790	a	g	0.0419	0.0108	0.0001012	++	8	65434821	279240
rs140172250	t	c	-0.3201	0.0823	0.0001012	--	7	132813076	279240
rs72845236	c	g	0.0273	0.007	0.0001012	++	17	61353161	279240
rs62253617	t	g	-0.023	0.0059	0.0001013	--	3	56316855	279240
rs863004	t	c	-0.0223	0.0057	0.0001013	--	1	159176831	279240
rs1668134	a	t	-0.025	0.0064	0.0001013	--	18	22318557	279240
rs2524082	a	t	0.0215	0.0055	0.0001013	++	6	31241761	279240
rs113470159	t	c	-0.0242	0.0062	0.0001013	--	5	152089418	279240
rs3890802	a	g	-0.0242	0.0062	0.0001014	--	5	152081927	279240
rs8110323	a	g	0.0215	0.0055	0.0001015	-+	19	40796851	279240
rs7428793	a	g	-0.0299	0.0077	0.0001015	--	3	82571564	279240
rs472276	a	g	0.1499	0.0386	0.0001015	+?	1	244112606	58970
rs17202270	t	g	0.0273	0.007	0.0001015	++	17	61347057	279126
rs59408746	t	c	-0.0603	0.0155	0.0001016	--	11	115759396	279240
rs2282529	a	g	-0.0215	0.0055	0.0001016	--	11	66184140	279184
rs1512127	a	g	0.0319	0.0082	0.0001016	++	4	46897755	279240
rs77321263	t	c	0.0357	0.0092	0.0001016	++	6	12696880	279240
rs529195632	t	c	-0.2472	0.0636	0.0001016	?-	2	52808704	220015
rs112927390	a	g	0.2195	0.0565	0.0001016	+?	2	211742109	59225
rs12677487	t	c	-0.0338	0.0087	0.0001016	--	8	117710779	279189
rs41313812	t	c	0.0265	0.0068	0.0001017	++	10	1577218	279240
rs6976216	a	g	-0.153	0.0394	0.0001017	-?	7	37894498	59225
rs144564145	t	c	0.1916	0.0493	0.0001017	?+	9	80164117	220015
rs73126653	t	c	-0.0299	0.0077	0.0001017	--	3	82568619	279240
rs2007947	t	c	0.0349	0.009	0.0001017	++	18	53755524	279240
rs56047721	a	t	0.0242	0.0062	0.0001017	++	5	152082865	279240
rs6824079	c	g	-0.1912	0.0492	0.0001018	-?	4	70414979	59225
rs80317195	t	c	-0.0415	0.0107	0.0001018	+-	2	206903302	279240
rs74776779	a	c	0.1723	0.0443	0.0001018	++	3	59322074	279240
rs12463718	t	c	0.0234	0.006	0.0001018	++	2	68372154	265282
rs73832590	a	g	-2.5945	0.6676	0.0001018	-?	3	56375111	59225
rs182394583	t	g	-0.1434	0.0369	0.0001018	?-	12	125897183	220015
rs60814962	a	c	-0.0238	0.0061	0.0001018	--	3	56431207	279240
rs2739312	a	t	0.0288	0.0074	0.0001018	++	21	21827591	279240
rs10168084	t	c	-0.0219	0.0056	0.0001019	--	2	11366751	279240
rs55646754	a	g	-0.0292	0.0075	0.0001019	+-	2	35688500	279240
rs17565839	t	c	-0.0242	0.0062	0.0001019	--	5	152082740	279240
rs56180299	d	i	0.1731	0.0445	0.0001019	+?	16	62157334	59225
rs145808774	a	g	-0.1111	0.0286	0.0001019	--	10	123501040	279240
rs2120257	a	t	0.0276	0.0071	0.0001019	++	17	61335872	279240
rs112468022	a	g	0.0645	0.0166	0.0001019	++	10	717831	279240
rs9290485	t	c	-0.0265	0.0068	0.0001019	--	3	173678786	279240
rs17018593	a	g	0.0261	0.0067	0.000102	++	2	80307777	279240
rs55679923	t	c	0.0852	0.0219	0.000102	++	7	127426758	279240
rs142164909	a	t	0.0562	0.0145	0.000102	++	14	82008869	279240
rs12417652	t	g	0.0319	0.0082	0.000102	++	11	89905239	279240
rs144642511	a	t	-0.2821	0.0726	0.000102	?-	12	100693690	220015
rs12966547	a	g	-0.0219	0.0056	0.000102	--	18	52752017	279240
rs34579697	a	t	0.1263	0.0325	0.0001021	-+	2	62292308	279240
rs534276733	c	g	0.3155	0.0812	0.0001021	?+	3	135541369	220015
rs62313585	t	c	0.0219	0.0056	0.0001021	++	4	133946701	279240
rs11215704	t	c	-0.0238	0.0061	0.0001023	--	11	96648766	279240
rs902632	t	c	-0.028	0.0072	0.0001023	--	10	134000146	265093
rs11018894	a	c	-0.0319	0.0082	0.0001023	--	11	89904238	279240
rs2111564	a	g	0.0219	0.0056	0.0001023	++	18	53345956	279240
rs77826746	t	c	-0.3809	0.098	0.0001024	--	4	89886767	279240
rs3904683	t	c	0.0226	0.0058	0.0001024	++	1	243416525	279092
rs73832589	a	g	-2.5948	0.6679	0.0001024	-?	3	56374691	59225
rs57590790	t	c	-2.588	0.6662	0.0001025	-?	3	56376476	59225
rs66884141	a	g	0.0291	0.0075	0.0001025	++	2	29753189	279240
rs150968688	t	g	-0.0242	0.0062	0.0001026	--	5	152147751	279240
rs6931025	t	c	0.045	0.0116	0.0001027	++	6	43511574	279240
rs1611716	a	g	-0.0333	0.0086	0.0001027	--	6	29829514	279240
rs61962236	t	c	0.038	0.0098	0.0001027	++	13	51607316	279240
rs1611718	a	c	-0.0333	0.0086	0.0001027	--	6	29829592	279240
rs73343902	t	c	-0.2623	0.0675	0.0001028	+-	6	3920904	279240
rs112466196	a	g	-0.0583	0.015	0.0001028	--	11	63888381	279240
rs188591025	a	g	0.2995	0.0771	0.0001028	++	6	145565246	279240
rs72708671	a	g	0.2443	0.0629	0.0001028	?+	1	179887932	220015
rs10955786	a	g	0.0338	0.0087	0.0001029	++	8	117715683	279240
rs4267335	t	g	0.0288	0.0074	0.0001029	-+	16	75901721	279240
rs78088212	t	c	0.1336	0.0344	0.0001029	?+	6	25868745	220015
rs28473621	a	g	0.0468	0.0121	0.000103	++	1	215069985	279240
rs11332468	d	i	0.0233	0.006	0.000103	?+	11	65611908	220015
rs34215059	d	i	0.0233	0.006	0.000103	?+	12	97211208	220015
rs11151224	t	c	0.0219	0.0056	0.000103	++	18	53350481	279240
rs73101171	t	c	0.0326	0.0084	0.000103	++	3	68432051	279240
rs1995300	c	g	-0.1517	0.0391	0.0001031	-?	6	43235405	59225
rs10838725	t	c	-0.0234	0.006	0.0001031	--	11	47557871	279240
rs76146131	a	t	0.051	0.0131	0.0001031	++	4	19048100	279240
rs11875822	a	g	-0.0257	0.0066	0.0001031	--	18	22285083	279240
rs10814281	a	g	-0.0219	0.0056	0.0001031	--	9	35837515	279240
rs61962235	c	g	0.038	0.0098	0.0001031	++	13	51607074	279240
rs189035014	a	g	-0.2289	0.059	0.0001031	--	12	1397581	279240
rs12361249	a	g	-0.0333	0.0086	0.0001031	--	11	89932110	279240
rs735765	a	g	-0.0356	0.0092	0.0001032	--	6	28170297	265105
rs11604822	t	c	-0.0257	0.0066	0.0001032	--	11	83403733	279240
rs8051036	t	c	0.0226	0.0058	0.0001032	++	16	59434042	278069
rs73832588	a	g	2.5945	0.6682	0.0001032	+?	3	56374183	59225
rs10835177	a	g	0.023	0.0059	0.0001032	++	11	3856035	279240
rs542241509	t	g	0.4201	0.1082	0.0001033	?+	1	58174664	220015
rs2167264	a	g	-0.1533	0.0395	0.0001033	-?	7	37902169	59225
rs550722764	d	i	-0.1192	0.0307	0.0001033	?-	2	98776775	220015
rs9867678	a	g	-0.023	0.0059	0.0001033	--	3	138029377	279240
rs35251419	d	i	0.0222	0.0057	0.0001034	++	1	47704128	279240
rs72843170	a	g	-0.0272	0.007	0.0001034	--	17	61120113	279240
rs4843776	a	g	0.2153	0.0555	0.0001034	+?	16	88067747	59225
rs854530	t	c	0.1434	0.0369	0.0001034	+?	7	94902649	53469
rs73832587	a	g	-2.5944	0.6683	0.0001035	-?	3	56374142	59225
rs11673984	a	g	0.0365	0.0094	0.0001035	++	2	2187534	279240
rs17366874	c	g	0.0219	0.0056	0.0001035	++	2	11371641	279240
rs2523712	a	g	-0.0464	0.012	0.0001035	--	6	30173538	279240
rs6662991	a	g	0.0226	0.0058	0.0001035	++	1	243410208	265291
rs58269695	d	i	0.0364	0.0094	0.0001036	++	2	2185922	279240
rs12716581	t	c	0.0219	0.0056	0.0001036	++	8	1167417	279240
rs80038214	a	g	-0.0468	0.0121	0.0001036	--	13	70914906	279240
rs13357804	a	g	-0.0421	0.0109	0.0001036	+-	5	165929354	265137
rs77948921	a	g	-0.0223	0.0057	0.0001036	--	16	30339753	279240
rs147076863	d	i	-0.0288	0.0074	0.0001036	--	11	46607357	279240
rs2949464	t	c	0.1643	0.0423	0.0001038	+?	5	137036743	59225
rs9540491	a	g	-0.1841	0.0474	0.0001038	-?	13	66201577	50065
rs2067872	t	c	0.0245	0.0063	0.0001039	++	6	99615417	279240
rs7234145	t	c	-0.0257	0.0066	0.0001039	--	18	22280460	279240
rs55946713	a	g	1.0735	0.2766	0.0001039	+?	3	97956011	59225
rs2346222	a	g	-0.1424	0.0367	0.000104	-?	10	82995245	59225
rs11944584	t	c	0.0219	0.0056	0.000104	++	4	80807316	279240
rs116545019	a	g	-50.6045	13.039	0.000104	-?	11	132371812	59225
rs8095822	t	g	0.0257	0.0066	0.0001041	++	18	22317857	279240
rs7234694	a	g	0.0257	0.0066	0.0001041	++	18	22280452	279240
rs72727075	t	g	-0.0238	0.0061	0.0001041	+-	9	35827203	279240
rs172329	t	c	0.0337	0.0087	0.0001041	++	6	28789266	279240
rs1842678	a	g	0.0261	0.0067	0.0001041	++	18	22323907	279240
rs185327667	t	c	0.1518	0.0391	0.0001042	++	3	104453437	279240
rs148579930	d	i	0.0364	0.0094	0.0001042	++	2	2184812	279240
rs9472098	a	g	-0.0468	0.0121	0.0001042	--	6	43621609	279240
rs17565365	t	c	-0.0242	0.0062	0.0001042	--	5	152056234	279164
rs144881862	d	i	-0.0245	0.0063	0.0001043	--	3	56709601	279240
rs17404691	t	c	0.0234	0.006	0.0001043	++	1	165249933	279240
rs694994	t	c	0.0269	0.0069	0.0001043	-+	11	65653309	265297
rs10748689	a	c	0.1423	0.0367	0.0001043	+?	10	82986532	59161
rs144023808	t	c	0.1951	0.0503	0.0001044	++	3	38890227	279240
rs10198846	c	g	-0.0257	0.0066	0.0001044	--	2	232728801	279240
rs534679398	a	t	0.5556	0.1432	0.0001045	?+	14	29732678	220015
rs72799113	t	g	-0.0242	0.0062	0.0001045	--	5	152055862	279240
rs34752040	d	i	-0.0291	0.0075	0.0001045	?-	8	143485680	220015
rs3073420	d	i	-0.0485	0.0125	0.0001045	?-	13	70898913	220015
rs11931142	a	g	-0.0218	0.0056	0.0001046	--	4	80807630	279240
rs77196645	t	g	-0.0218	0.0056	0.0001046	--	4	80807762	279240
rs3131111	t	c	0.2304	0.0594	0.0001046	+?	6	30381596	59225
rs17566146	c	g	0.0238	0.0061	0.0001047	++	5	152088959	279240
rs259926	t	c	-0.0325	0.0084	0.0001047	--	6	29991867	279240
rs80221312	a	c	0.0414	0.0107	0.0001048	-+	2	206905730	279240
rs4301224	a	g	0.0242	0.0062	0.0001048	++	5	152060244	279240
rs73701465	t	c	-0.0337	0.0087	0.0001048	--	8	117752170	279240
rs9955856	t	c	0.0249	0.0064	0.0001049	++	18	22332595	279240
rs641018	c	g	-0.0268	0.0069	0.000105	+-	11	65655393	279240
rs117978154	a	c	0.0499	0.0129	0.000105	++	18	53112767	279240
rs863006	a	g	-0.0218	0.0056	0.000105	--	1	159177748	265282
rs187325431	t	c	0.3677	0.0948	0.000105	?+	2	9706251	220015
rs115868209	a	t	0.0658	0.017	0.0001051	++	14	73377962	279240
rs142800908	t	c	0.0872	0.0225	0.0001051	++	13	30727084	279240
rs7126343	t	c	0.0284	0.0073	0.0001051	++	11	46660623	279240
rs17565470	a	g	0.0241	0.0062	0.0001051	++	5	152063844	279240
rs148678641	a	g	-0.1065	0.0275	0.0001051	--	15	47879057	279240
rs1842679	a	c	-0.0257	0.0066	0.0001052	--	18	22323983	279240
rs549592976	t	g	-0.1881	0.0485	0.0001052	?-	8	74463085	220015
rs2192303	c	g	-0.0226	0.0058	0.0001052	--	7	28478332	279240
rs693824	a	g	0.0268	0.0069	0.0001052	-+	11	65654783	279240
rs1908777	a	c	0.1407	0.0363	0.0001053	+?	11	91848236	59225
rs2451467	t	c	0.0245	0.0063	0.0001054	++	10	106533795	279240
rs10835194	t	c	0.0226	0.0058	0.0001055	++	11	3869835	279240
rs11471972	d	i	-0.0257	0.0066	0.0001055	--	20	14872653	279240
rs11431298	d	i	-0.0226	0.0058	0.0001055	--	16	59469573	279240
rs11931774	t	c	0.0218	0.0056	0.0001056	++	4	80812095	279240
rs12675038	t	c	-0.0337	0.0087	0.0001056	--	8	117706218	265161
rs190148331	c	g	0.259	0.0668	0.0001056	?+	1	68435472	220015
rs74358450	a	g	2.7593	0.7116	0.0001056	+?	14	104952344	59225
rs149949	t	c	0.0375	0.0097	0.0001056	++	6	28011516	279240
rs113074864	t	c	0.0884	0.0228	0.0001057	?+	7	1898041	220015
rs75108018	a	g	0.0666	0.0172	0.0001057	-+	3	18181656	279240
rs11940594	a	g	0.0218	0.0056	0.0001057	++	4	80812059	279240
rs911910	a	g	0.0222	0.0057	0.0001057	++	1	47706970	279240
rs677931	c	g	-0.0268	0.0069	0.0001057	+-	11	65654665	279240
rs562147283	t	c	0.0442	0.0114	0.0001057	?+	3	78540254	220015
rs10782999	a	g	0.0218	0.0056	0.0001058	-+	1	95634602	265296
rs61249187	d	i	-0.1525	0.0393	0.0001058	-?	15	70473837	59225
rs55829928	t	g	0.0241	0.0062	0.0001058	++	5	152189967	279240
rs72690793	a	g	-0.1073	0.0277	0.0001058	--	4	163325856	279240
rs35432367	a	g	0.0218	0.0056	0.0001058	++	2	11371572	279240
rs144699703	t	g	0.1838	0.0474	0.0001059	++	14	99319480	279240
rs11712446	t	g	0.0238	0.0061	0.0001059	++	3	56329264	279157
rs7557963	t	c	0.0322	0.0083	0.0001059	++	2	83062547	279240
rs10775340	a	g	-0.0222	0.0057	0.0001059	--	16	59406235	279240
rs10749712	t	c	0.1405	0.0362	0.0001059	+?	1	58848771	59225
rs5862988	d	i	-0.0245	0.0063	0.000106	--	4	152912786	279240
rs80087462	a	g	0.0437	0.0113	0.000106	-+	5	39271423	279240
rs76587655	t	c	-3.1912	0.8233	0.0001061	-?	4	172061413	59225
rs71310561	t	g	-0.0348	0.009	0.0001061	--	3	173511424	279240
rs9996733	t	c	-0.0218	0.0056	0.0001061	--	4	80807936	279240
rs142939522	a	g	-0.0861	0.0222	0.0001061	--	7	127465660	279240
rs11692110	a	c	0.039	0.0101	0.0001061	++	2	71159779	279240
rs141378825	a	g	0.148	0.0382	0.0001062	++	14	95724527	279240
rs56785476	a	g	-0.0322	0.0083	0.0001062	--	6	99613608	279240
rs75413485	c	g	-0.3224	0.0832	0.0001062	+-	1	25960371	279240
rs78926276	t	c	0.056	0.0145	0.0001063	++	14	81993816	279240
rs4658552	t	c	0.0226	0.0058	0.0001063	++	1	243412936	265167
rs1543649	a	g	-0.0287	0.0074	0.0001063	--	21	21826221	279240
rs78865971	a	g	0.1254	0.0324	0.0001064	++	1	30426454	279240
rs34031601	t	c	-0.0241	0.0062	0.0001064	--	3	116582908	279240
rs1790859	t	c	-0.0218	0.0056	0.0001064	+-	18	71840575	279240
rs7566559	t	c	0.023	0.0059	0.0001064	++	2	206555181	279240
rs72764910	a	g	-0.0326	0.0084	0.0001065	--	16	6735495	279240
rs256610	a	g	0.1457	0.0376	0.0001065	+?	5	123670060	59225
rs12509947	t	c	0.0318	0.0082	0.0001065	++	4	46894663	279240
rs150670965	c	g	1.9744	0.5095	0.0001065	+?	11	115376223	59225
rs77779142	t	c	-0.0287	0.0074	0.0001066	--	11	65599656	279240
rs55995833	c	g	0.0214	0.0055	0.0001066	++	2	11359424	279240
rs6485758	a	g	0.0234	0.006	0.0001066	++	11	47530024	279240
rs56344512	a	c	-0.0291	0.0075	0.0001066	--	2	29752637	279240
rs3130683	t	c	-0.0314	0.0081	0.0001066	--	6	31888367	269637
rs6868705	a	g	-0.0452	0.0117	0.0001067	+-	5	39317432	279240
rs12386827	t	c	0.0279	0.0072	0.0001067	++	8	143468734	279240
rs6079590	a	g	0.026	0.0067	0.0001067	++	20	14856577	279240
rs12521024	a	g	-0.0306	0.0079	0.0001067	+-	5	176262427	279180
rs16867064	a	g	-0.2432	0.0628	0.0001068	--	2	9731036	279240
rs6074811	c	g	-0.026	0.0067	0.0001068	--	20	14855852	279240
rs6583622	a	g	0.0279	0.0072	0.0001068	++	8	143471071	279240
rs1027454	a	c	-0.1404	0.0362	0.0001068	-?	11	91834246	59225
rs12640527	a	g	-0.0318	0.0082	0.0001068	--	4	46896429	279240
rs144084146	d	i	0.1298	0.0335	0.0001068	?+	2	148600676	220015
rs118020359	t	c	-0.1561	0.0403	0.0001068	--	12	103522830	279240
rs28706451	t	c	0.0279	0.0072	0.0001069	++	8	143470347	279240
rs35132419	c	g	0.0276	0.0071	0.0001069	++	17	61343165	279240
rs9563453	a	g	-0.0367	0.0095	0.0001069	--	13	57636972	279240
rs34626650	a	g	0.1518	0.0392	0.0001069	+?	3	117981014	59225
rs188824752	c	g	0.2123	0.0548	0.000107	?+	8	17820560	220015
rs184384968	a	g	-0.2123	0.0548	0.000107	?-	8	17820558	220015
rs1565416	a	g	0.0253	0.0065	0.000107	++	10	106499423	279240
rs8057611	a	g	-0.1566	0.0404	0.000107	-?	16	12658118	59225
rs12312246	c	g	0.0249	0.0064	0.0001071	++	12	76264218	279240
rs75593256	t	c	0.0533	0.0137	0.0001071	-+	8	89878823	279240
rs4423142	t	g	0.0283	0.0073	0.0001071	++	11	46684677	279240
rs786253	c	g	-0.0226	0.0058	0.0001072	--	2	145697886	279240
rs786229	a	c	-0.0226	0.0058	0.0001072	--	2	145689453	278663
rs555240462	d	i	0.416	0.1074	0.0001073	?+	2	36477528	220015
rs74895929	c	g	-0.0279	0.0072	0.0001073	--	4	26847657	279240
rs531983255	t	c	0.165	0.0426	0.0001074	?+	21	41582380	220015
rs11931683	t	c	0.0218	0.0056	0.0001074	++	4	80811886	279240
rs80200535	t	c	-0.023	0.0059	0.0001074	--	14	55340740	279240
rs17344426	t	c	-0.0356	0.0092	0.0001074	--	2	104473036	271402
rs1149735	t	c	-0.0291	0.0075	0.0001074	+-	10	79985673	274308
rs186627986	t	g	0.0241	0.0062	0.0001074	++	5	152143495	279240
rs76954433	a	g	0.1034	0.0267	0.0001075	-+	5	31569772	279240
rs533094344	a	g	-0.2773	0.0716	0.0001075	?-	4	68169512	220015
rs2236293	a	g	-0.0214	0.0055	0.0001075	--	9	35841783	265082
rs61741674	a	c	-0.0485	0.0125	0.0001075	--	5	132561468	279240
rs13066051	t	c	-0.0233	0.006	0.0001076	--	3	56009167	279240
rs76210361	t	c	-0.0499	0.0129	0.0001076	--	19	12839819	224809
rs114725992	c	g	-0.0356	0.0092	0.0001076	--	6	12642034	279240
rs11100520	t	c	-0.1416	0.0366	0.0001076	-?	4	164772977	50043
rs73310366	t	c	-0.0363	0.0094	0.0001076	--	20	61692468	279240
rs7016544	c	g	0.0447	0.0115	0.0001076	++	8	127953196	279240
rs138210777	a	g	-0.0657	0.017	0.0001077	--	14	73377793	279240
rs4894456	a	g	0.0359	0.0093	0.0001077	++	3	173532867	279240
rs10999896	t	c	0.038	0.0098	0.0001077	++	10	73341221	269173
rs565104586	t	g	0.237	0.0612	0.0001077	?+	16	818325	220015
rs17033106	a	g	-0.0447	0.0116	0.0001077	--	2	67353617	279240
rs71417474	a	g	0.0665	0.0172	0.0001077	++	2	175140272	279240
rs786252	a	t	0.0226	0.0058	0.0001077	++	2	145698244	279240
rs558082159	a	g	0.1642	0.0424	0.0001077	?+	8	87706976	220015
rs149299674	d	i	-0.0697	0.018	0.0001078	?-	6	131181660	220015
rs3128761	a	t	0.0314	0.0081	0.0001078	++	6	31879158	279240
rs2844789	a	g	-0.0452	0.0117	0.0001078	--	6	30112795	279240
rs570838458	t	c	-0.2029	0.0524	0.0001079	?-	13	88448945	220015
rs8049180	c	g	-0.0314	0.0081	0.0001079	+-	16	75849671	279240
rs4720867	c	g	-0.0241	0.0062	0.000108	--	7	10090126	279240
rs142947305	a	g	-0.3206	0.0828	0.000108	?-	3	115168237	220015
rs34693210	d	i	-0.1506	0.0389	0.000108	-?	5	123644966	59225
rs74106363	a	c	-0.0409	0.0106	0.000108	+-	12	83664359	279240
rs547640133	a	g	-0.3895	0.1006	0.000108	?-	17	76499396	220015
rs61882483	a	g	-0.0777	0.0201	0.000108	--	11	45951743	279240
rs11130509	t	c	-0.023	0.0059	0.0001081	--	3	56332193	279240
rs964568	c	g	-0.0363	0.0094	0.0001081	--	2	2183747	279240
rs11130508	a	t	-0.023	0.0059	0.0001081	--	3	56331743	279240
rs187348684	a	g	0.1719	0.0444	0.0001081	?+	8	60244059	220015
rs11990697	t	c	0.0283	0.0073	0.0001081	++	8	143465790	279240
rs6484317	a	c	-0.0253	0.0065	0.0001082	--	11	27598421	279240
rs78298707	t	c	-0.1115	0.0288	0.0001082	?-	14	49252734	220015
rs62252286	t	c	-0.2228	0.0575	0.0001082	-?	3	69496888	59225
rs17565727	a	g	-0.0241	0.0062	0.0001082	--	5	152081338	279240
rs182540882	t	g	0.4514	0.1166	0.0001082	?+	10	19302244	220015
rs4658840	t	g	0.146	0.0377	0.0001082	+?	1	242798972	59145
rs13085545	c	g	-0.023	0.0059	0.0001083	--	3	56331353	279240
rs57899521	a	c	0.036	0.0093	0.0001084	?+	13	57845873	220015
rs373992726	t	c	-0.024	0.0062	0.0001084	?-	5	152145464	220015
rs56127012	t	c	-0.024	0.0062	0.0001084	?-	5	152144834	220015
rs144439009	d	i	1.0295	0.266	0.0001085	+?	3	97963968	59225
rs7902723	a	g	0.142	0.0367	0.0001085	+?	10	83010705	59225
rs11365994	d	i	-0.0256	0.0066	0.0001085	--	18	22323086	279240
rs11242698	t	c	-0.0237	0.0061	0.0001085	--	6	1519078	279240
rs77023150	t	c	-0.0218	0.0056	0.0001085	--	4	80805741	279240
rs532027384	t	c	-0.3236	0.0836	0.0001085	?-	5	44555222	220015
rs6508324	c	g	-0.0256	0.0066	0.0001086	--	18	22281285	279240
rs537837794	a	g	0.1823	0.0471	0.0001086	?+	7	65191252	220015
rs8089904	t	c	0.0256	0.0066	0.0001086	++	18	22281223	279240
rs114182224	t	c	0.0856	0.0221	0.0001086	++	7	127443182	279240
rs6508323	a	t	-0.0256	0.0066	0.0001086	--	18	22281282	279240
rs145550924	t	g	0.1022	0.0264	0.0001087	++	15	47853818	279240
rs9551437	t	c	-0.2484	0.0642	0.0001087	-?	13	28677034	59225
rs117131536	a	c	-0.0948	0.0245	0.0001087	+-	11	99061480	279240
rs6548149	t	c	-0.1683	0.0435	0.0001087	-?	2	3117013	59225
rs2486763	t	c	-0.3288	0.0849	0.0001087	-?	1	14807573	59225
rs34619371	t	c	-0.0317	0.0082	0.0001088	--	6	99612479	279240
rs12216144	a	t	-0.0245	0.0063	0.0001088	--	6	99623458	279240
rs182609542	t	c	-0.1192	0.0308	0.0001088	?-	2	183544963	220015
rs8086233	a	g	0.0256	0.0066	0.0001088	++	18	22281212	279240
rs2496037	t	c	0.0252	0.0065	0.0001088	++	10	106515806	279240
rs8086102	a	g	0.0256	0.0066	0.0001088	++	18	22281149	279240
rs35383128	c	g	-0.0379	0.0098	0.0001089	--	10	73335773	279240
rs11104186	t	c	0.0229	0.0059	0.0001089	++	12	87309984	279240
rs34993580	d	i	-0.0256	0.0066	0.0001089	--	18	22319726	279240
rs146613237	t	c	0.1707	0.0441	0.0001089	+?	9	1192504	59225
rs4522104	a	c	-0.1724	0.0446	0.0001089	-?	10	99887032	59225
rs11242699	a	g	0.0237	0.0061	0.000109	++	6	1519309	279240
rs28586904	t	c	0.0279	0.0072	0.000109	++	8	143474570	279240
rs864051	a	g	-0.0226	0.0058	0.0001091	--	2	206555223	279240
rs140961556	t	c	0.2176	0.0562	0.0001091	++	9	140505729	279240
rs28393553	c	g	0.0279	0.0072	0.0001092	++	8	143474108	279240
rs59506791	t	g	-0.0436	0.0113	0.0001092	+-	5	39281121	279240
rs2056751	a	c	-0.0233	0.006	0.0001092	--	2	145718277	279240
rs2319184	a	g	-0.4243	0.1097	0.0001093	-?	14	66855987	59225
rs965593	t	c	-0.0256	0.0066	0.0001093	--	18	22285765	279240
rs965591	a	c	-0.0256	0.0066	0.0001093	--	18	22286048	279240
rs34670023	c	g	-0.1463	0.0378	0.0001093	-?	5	43098185	59225
rs75768086	t	c	-0.0317	0.0082	0.0001094	--	6	99611565	279240
rs2902109	a	g	-0.0298	0.0077	0.0001094	--	2	80317685	265253
rs11873809	t	c	0.0256	0.0066	0.0001094	++	18	22285278	279240
rs17798376	a	g	0.0256	0.0066	0.0001094	++	18	22285511	279240
rs10513014	a	g	-0.0226	0.0058	0.0001095	--	3	136499728	279240
rs11693420	t	c	0.029	0.0075	0.0001095	-+	2	29751634	279240
rs72799138	t	g	-0.0241	0.0062	0.0001095	--	5	152096515	279240
rs7011350	a	g	0.0279	0.0072	0.0001095	++	8	143476835	279240
rs184311864	t	g	0.347	0.0897	0.0001095	?+	1	172715168	220015
rs35556050	t	c	-0.0279	0.0072	0.0001095	--	8	143477482	279240
rs7752811	a	g	0.0447	0.0116	0.0001095	++	6	43523130	279140
rs67869826	a	g	0.0359	0.0093	0.0001095	++	2	205176744	279240
rs9257226	a	g	0.0336	0.0087	0.0001096	++	6	28787193	279240
rs13284995	t	c	-0.0218	0.0056	0.0001096	--	9	35842854	279136
rs149366491	a	g	-0.4229	0.1093	0.0001096	--	14	65679734	279240
rs12214475	a	g	-0.0237	0.0061	0.0001096	--	6	1521117	279240
rs59934249	t	c	-0.0436	0.0113	0.0001096	+-	5	39294803	279240
rs58852042	a	g	0.3218	0.0832	0.0001096	-+	1	25965280	279240
rs3132647	a	g	0.0459	0.0119	0.0001097	++	6	30330737	264842
rs115385232	t	c	-0.0355	0.0092	0.0001097	--	2	104467767	279240
rs1968526	a	t	0.0225	0.0058	0.0001097	++	2	145702785	279240
rs10830433	a	g	-0.0321	0.0083	0.0001097	--	11	89911702	279240
rs186016854	t	g	0.1639	0.0424	0.0001098	++	9	79618596	279240
rs11019819	c	g	0.1402	0.0362	0.0001098	+?	11	91853754	59225
rs2633520	a	g	-0.1515	0.0392	0.0001098	-?	5	123632487	59225
rs7537745	t	g	0.3217	0.0832	0.0001098	-+	1	25965836	279240
rs7653009	t	c	-0.1429	0.0369	0.0001098	-?	3	153147560	59225
rs200987390	d	i	-0.1158	0.03	0.0001099	--	7	91511815	279240
rs4427108	t	c	-1.7815	0.4606	0.0001099	-?	7	134753429	59225
rs545504927	t	c	0.0905	0.0234	0.0001099	?+	7	100374395	220015
rs2174696	t	g	-0.0214	0.0055	0.0001099	--	1	165283470	279240
rs11098997	t	g	-0.1976	0.0511	0.0001099	-?	4	130067253	59225
rs12214607	a	g	-0.0237	0.0061	0.00011	--	6	1521356	279240
rs185363	a	g	-0.1457	0.0377	0.00011	-?	5	123670274	59225
rs7231098	a	g	0.0256	0.0066	0.00011	++	18	22281726	279240
rs7230719	a	c	-0.0256	0.0066	0.00011	--	18	22281846	279240
rs61023184	a	g	-0.0436	0.0113	0.00011	+-	5	39276017	279240
rs7241483	t	c	-0.0256	0.0066	0.00011	--	18	22283853	279240
rs1376119	a	g	-0.0256	0.0066	0.00011	--	18	22282714	231463
rs55927034	a	t	0.0218	0.0056	0.00011	++	4	133932351	279240
rs75315481	a	g	-0.0271	0.007	0.0001101	--	17	61111542	279240
rs17565693	t	c	-0.0241	0.0062	0.0001101	--	5	152070764	279240
rs281228	a	c	-0.0214	0.0055	0.0001101	--	15	47718090	279240
rs356971	t	g	0.0324	0.0084	0.0001101	++	6	29979797	224769
rs78174335	t	c	0.0436	0.0113	0.0001101	-+	5	39262818	279240
rs28611082	a	g	0.0279	0.0072	0.0001101	++	8	143476156	279240
rs6865023	a	g	0.0436	0.0113	0.0001101	-+	5	39274478	279240
rs28433910	a	g	-0.0279	0.0072	0.0001101	--	8	143476114	279240
rs113070191	a	g	-0.0306	0.0079	0.0001101	--	3	185590936	279240
rs2905616	t	c	0.1636	0.0423	0.0001102	+?	5	137032820	59225
rs6814349	a	g	-0.0233	0.006	0.0001102	--	4	66474805	279240
rs546044441	t	c	-0.2703	0.0699	0.0001102	?-	16	70309117	220015
rs6799517	a	c	-0.0256	0.0066	0.0001102	--	3	135792010	279240
rs9797392	a	g	0.0234	0.006	0.0001102	++	18	53466470	279240
rs75550432	a	t	0.0466	0.0121	0.0001102	++	13	70924207	279240
rs111946713	a	c	-0.146	0.0377	0.0001102	--	12	133402611	279240
rs10130384	a	c	-0.217	0.0561	0.0001103	--	14	91492495	279240
rs12948991	a	c	4.3812	1.133	0.0001103	+?	17	12997555	59225
rs72843166	t	g	-0.0271	0.007	0.0001104	--	17	61098296	279240
rs7110209	t	c	-0.1401	0.0362	0.0001104	-?	11	91858828	59225
rs1882238	a	g	-0.0447	0.0116	0.0001104	--	2	67351483	265034
rs1015890	a	g	0.0222	0.0057	0.0001104	++	1	47702229	279240
rs59288626	d	i	0.0237	0.0061	0.0001104	++	11	47535013	279240
rs10814276	a	t	-0.0222	0.0057	0.0001105	--	9	35794913	279240
rs75147698	t	c	0.0336	0.0087	0.0001105	++	1	193555701	279240
rs7233304	a	g	-0.0256	0.0066	0.0001105	--	18	22280642	279240
rs9554261	t	c	0.2472	0.0639	0.0001105	+?	13	28678753	59225
rs3949697	t	c	-0.0367	0.0095	0.0001105	--	13	57641168	279240
rs60647697	a	g	-0.1475	0.0382	0.0001105	--	1	179929360	279240
rs7234430	t	c	-0.0256	0.0066	0.0001105	--	18	22280626	279240
rs4923466	a	c	-0.0267	0.0069	0.0001106	--	11	27706565	279240
rs35044849	a	g	0.0475	0.0123	0.0001106	++	6	28667669	279240
rs281232	c	g	0.0214	0.0055	0.0001106	++	15	47720498	279240
rs72916336	a	c	-0.0321	0.0083	0.0001106	--	2	83061226	279240
rs190584620	a	t	0.1961	0.0507	0.0001106	-+	18	34864973	279240
rs142538831	a	c	-0.4218	0.1091	0.0001106	?-	6	47253819	220015
rs7234285	t	c	-0.0256	0.0066	0.0001106	--	18	22280582	279240
rs10142702	t	c	0.217	0.0561	0.0001106	++	14	91492577	279240
rs73449983	a	g	0.0283	0.0073	0.0001106	++	11	46612332	279240
rs7140049	t	g	0.0416	0.0108	0.0001107	++	13	92229070	279240
rs577807338	t	c	-0.2942	0.0761	0.0001107	?-	6	127172765	220015
rs12790234	a	g	0.0267	0.0069	0.0001107	++	11	27708963	279240
rs200973291	d	i	-0.0742	0.0192	0.0001107	--	3	15288490	279240
rs12587801	c	g	2.757	0.7132	0.0001108	+?	14	104953012	59225
rs1466564	t	c	0.0578	0.0149	0.0001108	++	8	25860725	279240
rs79235584	a	t	-0.0435	0.0113	0.0001108	+-	5	39303925	279240
rs117377786	a	g	-0.1068	0.0276	0.0001108	--	4	180980142	279240
rs17624246	a	c	-0.0279	0.0072	0.0001108	--	5	132284204	279240
rs34379767	a	g	-0.0267	0.0069	0.0001109	--	11	27704209	279240
rs11692461	c	g	-0.0321	0.0083	0.0001109	--	2	83061014	279240
rs76329939	c	g	1.0649	0.2755	0.0001109	+?	3	97949951	59225
rs10153325	a	g	0.0256	0.0066	0.0001109	++	18	22284388	279240
rs1668119	t	c	0.0248	0.0064	0.000111	++	18	22326174	279240
rs72803194	a	c	0.1538	0.0398	0.000111	+?	10	53091092	59225
rs1340691	t	c	-0.1751	0.0453	0.000111	-?	1	76495745	59225
rs113121035	d	i	0.034	0.0088	0.0001111	++	8	117732326	279240
rs17455800	a	t	-0.0241	0.0062	0.0001111	--	5	152065789	279240
rs12749011	t	c	-0.0225	0.0058	0.0001111	--	1	243409163	279240
rs7234336	a	c	0.0256	0.0066	0.0001112	++	18	22280213	279240
rs17022553	a	g	0.0321	0.0083	0.0001112	++	2	83059917	279240
rs1735837	a	g	0.0286	0.0074	0.0001113	++	21	21833183	279240
rs111445161	a	g	-0.0544	0.0141	0.0001113	+-	7	75377888	279240
rs72843168	c	g	-0.0271	0.007	0.0001113	--	17	61109624	279240
rs115423952	t	c	0.0466	0.0121	0.0001113	++	13	70918047	279240
rs78881826	a	g	0.0466	0.0121	0.0001114	++	13	70919183	279240
rs74909212	c	g	0.0271	0.007	0.0001114	++	17	61354783	279240
rs16949298	t	c	0.0256	0.0066	0.0001114	++	18	6038125	270085
rs7235400	t	c	0.0256	0.0066	0.0001114	++	18	22281869	279240
rs74344273	t	c	0.0695	0.018	0.0001114	++	10	745364	279240
rs6824583	t	c	0.0321	0.0083	0.0001114	++	4	46880509	279240
rs281235	a	t	0.0214	0.0055	0.0001114	++	15	47722269	279240
rs77622073	a	g	-0.0363	0.0094	0.0001114	--	2	2187179	279240
rs75514394	a	c	0.0271	0.007	0.0001114	++	17	61354772	279240
rs281237	c	g	0.0214	0.0055	0.0001115	++	15	47723857	279240
rs141494021	a	c	-0.2425	0.0628	0.0001115	--	2	9735681	279240
rs281236	a	g	0.0214	0.0055	0.0001115	++	15	47723113	277538
rs4930355	a	g	-0.0241	0.0062	0.0001115	--	11	66116911	279240
rs1945993	a	g	0.0221	0.0057	0.0001116	++	11	56782292	279240
rs42267	a	g	-0.1437	0.0372	0.0001116	-?	5	123656298	59225
rs147630908	c	g	3.9823	1.0307	0.0001117	+?	2	73443028	59225
rs34927358	d	i	0.037	0.0096	0.0001117	++	13	57639731	279240
rs112802265	t	c	-0.068	0.0176	0.0001117	?-	10	632988	220015
rs143295813	a	g	0.2098	0.0543	0.0001117	?+	9	11790756	220015
rs112319823	t	c	-0.0255	0.0066	0.0001117	?-	5	50966333	220015
rs281239	c	g	-0.0214	0.0055	0.0001118	--	15	47724476	279240
rs11726460	t	c	-0.2313	0.0599	0.0001119	-?	4	129888081	59225
rs11675705	a	c	0.1131	0.0293	0.0001119	-+	2	161882596	279240
rs784217	c	g	-0.0218	0.0056	0.0001119	--	18	53353847	279240
rs74731699	c	g	0.2117	0.0548	0.0001119	?+	8	17830882	220015
rs9826003	a	c	0.19	0.0492	0.000112	+?	3	117970128	59225
rs145183935	t	c	0.0455	0.0118	0.000112	++	11	66802687	279240
rs6910361	a	g	-0.035	0.0091	0.0001121	--	6	28651780	279240
rs78943553	a	c	0.0397	0.0103	0.0001121	++	2	206846351	279240
rs6079598	a	c	0.0256	0.0066	0.0001122	++	20	14873028	279240
rs151204977	a	g	-4.4572	1.154	0.0001122	-?	19	15901446	59225
rs142178298	d	i	0.0336	0.0087	0.0001122	++	8	117699029	279240
rs17257240	t	c	0.0393	0.0102	0.0001123	++	8	107556907	279050
rs13202664	t	g	0.035	0.0091	0.0001123	++	6	28651091	279240
rs78351043	c	g	0.0673	0.0174	0.0001123	-+	11	70421288	279240
rs73854551	c	g	-1.0682	0.2766	0.0001123	-?	3	97955328	59225
rs9258608	a	g	0.032	0.0083	0.0001124	++	6	29820182	279240
rs3131006	a	t	0.177	0.0458	0.0001124	+?	6	31098134	59225
rs4486067	t	c	0.035	0.0091	0.0001124	++	6	28650523	279240
rs4974133	t	g	0.0229	0.0059	0.0001124	++	3	56341098	279240
rs180904270	t	g	-0.1945	0.0504	0.0001124	--	1	54283025	279240
rs34862102	t	g	0.0263	0.0068	0.0001125	++	18	22230411	279240
rs147134350	a	c	0.1132	0.0293	0.0001125	++	6	112167607	279240
rs73854550	t	c	-1.0681	0.2766	0.0001125	-?	3	97955284	59225
rs536948356	a	g	0.2375	0.0615	0.0001126	?+	16	817176	220015
rs148687640	a	t	0.1434	0.0371	0.0001126	++	11	96769787	279240
rs151042824	a	g	0.0965	0.025	0.0001126	-+	7	112496036	279240
rs11019810	a	g	-0.1677	0.0434	0.0001126	-?	11	91829532	59225
rs117747398	a	g	0.1405	0.0364	0.0001126	++	7	127699055	279240
rs9258636	t	c	-0.0331	0.0086	0.0001127	--	6	29821837	279240
rs55830548	t	c	-0.024	0.0062	0.0001127	--	5	152188126	279240
rs2517862	t	c	-0.0331	0.0086	0.0001127	--	6	29821937	270077
rs34355663	d	i	-0.0221	0.0057	0.0001127	--	16	59402460	279240
rs11279921	d	i	-0.2113	0.0547	0.0001127	-?	16	88077499	59225
rs2517866	t	c	-0.0331	0.0086	0.0001127	--	6	29821032	279240
rs11693707	a	g	-0.032	0.0083	0.0001127	--	2	83061158	279240
rs2734983	a	t	-0.0331	0.0086	0.0001127	--	6	29820951	279240
rs6936953	t	c	0.0447	0.0116	0.0001128	++	6	43535355	279240
rs59931540	a	g	0.0447	0.0116	0.0001128	++	6	43532417	279240
rs17565505	t	c	-0.024	0.0062	0.0001128	--	5	152064433	279240
rs115005489	t	c	0.0465	0.0121	0.0001128	++	13	70913434	279240
rs55918828	t	c	-0.024	0.0062	0.0001128	--	5	152187782	279240
rs376194939	a	g	0.0668	0.0173	0.0001128	?+	14	73390157	220015
rs7240925	a	c	-0.0263	0.0068	0.0001129	--	18	22230579	278309
rs7647044	a	g	-0.0252	0.0065	0.0001129	--	3	173752290	279240
rs784216	t	g	-0.0218	0.0056	0.0001129	--	18	53354347	279240
rs9258642	t	c	-0.0331	0.0086	0.0001129	--	6	29822070	279240
rs3094176	a	g	-0.0331	0.0086	0.0001129	--	6	29821270	279240
rs112833454	c	g	0.1086	0.0281	0.0001129	++	12	45258693	279240
rs10091129	a	g	-0.0278	0.0072	0.0001129	--	8	143469277	279240
rs11715774	t	c	-0.0229	0.0059	0.000113	--	3	56341514	279240
rs11708280	a	c	-0.0237	0.0061	0.000113	--	3	56329111	279240
rs6701381	a	g	-0.0221	0.0057	0.0001131	--	1	47704240	279240
rs8036294	a	g	0.0229	0.0059	0.0001131	++	15	37285296	279240
rs72794495	t	c	-0.029	0.0075	0.0001131	--	2	29744883	279240
rs2152744	a	g	-0.1416	0.0367	0.0001132	-?	10	82984071	59225
rs2949465	c	g	-0.1633	0.0423	0.0001132	-?	5	137037541	59225
rs7648073	a	c	-0.0655	0.017	0.0001132	--	3	18305698	279042
rs151059630	t	g	0.0952	0.0247	0.0001132	++	5	38843882	279240
rs542123426	a	g	0.3181	0.0824	0.0001132	?+	5	155389262	220015
rs74139950	a	g	23.2252	6.0165	0.0001133	+?	1	219035369	59225
rs3100231	c	g	0.0217	0.0056	0.0001133	++	2	29368811	279240
rs7634052	t	c	0.024	0.0062	0.0001133	++	3	116582711	279240
rs114819910	t	c	0.0386	0.01	0.0001133	-+	2	30528627	279240
rs192668954	t	g	0.2675	0.0693	0.0001134	?+	5	156268590	220015
rs34492	a	g	0.0214	0.0055	0.0001134	++	12	97262703	279240
rs696758	a	g	-0.0469	0.0121	0.0001134	+-	5	39331216	265292
rs141872504	a	g	0.1341	0.0347	0.0001135	-+	11	84380725	279240
rs34132050	d	i	-0.022	0.0057	0.0001135	?-	2	34954855	220015
rs10838731	t	c	0.0233	0.006	0.0001136	++	11	47607135	279240
rs7236566	a	g	0.0263	0.0068	0.0001136	++	18	22231059	279240
rs36044157	t	g	0.0237	0.0061	0.0001136	++	3	56328592	279240
rs621941	t	c	0.0221	0.0057	0.0001137	++	11	64153352	279240
rs112934874	a	g	0.0237	0.0061	0.0001138	++	6	1521494	279240
rs17344419	a	g	-0.0355	0.0092	0.0001138	--	2	104470564	279240
rs149694789	d	i	-0.0274	0.0071	0.0001138	?-	17	61348449	220015
rs10786317	a	g	0.1415	0.0367	0.0001139	+?	10	83013779	59168
rs5013089	a	g	-0.0331	0.0086	0.0001139	--	6	29820448	279240
rs9537593	t	g	0.0415	0.0108	0.0001139	++	13	57652695	279240
rs10972581	t	c	-0.0221	0.0057	0.0001139	--	9	35779571	265284
rs34633286	a	g	-0.1366	0.0354	0.000114	?-	19	3633464	220015
rs1490183	t	c	0.0252	0.0065	0.000114	++	10	106492420	265214
rs3100240	a	g	0.0217	0.0056	0.000114	++	2	29375946	279240
rs7952727	c	g	-0.4282	0.111	0.000114	+-	11	103831516	279240
rs35352375	d	i	-0.0222	0.0058	0.000114	--	5	123624295	279240
rs35352375	d	i	-0.0222	0.0058	0.000114	--	5	123624295	279240
rs7919489	a	g	0.1415	0.0367	0.000114	+?	10	83012728	59225
rs9993203	t	c	0.0316	0.0082	0.0001141	++	4	46919627	279240
rs1019307	c	g	0.0221	0.0057	0.0001141	++	7	12251790	279240
rs11715144	c	g	0.0229	0.0059	0.0001141	++	3	56541635	279240
rs34033640	a	g	-0.0282	0.0073	0.0001142	--	8	143465851	279240
rs7902521	a	g	-0.1415	0.0367	0.0001142	-?	10	83012824	59225
rs111974056	t	c	-0.0656	0.017	0.0001143	--	11	64379582	279240
rs58125416	a	g	0.0465	0.0121	0.0001143	++	13	70917721	279240
rs4928692	a	g	-0.0282	0.0073	0.0001143	--	8	143466597	279240
rs35264188	d	i	0.0252	0.0065	0.0001143	++	11	27556642	279240
rs16857006	a	t	-0.098	0.0254	0.0001143	--	2	11144824	279240
rs61962254	t	c	-0.0378	0.0098	0.0001144	--	13	51614188	279240
rs13092348	t	c	-0.024	0.0062	0.0001144	--	3	116580097	279240
rs1875330	a	g	-0.1484	0.0385	0.0001144	-?	15	70477199	45271
rs1398176	t	c	-0.032	0.0083	0.0001144	--	4	46950086	279240
rs56731928	a	g	1.067	0.2766	0.0001145	+?	3	97954684	59225
rs11755876	t	c	-0.0642	0.0167	0.0001146	+-	6	47993952	279240
rs28590244	a	g	0.0381	0.0099	0.0001146	++	1	19353126	279240
rs113918255	a	g	0.1629	0.0422	0.0001146	-+	8	115092200	279240
rs141357102	d	i	0.2026	0.0525	0.0001146	+?	1	177256884	59225
rs149690102	t	g	-0.1998	0.0518	0.0001147	?-	12	73866870	220015
rs11186661	a	t	-0.0711	0.0184	0.0001148	+-	10	93452308	279240
rs28517766	t	c	0.032	0.0083	0.0001148	++	4	46950211	279240
rs370845246	a	g	-0.2669	0.0692	0.0001148	?-	1	175974097	220015
rs560272796	c	g	0.2858	0.0741	0.0001148	?+	15	75727184	220015
rs34818561	t	c	-0.0248	0.0064	0.0001148	--	18	22329489	279240
rs1317923	t	c	-4.6576	1.2075	0.0001148	-?	4	1354104	59225
rs13097447	a	t	0.0229	0.0059	0.0001148	++	3	56537178	279240
rs4319759	a	g	0.1402	0.0364	0.0001148	+?	16	83126430	59225
rs540019289	a	g	0.2669	0.0692	0.0001148	?+	17	48719356	220015
rs28413016	c	g	-0.0483	0.0125	0.0001149	+-	5	165889476	279240
rs3209593	t	c	-0.1415	0.0367	0.0001149	-?	11	27516717	59225
rs9813216	t	c	-0.0252	0.0065	0.0001149	--	3	173747497	279240
rs1790862	t	g	0.0217	0.0056	0.0001149	-+	18	71839204	279240
rs2173363	t	c	-0.0225	0.0058	0.0001149	--	1	30461416	279240
rs3001932	t	g	0.0248	0.0064	0.0001149	++	10	106526619	279181
rs10758327	t	g	-0.0217	0.0056	0.000115	--	9	35837284	279240
rs549437229	d	i	-0.1022	0.0265	0.000115	?-	22	41247781	220015
rs62036565	c	g	0.1404	0.0364	0.000115	+?	16	83136454	59225
rs10153369	a	t	0.0255	0.0066	0.000115	++	18	22286729	279240
rs10261285	c	g	-0.024	0.0062	0.0001151	--	7	10089472	279240
rs149760128	t	c	-0.0866	0.0225	0.0001151	--	7	127691053	279240
rs28473200	a	g	0.0316	0.0082	0.0001151	++	4	46918291	279240
rs151059340	t	c	-0.3536	0.0917	0.0001152	?-	3	55572205	220015
rs6997270	a	g	0.0278	0.0072	0.0001152	++	8	143471574	279240
rs13077690	t	c	-0.0236	0.0061	0.0001152	--	3	56282516	279240
rs4974211	a	g	-0.0236	0.0061	0.0001152	--	3	56431956	279240
rs4974138	a	g	-0.0236	0.0061	0.0001152	--	3	56431952	279240
rs7676918	a	g	-0.032	0.0083	0.0001153	--	4	46879256	279240
rs9841915	t	c	-0.024	0.0062	0.0001153	--	3	56734630	279240
rs2864072	a	c	0.0286	0.0074	0.0001153	++	11	46468859	279240
rs6540752	a	g	0.0217	0.0056	0.0001153	-+	1	212878285	279240
rs3100239	t	c	-0.0217	0.0056	0.0001154	--	2	29375902	278858
rs79106759	t	c	-0.0434	0.0113	0.0001154	--	2	2075684	279240
rs72799126	t	c	0.024	0.0062	0.0001154	++	5	152084873	279240
rs10190990	a	t	0.032	0.0083	0.0001154	++	2	83074174	279240
rs1366990	t	g	-0.2129	0.0552	0.0001155	-?	1	236881703	59170
rs4148307	t	c	0.1704	0.0442	0.0001156	+?	4	70457556	58588
rs72811129	a	c	-0.0396	0.0103	0.0001156	+-	5	179920212	279240
rs61960451	a	g	-0.2051	0.0532	0.0001157	-?	13	50525309	59225
rs6462085	t	g	0.0225	0.0058	0.0001157	++	7	28479848	278647
rs60903056	a	g	-1.0662	0.2766	0.0001157	-?	3	97954379	59225
rs77090545	a	g	0.0438	0.0114	0.0001158	++	8	127992237	279240
rs1481931	t	c	-0.0263	0.0068	0.0001158	--	18	22229229	279240
rs687672	t	c	-0.027	0.007	0.0001159	+-	11	65649984	265281
rs72845246	a	g	-0.027	0.007	0.0001159	--	17	61370001	279240
rs1389479	a	g	-0.0247	0.0064	0.0001159	--	12	76258235	265288
rs73060530	a	c	-0.2106	0.0546	0.0001159	--	3	192308644	279240
rs72630531	a	g	0.0648	0.0168	0.0001159	++	1	7710714	279240
rs72845245	a	g	-0.027	0.007	0.000116	--	17	61369636	279240
rs17068601	a	g	-0.127	0.033	0.000116	--	4	180949587	279240
rs11710542	a	c	-0.024	0.0062	0.000116	--	3	56361352	279240
rs999776	t	c	0.0217	0.0056	0.000116	++	10	108526810	279240
rs138573996	a	g	-0.1583	0.0411	0.000116	+-	6	39282816	224814
rs8096081	a	c	-0.0255	0.0066	0.0001161	--	18	22318581	279240
rs696975	c	g	0.1443	0.0374	0.0001162	+?	1	208569013	59225
rs17805619	a	g	-0.0335	0.0087	0.0001162	--	8	117652016	279240
rs7901800	t	g	0.0217	0.0056	0.0001162	++	10	55048800	279240
rs6656687	t	c	0.0217	0.0056	0.0001162	++	1	73307570	279240
rs1820228	t	c	-0.0225	0.0058	0.0001162	--	16	59432639	279240
rs1301838	t	c	-0.0232	0.006	0.0001162	--	11	99670514	279240
rs34884299	c	g	0.0244	0.0063	0.0001162	++	10	106455520	279240
rs2496039	t	g	-0.0251	0.0065	0.0001162	--	10	106511765	279240
rs7972023	t	c	0.0263	0.0068	0.0001163	++	12	32465108	279240
rs28722876	a	t	0.2983	0.0774	0.0001163	+?	7	104859389	59225
rs11012715	t	c	0.3083	0.08	0.0001163	?+	10	21761483	220015
rs7972212	t	g	0.0263	0.0068	0.0001163	++	12	32465107	279240
rs57740622	d	i	0.0228	0.0059	0.0001164	++	6	26286839	279240
rs142783830	a	t	-0.1994	0.0517	0.0001164	--	11	39232805	279240
rs3822463	t	c	-0.0468	0.0121	0.0001164	+-	5	39330500	279240
rs7741841	t	c	-0.0446	0.0116	0.0001165	--	6	43528189	279240
rs57910490	a	t	0.078	0.0202	0.0001165	++	8	34204637	279240
rs3130380	a	g	-0.0461	0.012	0.0001165	--	6	30279130	279153
rs3817335	a	t	-0.0225	0.0058	0.0001165	--	11	47643891	279240
rs12153858	t	c	-0.1495	0.0388	0.0001166	?-	6	133485065	220015
rs7544296	t	g	-0.0335	0.0087	0.0001166	--	1	193536949	265296
rs12716959	a	c	0.14	0.0363	0.0001166	+?	16	83127758	59225
rs201479508	d	i	-0.1522	0.0395	0.0001166	?-	6	113995217	220015
rs72670722	t	c	-0.1233	0.032	0.0001166	--	4	125991897	279240
rs1865214	t	c	0.148	0.0384	0.0001166	+?	15	70476971	59225
rs2496038	t	g	0.0247	0.0064	0.0001167	++	10	106511954	279240
rs147486091	a	g	0.3597	0.0934	0.0001167	++	16	1755777	279240
rs3757266	t	c	0.0446	0.0116	0.0001167	++	6	43529342	279240
rs11521144	t	c	-0.1545	0.0401	0.0001167	-?	9	1192723	59225
rs786257	a	c	0.0225	0.0058	0.0001167	++	2	145726447	279240
rs45574534	t	c	0.0354	0.0092	0.0001167	++	18	22858927	279240
rs73426785	c	g	-0.0446	0.0116	0.0001167	--	6	43531947	279240
rs847818	t	c	-0.1588	0.0412	0.0001167	-?	5	137128791	59225
rs6508325	a	g	0.0255	0.0066	0.0001168	++	18	22283627	279240
rs6508326	a	g	0.0255	0.0066	0.0001168	++	18	22283648	279240
rs144846480	a	t	-0.3822	0.0992	0.0001168	?-	4	182556646	220015
rs10155017	a	g	-0.0225	0.0058	0.0001168	--	3	136466019	279240
rs377281838	a	g	-0.1961	0.0509	0.0001168	?-	9	140715906	220015
rs9551438	a	t	0.2472	0.0642	0.0001168	+?	13	28678052	59225
rs6500035	a	g	-0.0225	0.0058	0.0001168	--	16	59433491	279170
rs56041605	t	c	-0.0217	0.0056	0.0001168	--	4	133932537	279240
rs622614	t	c	-0.027	0.007	0.0001168	+-	11	65663239	279168
rs10968726	t	g	0.1589	0.0413	0.0001169	+?	9	28696017	59225
rs11253073	a	g	-0.0495	0.0128	0.0001169	--	10	585832	279240
rs111255249	a	c	0.0823	0.0214	0.0001169	++	19	15891510	224753
rs112759459	c	g	0.0335	0.0087	0.0001169	++	8	117691329	279240
rs13400973	c	g	-0.0498	0.0129	0.0001169	--	2	2041470	279240
rs114006748	a	g	-0.2049	0.0532	0.0001169	+-	1	98861418	279240
rs533353127	t	c	0.2373	0.0616	0.000117	?+	11	42640646	220015
rs11677765	t	c	-0.0362	0.0094	0.000117	--	2	2186395	279240
rs696476	t	g	-0.1449	0.0376	0.000117	-?	5	123673195	59225
rs73063840	a	c	-0.2786	0.0723	0.000117	-?	7	12945413	59225
rs73082936	t	c	0.0377	0.0098	0.000117	++	3	50512974	279240
rs1021361	t	c	0.0251	0.0065	0.000117	++	10	106501070	279240
rs2517856	a	g	-0.033	0.0086	0.0001171	--	6	29822659	279240
rs142110567	a	c	-0.6923	0.1797	0.0001171	-?	2	81981315	59225
rs786239	a	g	0.0225	0.0058	0.0001171	++	2	145708585	279240
rs9537574	a	t	0.0369	0.0096	0.0001171	++	13	57613052	279240
rs57293312	a	g	-4.4448	1.1539	0.0001171	-?	19	15899444	59225
rs546306813	t	c	-0.1926	0.05	0.0001172	?-	9	86848801	220015
rs188214006	a	t	0.4607	0.1196	0.0001172	?+	2	120992390	220015
rs545819061	a	g	0.2288	0.0594	0.0001172	?+	1	213936351	220015
rs7654696	a	g	-0.0411	0.0107	0.0001172	+-	4	152165091	279240
rs73928208	t	c	2.8359	0.7363	0.0001172	+?	2	48917297	59225
rs73928208	t	c	2.8359	0.7363	0.0001172	+?	2	48917297	59225
rs57826969	t	c	1.0229	0.2656	0.0001172	+?	3	97966783	59225
rs529196802	t	c	0.4395	0.1141	0.0001172	?+	1	167719718	220015
rs786248	a	g	-0.0225	0.0058	0.0001173	--	2	145702909	279240
rs112292831	c	g	-0.1506	0.0391	0.0001173	?-	3	136094459	220015
rs16882013	a	g	-0.078	0.0202	0.0001173	--	8	34208203	279240
rs12467137	t	c	0.0362	0.0094	0.0001173	++	2	2175571	274267
rs6700838	t	c	0.0221	0.0057	0.0001173	++	1	47700027	279171
rs7810232	a	g	-2.0874	0.542	0.0001173	-?	7	134750452	59225
rs1515219	a	g	0.0217	0.0056	0.0001173	++	2	11369078	279188
rs2517857	t	c	-0.033	0.0086	0.0001174	--	6	29822649	279240
rs62413057	t	c	-0.169	0.0439	0.0001174	-?	6	97308542	59225
rs17202291	t	c	-0.027	0.007	0.0001174	--	17	61357532	278131
rs7826168	a	t	0.051	0.0132	0.0001174	++	8	89952825	279240
rs7833525	a	g	0.0308	0.008	0.0001174	++	8	1236143	279240
rs261988	t	c	0.141	0.0366	0.0001175	+?	5	95840885	54310
rs2853073	t	g	0.0221	0.0057	0.0001175	++	11	56769398	279240
rs76512702	c	g	-0.0362	0.0094	0.0001175	--	2	2177272	279240
rs2734963	t	c	-0.0331	0.0086	0.0001175	--	6	29842545	279240
rs1611673	a	g	0.033	0.0086	0.0001175	++	6	29825415	279240
rs7529966	a	t	0.1453	0.0377	0.0001176	+?	1	242799796	59225
rs9289098	t	c	0.1837	0.0477	0.0001176	+?	3	117983748	53666
rs11030104	a	g	0.0263	0.0068	0.0001176	++	11	27684517	279156
rs11039327	a	t	0.0225	0.0058	0.0001176	++	11	47674084	279240
rs3130377	t	c	-0.0461	0.012	0.0001176	--	6	30323393	224832
rs568617	t	c	-0.0267	0.0069	0.0001176	+-	11	65653242	279169
rs10531623	d	i	-0.0434	0.0113	0.0001176	--	11	66396712	279240
rs11143187	a	t	-0.024	0.0062	0.0001177	--	9	74851511	279240
rs112490174	a	g	0.0399	0.0104	0.0001177	++	2	206838335	279240
rs3094059	a	g	-0.0457	0.0119	0.0001178	--	6	30327194	279240
rs7678824	a	c	0.0316	0.0082	0.0001178	++	4	46898433	279240
rs3094058	a	g	-0.0457	0.0119	0.0001178	--	6	30327196	279240
rs111953392	a	g	-0.0286	0.0074	0.0001178	--	11	65595697	279240
rs62313579	t	g	0.0217	0.0056	0.0001178	++	4	133936755	279240
rs77929923	c	g	0.0362	0.0094	0.0001178	++	2	2185629	279240
rs3094624	a	t	-0.0457	0.0119	0.0001178	--	6	30326809	279240
rs7481312	t	c	-0.0282	0.0073	0.0001178	--	11	46596674	265175
rs148362071	t	c	-0.0593	0.0154	0.0001178	?-	4	63478313	220015
rs12137511	a	g	-0.0224	0.0058	0.0001179	--	1	209296717	279240
rs1512128	a	c	-0.0316	0.0082	0.0001179	--	4	46899077	265282
rs13042768	a	t	0.0255	0.0066	0.0001179	++	20	14874826	279240
rs696968	t	c	0.1437	0.0373	0.0001179	+?	1	208575581	59114
rs28483843	t	c	0.1507	0.0391	0.0001179	+?	14	104193439	59225
rs201059836	d	i	-0.3106	0.0807	0.000118	-?	20	55199159	59225
rs2517855	a	g	-0.033	0.0086	0.000118	--	6	29823164	265278
rs4957427	t	g	-0.0437	0.0114	0.000118	+-	5	39264153	279240
rs10812864	a	g	-0.1585	0.0412	0.000118	-?	9	28716563	59154
rs56269251	a	g	0.024	0.0062	0.000118	++	5	152194094	279240
rs9258652	c	g	0.033	0.0086	0.000118	++	6	29822415	279240
rs28509770	c	g	0.0255	0.0066	0.000118	++	3	135793657	279240
rs11918537	t	c	0.0297	0.0077	0.000118	++	3	82567842	279087
rs1611714	a	g	-0.033	0.0086	0.0001181	--	6	29829407	279240
rs2508049	a	g	0.033	0.0086	0.0001181	++	6	29823883	277274
rs1611698	t	g	-0.033	0.0086	0.0001181	--	6	29827597	279240
rs31335	a	g	0.1431	0.0372	0.0001181	+?	5	123657241	59225
rs1611694	t	c	-0.033	0.0086	0.0001181	--	6	29827149	279240
rs571211474	t	c	0.2337	0.0607	0.0001181	?+	15	101769324	220015
rs545765536	a	c	-0.3877	0.1007	0.0001181	?-	9	93493181	220015
rs72845226	a	g	0.027	0.007	0.0001181	++	17	61343753	279240
rs70987604	d	i	-0.033	0.0086	0.0001181	--	6	29825219	279240
rs1611663	a	g	-0.033	0.0086	0.0001181	--	6	29824771	279240
rs1611691	a	g	-0.033	0.0086	0.0001181	--	6	29826907	279240
rs1611706	a	g	0.033	0.0086	0.0001181	++	6	29828622	279240
rs1611689	a	t	-0.033	0.0086	0.0001181	--	6	29826726	279240
rs1611695	t	c	-0.033	0.0086	0.0001181	--	6	29827332	279240
rs72794496	t	c	0.0285	0.0074	0.0001182	-+	2	29745109	279240
rs75547047	t	c	0.0522	0.0135	0.0001182	++	8	90171275	279240
rs4557480	a	g	0.0297	0.0077	0.0001182	-+	6	77554997	279240
rs79297201	t	c	-0.051	0.0132	0.0001182	--	4	19044658	279240
rs11716837	a	g	-0.0425	0.0111	0.0001182	--	3	51161943	279014
rs72799201	t	c	-0.024	0.0062	0.0001183	--	5	152191995	279240
rs72799202	a	c	0.024	0.0062	0.0001183	++	5	152193105	279240
rs61833033	a	g	0.0616	0.016	0.0001183	++	10	717403	279240
rs74705022	t	c	-0.3091	0.0803	0.0001184	?-	1	25951919	220015
rs1403763	c	g	0.0255	0.0066	0.0001184	++	3	135796240	279240
rs10123123	t	c	0.1472	0.0382	0.0001185	+?	9	1184757	59225
rs181015404	t	g	-0.2171	0.0564	0.0001185	?-	2	30801141	220015
rs73147423	t	c	0.0262	0.0068	0.0001185	++	3	116531794	279240
rs143567293	t	g	0.2431	0.0632	0.0001186	++	12	12028629	279240
rs72799200	a	t	0.024	0.0062	0.0001186	++	5	152191955	279240
rs28481742	a	g	-0.0316	0.0082	0.0001186	--	4	46901383	279240
rs72794494	c	g	0.0285	0.0074	0.0001186	-+	2	29744373	279240
rs7589629	t	g	0.0217	0.0056	0.0001186	++	2	11373207	279240
rs17854357	c	g	-0.0285	0.0074	0.0001186	--	11	65601560	279240
rs4453812	t	g	0.1417	0.0368	0.0001186	+?	3	153137913	59225
rs118177227	t	g	0.1314	0.0341	0.0001186	++	11	84472745	279240
rs1423974	a	g	-0.0221	0.0057	0.0001186	--	16	59405802	279240
rs6427457	a	g	0.0236	0.0061	0.0001186	++	1	154079291	279240
rs3094712	t	c	0.046	0.012	0.0001187	++	6	30351348	279240
rs181932748	c	g	-0.3152	0.0819	0.0001188	?-	8	111268307	220015
rs3132615	t	c	-0.2274	0.0591	0.0001188	-?	6	30441303	59225
rs147074179	a	t	0.4466	0.116	0.0001188	++	20	50766114	279240
rs13271025	t	c	0.03	0.0078	0.0001188	++	8	1245003	279240
rs75354523	a	g	-0.051	0.0132	0.0001188	--	4	19044452	279240
rs10866050	t	c	-0.0649	0.0169	0.0001188	+-	3	61633246	279240
rs114628563	a	g	-0.0365	0.0095	0.0001189	--	20	61693181	279240
rs483337	c	g	0.2261	0.0588	0.0001189	+?	5	170406859	59225
rs144890663	t	c	-0.0434	0.0113	0.0001189	+-	5	39279561	279240
rs116291953	a	g	0.2131	0.0554	0.0001189	++	12	32541909	279240
rs28650096	t	c	0.0316	0.0082	0.0001191	++	4	46913738	279240
rs72799198	a	g	0.024	0.0062	0.0001191	++	5	152190705	279240
rs6583623	a	g	0.0278	0.0072	0.0001191	++	8	143480669	279164
rs2651206	t	c	-0.1466	0.0381	0.0001191	-?	6	43213477	59161
rs74950462	t	g	-0.0485	0.0126	0.0001192	--	8	1037161	279240
rs34446523	c	g	0.0357	0.0093	0.0001192	++	2	205176906	279240
rs185166050	a	g	-0.4902	0.1274	0.0001192	?-	4	139276067	220015
rs6500036	t	c	-0.0224	0.0058	0.0001192	--	16	59441583	279240
rs752053	t	g	0.0251	0.0065	0.0001192	++	10	106517759	279240
rs72931088	a	c	-1.0194	0.2649	0.0001193	-?	3	97963578	59225
rs77761975	a	g	-2.7517	0.7152	0.0001193	-?	14	104954544	59225
rs11177472	a	g	0.265	0.0689	0.0001193	++	12	69446334	279240
rs34762241	t	c	0.0278	0.0072	0.0001194	++	8	143469997	279240
rs80280762	t	c	-0.0361	0.0094	0.0001194	--	2	2182668	279240
rs78776739	t	c	0.0361	0.0094	0.0001194	++	2	2182734	279240
rs9969739	t	c	-0.022	0.0057	0.0001194	--	9	35782466	279240
rs7636296	a	t	-0.0334	0.0087	0.0001195	--	3	173548035	279240
rs2733396	c	g	0.0277	0.0072	0.0001195	?+	3	114135165	220015
rs12927987	a	t	0.1511	0.0393	0.0001195	+?	16	66720206	59225
rs117370365	a	t	0.1258	0.0327	0.0001195	?+	10	58425064	220015
rs11039255	t	g	-0.0224	0.0058	0.0001195	--	11	47495746	279240
rs113146264	a	g	0.2289	0.0595	0.0001195	?+	6	42276453	220015
rs7560132	t	c	0.0217	0.0056	0.0001196	++	2	11372288	279240
rs2273976	t	c	-0.0315	0.0082	0.0001196	--	9	104309445	279177
rs72813961	t	g	0.0555	0.0144	0.0001196	++	10	73359168	279240
rs10153397	t	c	-0.0255	0.0066	0.0001196	--	18	22284326	279240
rs144601620	d	i	-0.0527	0.0137	0.0001197	?-	8	90012824	220015
rs34877761	a	c	-0.024	0.0062	0.0001197	--	6	1521402	279240
rs61873742	a	t	-0.1712	0.0445	0.0001197	-?	10	99886234	59225
rs11714882	c	g	0.0228	0.0059	0.0001197	++	3	56335280	279240
rs12416372	c	g	0.0243	0.0063	0.0001197	++	10	106458627	279240
rs7815020	a	g	-0.0308	0.008	0.0001198	--	8	1236347	279240
rs145017987	d	i	0.0798	0.0207	0.0001198	++	9	114718027	279240
rs575446722	t	c	-0.1354	0.0352	0.0001198	?-	14	46240886	220015
rs11141475	t	c	0.0243	0.0063	0.0001199	++	9	89272474	279240
rs4286239	a	t	-0.1638	0.0426	0.0001199	-?	2	24865204	59225
rs4923455	a	g	-0.0251	0.0065	0.0001199	--	11	27594146	279240
rs62413058	a	g	0.1683	0.0438	0.0001199	+?	6	97308546	59225
rs1371046	a	g	0.0228	0.0059	0.0001199	++	2	145716153	279240
rs60849377	t	c	-1.0206	0.2654	0.00012	-?	3	97965266	59225
rs181549611	a	g	-0.1452	0.0378	0.00012	+-	3	18504994	279240
rs185966027	t	c	-0.333	0.0866	0.00012	+-	15	70451711	279240
rs62162778	t	c	-0.105	0.0273	0.00012	?-	2	85111444	220015
rs3132568	a	g	0.1763	0.0459	0.0001201	+?	6	31101917	59225
rs60220352	a	c	-1.0213	0.2656	0.0001201	-?	3	97966621	59225
rs187403555	a	g	-0.2542	0.0661	0.0001202	?-	14	33087165	220015
rs199740603	d	i	-0.0387	0.0101	0.0001202	--	2	206950635	279240
rs144379874	a	g	-1.4713	0.3826	0.0001202	-?	10	117678405	59225
rs571408616	d	i	0.1719	0.0447	0.0001202	?+	19	52189834	220015
rs2818392	a	g	0.0228	0.0059	0.0001202	++	10	133946337	279240
rs550539023	a	g	0.4611	0.1199	0.0001202	?+	2	44857045	220015
rs970052	t	c	0.0243	0.0063	0.0001203	++	10	106534351	265286
rs142854261	d	i	-0.0262	0.0068	0.0001203	+-	8	72034729	279240
rs543728005	a	g	0.2615	0.068	0.0001203	?+	4	68523557	220015
rs59735111	t	g	-1.0211	0.2656	0.0001204	-?	3	97966506	59225
rs115772832	a	g	-0.0361	0.0094	0.0001204	--	2	2181865	279240
rs111643722	a	g	1.0207	0.2654	0.0001204	+?	3	97965609	59225
rs146604256	a	t	-0.1163	0.0303	0.0001204	+-	5	87858944	279240
rs1562183	a	g	-0.0782	0.0203	0.0001204	--	8	34230497	279154
rs2026953	t	c	-0.0361	0.0094	0.0001204	--	13	57663407	279240
rs760921	t	g	-0.3202	0.0833	0.0001204	+-	1	25977989	279240
rs16859613	a	g	-0.0319	0.0083	0.0001204	--	4	46892205	279240
rs528919246	d	i	0.278	0.0723	0.0001205	?+	1	68385593	220015
rs11686111	a	g	0.0289	0.0075	0.0001205	-+	2	29742348	279240
rs1363306	a	g	-0.1429	0.0372	0.0001205	-?	5	123657899	59225
rs58227765	c	g	-1.0201	0.2653	0.0001206	-?	3	97965085	59225
rs9554259	t	c	-0.247	0.0642	0.0001206	-?	13	28677292	59225
rs72932816	a	t	1.0208	0.2655	0.0001206	+?	3	97966033	59225
rs200432081	d	i	-0.0543	0.0141	0.0001206	--	16	84722533	279240
rs113523304	t	c	-0.2469	0.0642	0.0001207	-?	13	28677412	59225
rs72932815	c	g	-1.0206	0.2655	0.0001207	-?	3	97965867	59225
rs191230375	t	c	0.1449	0.0377	0.0001207	++	3	104420839	279240
rs61299350	t	c	1.0205	0.2654	0.0001207	+?	3	97965670	59225
rs11686046	a	c	0.0289	0.0075	0.0001207	-+	2	29742183	279240
rs34626435	a	g	0.0342	0.0089	0.0001207	++	3	173504147	279240
rs201846653	d	i	-1.0205	0.2654	0.0001207	-?	3	97965453	59225
rs113578746	a	t	1.0206	0.2655	0.0001207	+?	3	97965956	59225
rs10464860	a	t	0.0331	0.0086	0.0001207	++	8	117654702	279240
rs6767301	t	c	-0.1922	0.05	0.0001207	-?	3	100228879	59225
rs12292425	t	g	0.0281	0.0073	0.0001207	++	11	46644143	264279
rs72932813	t	c	-1.0206	0.2655	0.0001207	-?	3	97965765	59225
rs10190744	a	g	-0.0213	0.0055	0.0001208	--	2	7772701	279240
rs78350000	a	g	-0.0361	0.0094	0.0001208	--	2	2181625	279240
rs11689775	a	g	-0.0289	0.0075	0.0001208	+-	2	29741548	279240
rs11675244	a	g	0.0361	0.0094	0.0001209	++	2	2181193	279240
rs11640216	c	g	-0.1393	0.0362	0.0001209	-?	16	12671821	59225
rs572466190	d	i	0.2841	0.0739	0.0001209	?+	13	51594070	220015
rs67230724	c	g	0.0288	0.0075	0.0001209	-+	2	29753067	279240
rs11655425	a	g	0.0292	0.0076	0.000121	-+	17	10766272	279240
rs9258685	t	c	0.0329	0.0086	0.000121	++	6	29824183	279240
rs60437933	t	c	1.0202	0.2654	0.000121	+?	3	97965444	59225
rs73325874	t	g	-0.2876	0.0748	0.000121	--	12	69368401	279240
rs10155016	c	g	0.0224	0.0058	0.0001211	++	3	136466108	279240
rs1611678	a	g	0.0329	0.0086	0.0001211	++	6	29825510	279240
rs12272795	a	g	0.0285	0.0074	0.0001211	++	11	46544072	279240
rs11657786	t	c	0.0292	0.0076	0.0001211	-+	17	10767257	279240
rs62072004	a	g	-0.2022	0.0526	0.0001211	-?	17	52937239	59225
rs72932808	a	g	1.0197	0.2653	0.0001211	+?	3	97964887	59225
rs72932809	a	g	1.0198	0.2653	0.0001211	+?	3	97965016	59225
rs74080481	t	g	-0.1135	0.0295	0.0001211	--	12	45445527	279240
rs117293249	a	g	0.1502	0.0391	0.0001212	-+	8	4432832	279240
rs9551442	a	c	-0.2459	0.064	0.0001212	-?	13	28678790	59225
rs10127492	t	c	-0.022	0.0057	0.0001212	--	1	30463072	279240
rs182868159	t	g	0.0757	0.0197	0.0001212	-+	2	51611197	279240
rs2873303	a	g	-0.0228	0.0059	0.0001212	--	3	56343544	265264
rs4520734	a	g	-0.0357	0.0093	0.0001212	--	13	57664320	265279
rs12458731	t	c	0.0216	0.0056	0.0001212	++	18	53326575	279240
rs9946669	a	g	-0.0216	0.0056	0.0001212	--	18	53311559	279240
rs62360048	c	g	0.0319	0.0083	0.0001213	++	5	107914360	279240
rs3095338	a	t	0.0381	0.0099	0.0001213	++	6	30731401	279240
rs56374130	t	c	-0.1048	0.0273	0.0001213	--	4	163342184	279240
rs550094973	c	g	0.221	0.0575	0.0001213	?+	11	36333608	220015
rs72932804	t	c	-1.0195	0.2653	0.0001213	-?	3	97964747	59225
rs72932806	a	g	1.0196	0.2653	0.0001213	+?	3	97964836	59225
rs10213345	t	g	0.0235	0.0061	0.0001214	++	4	152905685	279240
rs11461222	d	i	-0.0467	0.0121	0.0001214	--	1	215077481	279240
rs13193532	a	g	0.0348	0.0091	0.0001214	++	6	28622914	279240
rs192832219	a	g	-0.0694	0.0181	0.0001214	--	2	104443420	279240
rs9262174	t	g	-0.0381	0.0099	0.0001214	--	6	30730482	279240
rs9551441	t	c	-0.2458	0.064	0.0001214	-?	13	28678784	59225
rs657754	a	g	0.1471	0.0383	0.0001214	+?	4	17260554	59225
rs570096266	a	g	-0.3409	0.0887	0.0001214	?-	7	101906843	220015
rs3130350	t	g	-0.0456	0.0119	0.0001215	--	6	30327839	279105
rs139216686	a	g	15.9288	4.145	0.0001216	+?	9	20344841	59225
rs7740487	c	g	0.0348	0.0091	0.0001216	++	6	28216486	279240
rs12638586	a	g	-0.1418	0.0369	0.0001216	-?	3	153144980	59225
rs33947922	d	i	-0.0247	0.0064	0.0001217	--	4	157927171	279240
rs11064890	a	c	-0.0236	0.0061	0.0001217	+-	12	120171358	279240
rs55865204	a	c	-0.0288	0.0075	0.0001217	--	12	104168263	279240
rs11151206	t	c	-0.0216	0.0056	0.0001218	--	18	53316911	279240
rs56142542	t	g	0.0216	0.0056	0.0001218	++	18	53321323	279240
rs591155	t	c	-0.2292	0.0596	0.0001218	-?	9	138003304	59225
rs72931101	a	c	1.0192	0.2652	0.0001218	+?	3	97964605	59225
rs370673599	d	i	0.0634	0.0165	0.0001218	?+	3	183742890	220015
rs34472793	t	c	0.061	0.0159	0.0001218	++	3	33416935	279240
rs17743495	t	c	0.033	0.0086	0.0001219	++	8	117652242	279149
rs620690	a	g	0.022	0.0057	0.0001219	++	11	64153558	279240
rs398072304	d	i	-0.0219	0.0057	0.000122	?-	4	134016663	220015
rs9291291	a	g	-0.0319	0.0083	0.000122	--	4	46878219	279154
rs73854570	t	g	1.019	0.2652	0.000122	+?	3	97964518	59225
rs564965173	d	i	-0.0219	0.0057	0.000122	?-	4	134016661	220015
rs188194581	a	g	-0.2455	0.0639	0.000122	--	5	105891886	279240
rs61966956	a	g	0.0315	0.0082	0.000122	++	13	97009036	279240
rs3094057	a	g	-0.0456	0.0119	0.0001221	--	6	30329966	279240
rs182680414	t	c	-0.2749	0.0715	0.0001221	+-	8	93274832	279240
rs188015	a	t	-0.0371	0.0097	0.0001221	--	6	27877446	279240
rs7484002	a	g	0.0281	0.0073	0.0001222	++	11	46640503	279168
rs2384184	t	g	0.0216	0.0056	0.0001222	++	10	55054157	279240
rs6890045	t	c	0.0452	0.0118	0.0001222	-+	5	39317596	279240
rs2619951	a	g	-0.1459	0.038	0.0001222	-?	5	123645164	59225
rs11039297	a	g	0.0232	0.006	0.0001223	++	11	47581443	279240
rs187642648	t	c	-0.3346	0.0871	0.0001223	?-	2	100430132	220015
rs17676885	a	g	-0.0576	0.015	0.0001223	--	7	35482565	279240
rs112457594	t	c	-0.126	0.0328	0.0001223	?-	11	64203132	220015
rs13079120	a	c	-0.0242	0.0063	0.0001224	?-	5	152170441	220015
rs7613444	c	g	0.0296	0.0077	0.0001224	++	3	52538300	279240
rs13022598	t	c	0.0213	0.0055	0.0001224	++	2	11352338	279240
rs367982256	t	c	0.0242	0.0063	0.0001224	?+	5	152146087	220015
rs35664282	a	g	-0.0254	0.0066	0.0001224	--	18	22322135	279240
rs7933019	c	g	0.0232	0.006	0.0001224	++	11	47509137	279240
rs7539165	t	c	-0.3199	0.0833	0.0001224	+-	1	25979660	279240
rs566276974	t	c	-0.2589	0.0674	0.0001224	?-	2	100386763	220015
rs3129683	c	g	0.0341	0.0089	0.0001224	++	6	29286670	279240
rs71446088	a	c	-1.84	0.479	0.0001225	-?	2	33009395	59225
rs186978835	a	g	-0.406	0.1057	0.0001225	?-	5	46142969	220015
rs567993240	c	g	-0.232	0.0604	0.0001225	?-	2	70389870	220015
rs79106739	t	c	0.1244	0.0324	0.0001225	++	4	180946617	279240
rs9986596	a	g	-0.0348	0.0091	0.0001225	--	6	28219661	279240
rs9492592	t	c	0.0289	0.0075	0.0001225	++	6	130757807	279240
rs8085385	t	c	-0.0254	0.0066	0.0001226	--	18	22321836	279240
rs12455757	a	g	-0.0262	0.0068	0.0001226	--	18	22195807	279240
rs1873507	a	g	0.0277	0.0072	0.0001226	++	10	133991466	279240
rs1692778	c	g	-0.0216	0.0056	0.0001226	--	15	47724781	279240
rs28462122	c	g	27.8718	7.2568	0.0001226	+?	17	32877789	59225
rs61494020	c	g	-0.0254	0.0066	0.0001226	--	18	22322230	279240
rs8097498	a	g	-0.022	0.0057	0.0001226	--	18	53449667	279079
rs34859360	a	g	0.1454	0.0379	0.0001226	+?	5	43089545	59225
rs876764	a	g	-0.3202	0.0834	0.0001226	+-	1	25984241	279240
rs4809479	t	c	-0.0353	0.0092	0.0001226	--	20	61702737	276403
rs189306428	a	g	-0.0528	0.0137	0.0001227	--	8	90096453	279240
rs72931098	a	g	1.0184	0.2652	0.0001227	+?	3	97964171	59225
rs181122914	t	c	0.1471	0.0383	0.0001227	?+	3	104388352	220015
rs1875331	a	g	0.1476	0.0384	0.0001227	+?	15	70477518	59225
rs6485685	a	g	-0.0285	0.0074	0.0001228	--	11	46634465	279240
rs12954854	t	c	-0.0254	0.0066	0.0001228	--	18	22319879	279240
rs12954484	a	t	0.0254	0.0066	0.0001228	++	18	22319284	279240
rs7909129	a	g	-0.0243	0.0063	0.0001228	--	10	106457576	274354
rs112896246	c	g	1.0183	0.2651	0.0001228	+?	3	97964156	59225
rs528247422	a	g	0.1563	0.0407	0.0001229	?+	12	103533824	220015
rs13029157	t	c	-0.0417	0.0109	0.000123	--	2	205158680	279240
rs7984661	a	g	0.2466	0.0642	0.000123	+?	13	28679683	59225
rs143374552	t	c	0.1968	0.0513	0.0001231	++	14	51430616	279240
rs1939689	a	t	-0.0599	0.0156	0.0001231	--	11	115762177	279240
rs72931095	t	c	1.018	0.2651	0.0001231	+?	3	97964042	59225
rs10153368	a	t	0.0254	0.0066	0.0001232	++	18	22286522	279240
rs3095156	t	c	-0.2203	0.0574	0.0001232	-?	6	30926517	59225
rs111995235	a	g	1.0207	0.2658	0.0001232	+?	3	97966218	59225
rs72931092	t	c	-1.0177	0.2651	0.0001233	-?	3	97963993	59225
rs10153434	t	c	-0.0254	0.0066	0.0001233	--	18	22286444	279240
rs73854568	a	g	-1.0178	0.2651	0.0001233	-?	3	97964012	59225
rs7243259	t	c	0.0254	0.0066	0.0001233	++	18	22286891	279240
rs146486918	c	g	-0.1482	0.0386	0.0001233	?-	13	80960497	220015
rs11211481	a	g	-0.022	0.0057	0.0001233	--	1	47694167	279186
rs77390415	t	c	-0.0542	0.0141	0.0001234	--	16	84723526	279240
rs72931090	a	c	1.0175	0.265	0.0001234	+?	3	97963677	59225
rs10779477	a	c	-0.1493	0.0389	0.0001234	-?	1	208570437	54351
rs548659522	d	i	-0.2722	0.0709	0.0001234	?-	1	82500678	220015
rs2034916	t	c	-0.0231	0.006	0.0001234	--	3	56007365	279150
rs139651407	a	g	0.4465	0.1163	0.0001234	?+	16	55101471	220015
rs554919571	t	c	-0.1912	0.0498	0.0001234	?-	11	65091505	220015
rs2491368	t	c	-0.025	0.0065	0.0001235	--	10	106512404	279240
rs117480223	a	g	-0.1043	0.0272	0.0001236	--	15	47869716	279240
rs1611738	a	c	-0.0329	0.0086	0.0001236	--	6	29831706	265180
rs1611727	a	g	-0.0329	0.0086	0.0001236	--	6	29830725	279240
rs1611725	a	g	-0.0329	0.0086	0.0001236	--	6	29830670	279240
rs17566118	t	c	-0.0239	0.0062	0.0001236	--	5	152088546	279240
rs1611721	a	g	0.0329	0.0086	0.0001236	++	6	29830209	279240
rs72804789	t	c	-0.0239	0.0062	0.0001236	--	5	152322621	279240
rs564734695	a	t	-0.2691	0.0701	0.0001236	?-	1	68222793	220015
rs74393408	t	c	0.053	0.0138	0.0001236	++	16	71388853	279240
rs1611736	c	g	0.0329	0.0086	0.0001236	++	6	29831418	279240
rs34739451	d	i	-0.0238	0.0062	0.0001237	?-	21	21848192	220015
rs72799165	a	c	-0.0238	0.0062	0.0001237	?-	5	152136262	220015
rs67332926	t	g	0.0373	0.0097	0.0001237	++	10	73336879	279240
rs966710	t	c	-0.1495	0.0389	0.0001237	-?	6	2684341	59225
rs140841272	a	t	-0.1043	0.0272	0.0001237	--	15	47869066	279240
rs880423	t	c	0.0269	0.007	0.0001237	++	18	22236311	274370
rs190400551	a	g	-2.7788	0.7239	0.0001238	-?	8	101587077	59225
rs145507254	a	g	3.4306	0.8938	0.0001238	+?	10	76765846	59225
rs113732217	t	g	-0.052	0.0135	0.0001238	+-	8	90174573	279240
rs11966764	c	g	0.0296	0.0077	0.0001238	-+	6	77567710	279240
rs6799699	t	c	-0.0228	0.0059	0.0001238	--	3	136458866	265247
rs58878430	a	g	0.0432	0.0113	0.0001239	-+	5	39265199	279240
rs4845360	t	g	-0.0216	0.0056	0.0001239	--	1	153966660	279163
rs144416999	t	g	0.1163	0.0303	0.0001239	?+	3	120697270	220015
rs118078815	t	c	-0.0753	0.0196	0.000124	--	10	14461673	279240
rs140501340	d	i	-0.0292	0.0076	0.000124	--	11	46533483	279240
rs76561857	t	c	0.199	0.0518	0.000124	++	12	32511707	279240
rs9569606	a	t	-0.0364	0.0095	0.000124	--	13	57678504	279240
rs79121739	t	g	0.2414	0.0629	0.0001241	?+	3	195506771	220015
rs10082426	a	g	-0.2498	0.0651	0.0001241	--	10	21753443	279240
rs570151118	t	c	-0.2959	0.0771	0.0001241	?-	4	20363484	220015
rs73854556	t	g	1.0281	0.2679	0.0001241	+?	3	97958115	59225
rs12097743	c	g	-0.0224	0.0058	0.0001241	--	1	243411386	279240
rs72845237	a	g	0.0269	0.007	0.0001241	++	17	61357584	279240
rs77840274	a	g	-0.052	0.0135	0.0001241	+-	8	90173506	279240
rs10024134	t	c	0.0318	0.0083	0.0001242	++	4	46934799	279240
rs10111852	t	c	0.0212	0.0055	0.0001242	++	8	141937541	279176
rs2734977	t	c	-0.0329	0.0086	0.0001242	--	6	29832840	279240
rs545987937	t	g	0.1182	0.0308	0.0001242	?+	2	183545885	220015
rs72931078	t	c	1.0166	0.2649	0.0001243	+?	3	97963066	59225
rs1600815	t	c	0.1727	0.045	0.0001243	+?	18	22328172	59136
rs1611746	t	c	-0.0329	0.0086	0.0001244	--	6	29832692	279240
rs1611745	t	c	-0.0329	0.0086	0.0001244	--	6	29832516	279240
rs75845258	a	t	1.0613	0.2766	0.0001244	+?	3	97951478	59225
rs146240478	a	g	0.066	0.0172	0.0001244	?+	7	5973332	220015
rs72931079	c	g	1.0166	0.2649	0.0001244	+?	3	97963169	59225
rs10602221	d	i	-0.0239	0.0062	0.0001244	--	3	116582039	279240
rs10495956	t	c	2.8309	0.7378	0.0001245	+?	2	48914476	59225
rs7157025	a	g	-0.3409	0.0888	0.0001245	-?	14	67113742	59225
rs140323703	a	g	-0.3199	0.0834	0.0001246	+-	1	25986799	279240
rs11706502	t	g	-0.0224	0.0058	0.0001246	--	3	56322106	279240
rs1790860	a	g	0.0216	0.0056	0.0001246	-+	18	71840045	279240
rs117625524	t	c	0.1707	0.0445	0.0001246	-+	8	56075682	279240
rs4658841	t	g	-0.1448	0.0377	0.0001247	-?	1	242799996	59225
rs2382444	a	g	-0.0212	0.0055	0.0001247	--	9	14221591	274323
rs77357684	t	g	0.3246	0.0846	0.0001247	++	7	132810151	279240
rs118099714	t	c	-0.0269	0.007	0.0001247	--	17	61348678	279240
rs80284260	a	g	-0.2668	0.0695	0.0001247	--	12	25498270	279240
rs9551439	a	c	-0.2458	0.0641	0.0001247	-?	13	28678114	59225
rs138994570	a	g	-0.0868	0.0226	0.0001247	--	16	57470988	279240
rs10253047	a	c	1.75	0.4561	0.0001247	+?	7	134735561	59225
rs72845231	t	c	-0.0269	0.007	0.0001247	--	17	61348529	279240
rs1881602	a	c	0.0235	0.0061	0.0001248	++	18	68755654	279240
rs145084382	a	g	-0.1042	0.0272	0.0001248	--	15	47871966	279240
rs72801007	c	g	0.0239	0.0062	0.0001248	++	5	152196711	279240
rs142289426	a	g	-0.1042	0.0272	0.0001248	--	15	47872558	279240
rs114624884	a	g	-0.2161	0.0563	0.0001248	--	14	91487315	279240
rs7901810	a	g	0.0216	0.0056	0.0001248	++	10	55048830	279240
rs61306513	a	g	-0.0432	0.0113	0.0001249	+-	5	39293685	279240
rs78857630	t	c	-0.1177	0.0307	0.000125	--	4	132185519	279240
rs190582011	c	g	0.3184	0.083	0.000125	?+	1	7160078	220015
rs1611744	t	c	0.0329	0.0086	0.000125	++	6	29832479	279240
rs11441642	d	i	-0.0234	0.0061	0.000125	?-	9	35865904	220015
rs148665830	t	c	-0.1055	0.0275	0.000125	--	12	45297510	279240
rs7535778	a	c	0.0224	0.0058	0.000125	++	1	154118979	279240
rs534283203	c	g	0.2524	0.0658	0.0001251	?+	12	11085546	220015
rs143802247	a	g	0.0806	0.021	0.0001251	++	11	37434533	279240
rs187917601	t	c	0.1576	0.0411	0.0001251	-+	17	39734950	279240
rs76867524	a	g	-0.0337	0.0088	0.0001251	--	8	117803104	279240
rs60549192	c	g	0.3819	0.0996	0.0001252	++	3	100779954	279240
rs4839999	t	g	-0.0315	0.0082	0.0001252	--	6	99610074	279144
rs2046722	t	c	-0.0337	0.0088	0.0001253	--	3	173507744	279240
rs146291626	a	c	-2.0385	0.5315	0.0001253	-?	14	62321378	59225
rs181329583	a	g	0.2774	0.0723	0.0001255	++	3	46905556	279240
rs1982976	t	c	-0.1461	0.0381	0.0001255	-?	3	21018486	59225
rs1507829	a	t	0.0216	0.0056	0.0001255	++	4	134016668	279240
rs11421951	d	i	-0.0224	0.0058	0.0001256	--	15	96317164	279240
rs181877637	a	c	0.3812	0.0994	0.0001256	?+	7	2277771	220015
rs546815972	t	c	-0.2788	0.0727	0.0001256	?-	6	114038917	220015
rs55737372	t	c	0.0235	0.0061	0.0001257	++	5	152097562	279240
rs658938	a	g	-0.0269	0.007	0.0001257	+-	11	65651830	279240
rs11315643	d	i	-0.1679	0.0438	0.0001257	-?	16	62133492	59225
rs145906919	a	g	-0.1042	0.0272	0.0001258	--	15	47876721	279240
rs117709726	t	c	0.0929	0.0242	0.0001258	++	11	99142332	279240
rs143251187	a	g	0.0806	0.021	0.0001258	++	11	37436306	279240
rs111974799	t	c	-0.0432	0.0113	0.0001258	+-	5	39280573	279240
rs187664667	t	g	0.2481	0.0647	0.0001258	?+	7	66881808	220015
rs6668649	t	c	0.0224	0.0058	0.0001259	++	1	243416792	279240
rs75324420	t	c	0.0514	0.0134	0.0001259	++	1	215048775	279240
rs7230588	t	c	-0.025	0.0065	0.000126	--	18	22281755	279240
rs7810068	a	g	-1.7702	0.4617	0.000126	-?	7	134750332	59225
rs173956	t	g	-0.1442	0.0376	0.000126	-?	5	123670212	59225
rs71475921	a	g	0.0231	0.006	0.000126	++	11	47573342	279240
rs4949999	c	g	-0.0212	0.0055	0.000126	+-	1	95651783	279240
rs6440882	c	g	0.1419	0.037	0.0001261	+?	3	153145433	59225
rs12113624	t	c	1.7698	0.4616	0.0001261	+?	7	134745436	59225
rs10838726	c	g	-0.0231	0.006	0.0001261	--	11	47568344	279240
rs7802813	a	g	0.4409	0.115	0.0001261	?+	7	1307401	220015
rs13200462	a	c	0.0348	0.0091	0.0001261	++	6	28218199	279240
rs1319978	c	g	-0.1241	0.0324	0.0001262	--	4	180957393	279240
rs115965791	a	g	0.1545	0.0403	0.0001262	-+	17	39727894	279240
rs59034315	t	c	0.036	0.0094	0.0001263	++	2	2180564	279240
rs11130510	a	g	0.0239	0.0062	0.0001263	++	3	56337024	279240
rs4894632	a	g	0.0352	0.0092	0.0001263	++	3	173539460	279240
rs4366576	t	g	0.2452	0.064	0.0001263	+?	13	28678488	59173
rs9359229	t	c	-0.0299	0.0078	0.0001264	+-	6	77568693	279240
rs278116	c	g	0.0235	0.0061	0.0001264	-+	12	120179590	279240
rs35110953	d	i	-0.0368	0.0096	0.0001264	?-	13	57572570	220015
rs3130365	a	g	0.0458	0.012	0.0001264	++	6	30341390	279240
rs73184514	a	g	-0.0265	0.0069	0.0001264	--	3	173678457	279240
rs6772663	c	g	-0.0239	0.0062	0.0001264	--	3	116581553	279240
rs147487903	d	i	-0.2838	0.074	0.0001264	-?	5	32989187	59225
rs183182841	a	c	0.5029	0.1312	0.0001265	?+	13	25500883	220015
rs138902496	a	c	-0.3285	0.0857	0.0001265	?-	1	42557759	220015
rs6772685	c	g	-0.0239	0.0062	0.0001265	--	3	116581604	279240
rs10824988	t	g	-0.0212	0.0055	0.0001265	--	10	55053845	279240
rs76912118	t	g	0.036	0.0094	0.0001265	++	2	2179678	279240
rs167645	a	g	-0.1442	0.0376	0.0001266	-?	5	123676735	59225
rs17641744	a	g	-0.1428	0.0372	0.0001266	-?	9	1189365	49593
rs10084103	t	c	0.0261	0.0068	0.0001267	++	18	22229990	279240
rs1064608	c	g	-0.022	0.0057	0.0001267	--	11	47640429	224472
rs77114607	t	c	0.081	0.0211	0.0001267	++	11	37315038	279240
rs148475046	a	g	0.0239	0.0062	0.0001267	++	5	152190235	279240
rs79694052	t	c	0.0551	0.0144	0.0001268	++	8	78692480	279240
rs148443905	a	g	-2.7463	0.7166	0.0001268	-?	14	104957254	59225
rs584272	t	c	0.1416	0.0369	0.0001269	+?	4	17255650	59147
rs79480417	t	c	0.0462	0.0121	0.0001269	++	13	70900858	279240
rs4628954	a	g	-0.1404	0.0366	0.0001269	-?	16	83131825	59225
rs902306	t	c	0.0246	0.0064	0.000127	++	10	106532215	279240
rs403734	t	g	-0.0235	0.0061	0.000127	+-	12	120181392	279240
rs1890677	a	c	-0.0614	0.016	0.000127	--	10	729762	279240
rs4849274	a	g	-0.0231	0.006	0.0001271	--	2	114525193	279190
rs140514952	d	i	-0.0288	0.0075	0.0001271	--	2	29739909	279240
rs4881509	t	c	0.0614	0.016	0.0001271	++	10	729371	279240
rs35805707	t	c	-0.1445	0.0377	0.0001271	-?	11	91814934	59225
rs201553563	a	g	-0.4675	0.122	0.0001271	?-	14	95582074	220015
rs56063185	a	g	-0.1537	0.0401	0.0001271	-?	11	94084815	59225
rs431249	c	g	0.1061	0.0277	0.0001271	++	12	45331695	279240
rs885211	t	c	-0.0223	0.0058	0.0001271	--	3	56447869	279187
rs384496	t	g	-0.1061	0.0277	0.0001272	--	12	45325462	279240
rs72696227	a	g	-0.0223	0.0058	0.0001273	--	1	154119237	279240
rs145585756	a	t	0.3179	0.083	0.0001273	-+	1	25956173	279240
rs34161111	a	c	0.0216	0.0056	0.0001273	-+	18	71841041	279240
rs112616278	t	c	0.0257	0.0067	0.0001273	++	7	66876000	279240
rs11936439	a	g	-0.0216	0.0056	0.0001273	--	4	80811852	279240
rs77266920	c	g	0.359	0.0937	0.0001274	?+	8	3519921	220015
rs3904685	a	g	0.0223	0.0058	0.0001274	++	1	243414712	279240
rs147699885	a	g	-0.0768	0.02	0.0001274	--	1	8740019	279240
rs62029206	a	g	-0.1395	0.0364	0.0001274	-?	16	12674045	59225
rs77416812	t	c	-0.3427	0.0894	0.0001274	--	5	166304374	279240
rs4361328	a	g	-0.0216	0.0056	0.0001274	--	4	80806518	279240
rs2013992	c	g	-0.0239	0.0062	0.0001274	--	7	89867369	279240
rs79945532	t	c	0.0333	0.0087	0.0001274	++	8	117697898	279240
rs9537569	a	c	0.0367	0.0096	0.0001275	++	13	57598278	279240
rs16835608	t	c	-0.0352	0.0092	0.0001275	--	1	193564821	279240
rs576457193	a	c	-0.3793	0.099	0.0001275	?-	6	34018651	220015
rs73854543	a	g	1.0596	0.2766	0.0001275	+?	3	97951012	59225
rs10830434	t	c	0.0322	0.0084	0.0001275	++	11	89912652	279240
rs151044479	a	g	0.0413	0.0108	0.0001275	++	12	27250700	279240
rs17338512	t	g	0.036	0.0094	0.0001276	++	2	2173328	279128
rs200972497	d	i	-0.0272	0.0071	0.0001276	?-	17	61360833	220015
rs72493309	a	g	-0.036	0.0094	0.0001276	--	2	2176676	279240
rs11039290	a	g	0.0231	0.006	0.0001276	++	11	47572279	279240
rs199857024	d	i	0.0773	0.0202	0.0001276	-+	2	51621925	279240
rs34264290	c	g	-0.0231	0.006	0.0001276	--	2	114528334	279240
rs145202248	t	c	0.1045	0.0273	0.0001277	++	15	47879020	279240
rs9799155	a	g	-0.0238	0.0062	0.0001277	--	3	56335938	279240
rs141421730	a	g	-0.106	0.0277	0.0001278	--	12	45326705	279240
rs77633676	a	g	0.2664	0.0695	0.0001278	++	12	25496640	279240
rs534252540	a	c	0.1697	0.0443	0.0001278	?+	11	34036578	220015
rs12723863	a	g	0.0223	0.0058	0.0001278	++	1	243414691	279240
rs4923463	a	g	0.0261	0.0068	0.0001278	++	11	27672500	279240
rs768596	a	g	0.0291	0.0076	0.0001278	-+	17	10764594	279166
rs12648719	t	c	0.0212	0.0055	0.0001278	++	4	133994607	279240
rs144079822	t	c	-0.1153	0.0301	0.0001278	?-	10	56972009	220015
rs4369323	t	c	-0.0613	0.016	0.0001278	--	10	721745	279240
rs6438358	a	g	0.0238	0.0062	0.0001279	++	3	116582147	279240
rs12240467	t	c	0.0375	0.0098	0.0001279	++	10	73340623	279240
rs10442624	a	g	-0.022	0.0057	0.0001279	--	1	30466396	279240
rs28522830	c	g	0.0216	0.0056	0.0001279	++	8	1167108	279240
rs9527591	a	g	0.0367	0.0096	0.0001279	++	13	57622202	279240
rs61962253	t	c	0.0375	0.0098	0.0001279	++	13	51612744	279240
rs1552671	a	g	0.022	0.0057	0.000128	++	3	56510484	279240
rs117179320	a	g	-0.0573	0.015	0.000128	--	7	157646606	279240
rs574124676	d	i	-0.3114	0.0813	0.000128	?-	8	69918501	220015
rs2348057	a	g	-1.7747	0.4633	0.0001281	-?	7	134749006	59225
rs4307676	a	g	-0.028	0.0073	0.0001281	--	11	46668395	279240
rs11683072	t	g	0.036	0.0094	0.0001281	++	2	2176177	279240
rs6785622	t	c	0.0235	0.0061	0.0001281	++	3	116581687	279240
rs111778913	t	c	-0.0431	0.0113	0.0001282	+-	5	39280535	279240
rs10753288	t	c	-0.022	0.0057	0.0001282	--	1	30467691	279240
rs4307680	a	c	0.0318	0.0083	0.0001282	++	11	89900630	279240
rs13012468	t	g	0.036	0.0094	0.0001283	++	2	2215203	269772
rs117281498	a	g	0.0953	0.0249	0.0001283	++	7	103762785	279240
rs1054058	t	c	-0.1504	0.0393	0.0001283	-?	7	2415797	59225
rs211069	a	c	-0.1399	0.0365	0.0001284	-?	10	53092166	59225
rs191815822	t	c	0.0637	0.0166	0.0001284	++	5	87896407	279240
rs10798975	a	t	-0.022	0.0057	0.0001284	--	1	30465387	279240
rs146682980	t	c	-0.1244	0.0325	0.0001284	+-	4	6675787	279240
rs7619653	t	c	0.0223	0.0058	0.0001284	++	3	56323446	279240
rs1877397	a	g	0.0318	0.0083	0.0001284	++	4	46937620	279240
rs2496033	c	g	-0.0242	0.0063	0.0001284	--	10	106536536	279240
rs150913529	a	g	-0.0815	0.0213	0.0001285	--	1	30948088	279240
rs150283880	t	c	-0.2993	0.0782	0.0001285	+-	6	15010474	279240
rs191464458	a	t	0.1498	0.0391	0.0001285	-+	3	18546339	279240
rs111446380	t	c	3.1572	0.8245	0.0001285	+?	4	172062244	59225
rs143821810	d	i	-0.181	0.0473	0.0001286	-?	10	99902725	59225
rs1423982	a	t	0.0223	0.0058	0.0001286	++	16	59444778	279240
rs58840988	t	c	-0.3177	0.083	0.0001286	+-	1	25959663	279240
rs73069687	a	t	0.0333	0.0087	0.0001287	++	1	193542010	279240
rs60759846	d	i	0.1532	0.04	0.0001287	+?	3	116590396	59225
rs4649972	a	c	-0.0212	0.0055	0.0001287	--	1	73444790	279240
rs4514028	a	c	0.1462	0.0382	0.0001287	+?	8	89225550	59225
rs12322133	a	g	-0.3051	0.0797	0.0001287	--	12	69460028	279240
rs7804433	a	g	0.0216	0.0056	0.0001287	-+	7	12266706	279240
rs12507909	a	g	0.0257	0.0067	0.0001288	++	4	58698209	279240
rs67634481	d	i	0.0223	0.0058	0.0001288	++	12	97199168	279240
rs161011	c	g	-0.1439	0.0376	0.0001288	-?	5	123675376	59225
rs148337984	t	g	-0.0588	0.0153	0.0001288	+-	6	43421319	279240
rs35033578	a	g	-0.0227	0.0059	0.0001289	--	3	56429962	279240
rs73279189	a	g	-0.1111	0.029	0.0001289	--	12	45252585	279240
rs11064891	a	g	-0.0235	0.0061	0.0001289	+-	12	120172173	279240
rs10798974	c	g	0.022	0.0057	0.000129	++	1	30464632	279240
rs2496019	a	g	0.025	0.0065	0.000129	++	10	106506096	279240
rs786280	t	c	-0.0231	0.006	0.000129	--	2	145661823	279240
rs73855911	t	c	1.0588	0.2766	0.000129	+?	3	97948047	59225
rs4785038	a	g	-0.0219	0.0057	0.000129	--	16	59437028	279240
rs7837388	t	c	0.0306	0.008	0.0001291	++	8	1236305	279240
rs113046502	d	i	0.0245	0.0064	0.0001291	?+	7	10090139	220015
rs16916942	a	t	-0.153	0.04	0.0001291	-?	10	53100260	59225
rs697252	t	c	-0.0238	0.0062	0.0001291	+-	12	22018164	278502
rs79402017	a	g	-0.1757	0.0459	0.0001292	?-	5	174283023	220015
rs112705011	t	c	-0.0284	0.0074	0.0001293	--	11	46589107	279240
rs80159618	t	c	-82.327	21.5082	0.0001293	-?	3	111689919	59225
rs140647796	d	i	-0.0222	0.0058	0.0001294	?-	2	157031316	220015
rs2814168	t	c	0.0276	0.0072	0.0001294	++	10	133987661	279240
rs12474442	a	g	0.0359	0.0094	0.0001294	++	2	2166942	265275
rs113828578	t	c	0.0405	0.0106	0.0001294	++	13	92208826	279240
rs704193	a	g	0.0238	0.0062	0.0001295	-+	12	22015768	279069
rs6839457	t	c	-0.0318	0.0083	0.0001296	--	4	46932853	279240
rs17174413	a	c	-0.0597	0.0156	0.0001296	--	11	115761832	279240
rs1589971	c	g	-0.0326	0.0085	0.0001296	--	12	67448660	279240
rs7623886	t	c	0.1408	0.0368	0.0001297	+?	3	153137136	59225
rs2111350	c	g	0.0317	0.0083	0.0001297	++	2	83106503	279240
rs4411489	c	g	0.146	0.0382	0.0001297	+?	16	83145148	59225
rs143346168	t	c	0.1579	0.0413	0.0001297	-+	16	58446280	279240
rs9843209	t	c	-0.142	0.0371	0.0001297	-?	3	117966601	59225
rs11683626	a	g	0.0317	0.0083	0.0001298	++	2	83102484	279240
rs181076005	a	g	0.1282	0.0335	0.0001298	?+	11	64517128	220015
rs528353120	t	g	-0.2453	0.0641	0.0001298	?-	5	43152703	220015
rs192225666	a	g	0.2449	0.064	0.0001299	?+	2	99144481	220015
rs1421025	c	g	0.0215	0.0056	0.0001299	++	18	53309363	279240
rs1933041	a	g	0.1468	0.0384	0.0001299	+?	9	1196586	11445
rs67237539	d	i	-0.0287	0.0075	0.0001299	?-	21	21830994	220015
rs7015649	t	c	-0.028	0.0073	0.00013	--	8	128266700	279240
rs6495883	a	g	-0.0219	0.0057	0.00013	--	15	37286102	279169
rs79641049	t	c	0.4293	0.1122	0.00013	-+	11	103824344	279240
rs156721	a	g	-0.0336	0.0088	0.0001302	--	2	114808842	279240
rs1928663	a	g	-0.0234	0.0061	0.0001302	+-	9	29302701	279153
rs12659715	a	g	0.0238	0.0062	0.0001302	++	5	152310058	279240
rs75555170	t	c	-0.2155	0.0563	0.0001302	--	14	91492229	279240
rs17022690	t	c	0.0317	0.0083	0.0001303	++	2	83093602	264837
rs1004616	a	g	0.0265	0.0069	0.0001303	++	9	29350772	279240
rs8002175	c	g	-0.2446	0.0639	0.0001304	-?	13	28680073	59225
rs12585848	t	c	0.2446	0.0639	0.0001304	+?	13	28680254	59225
rs34846952	t	g	0.0325	0.0085	0.0001305	++	5	107330230	279240
rs72804786	a	g	-0.0238	0.0062	0.0001305	--	5	152317799	279240
rs138501444	d	i	-0.1316	0.0344	0.0001305	--	11	77206943	279240
rs12875129	a	g	0.2461	0.0643	0.0001305	+?	13	28688337	59225
rs58061357	a	c	0.0241	0.0063	0.0001306	?+	3	56666513	220015
rs536143613	d	i	0.0241	0.0063	0.0001306	?+	5	152077316	220015
rs34950408	d	i	0.188	0.0491	0.0001306	+?	5	122580183	59225
rs10798973	a	t	0.0219	0.0057	0.0001306	++	1	30464420	279240
rs7932866	a	g	0.0284	0.0074	0.0001306	++	11	46548094	279240
rs73235163	a	g	0.0385	0.0101	0.0001307	-+	12	96883825	279240
rs7688614	a	g	-0.0212	0.0055	0.0001307	+-	4	133967320	279240
rs544558833	d	i	-0.223	0.0583	0.0001307	?-	14	30218230	220015
rs6887727	t	c	0.1571	0.0411	0.0001308	+?	5	137056027	59225
rs7128092	a	t	-0.028	0.0073	0.0001308	--	11	46655961	279240
rs148720624	t	c	0.1059	0.0277	0.0001308	++	12	45329531	279240
rs145737192	t	g	-2.5404	0.6642	0.0001308	-?	15	79765354	59225
rs62162777	a	t	-0.1048	0.0274	0.0001309	?-	2	85109572	220015
rs11818460	a	c	-0.1554	0.0406	0.0001309	-?	10	53096116	59225
rs2306363	t	g	0.0265	0.0069	0.000131	++	11	65405600	279240
rs117544781	a	g	0.0457	0.012	0.000131	++	13	70924681	279240
rs2695440	a	g	-0.0218	0.0057	0.000131	?-	2	157090645	220015
rs1885372	a	g	0.0215	0.0056	0.000131	++	9	35838030	279240
rs117150109	t	c	-0.0673	0.0176	0.000131	--	13	35367962	279240
rs12604141	a	c	-0.0234	0.0061	0.0001311	--	18	68760218	279240
rs79108011	t	g	0.0838	0.0219	0.0001311	++	7	127313053	279240
rs1885371	t	c	0.0215	0.0056	0.0001311	++	9	35837859	279240
rs2865574	a	g	0.1547	0.0405	0.0001312	+?	16	12660945	59225
rs74243251	a	c	0.0429	0.0112	0.0001312	++	14	31848011	279240
rs12985477	a	g	-0.0212	0.0055	0.0001312	+-	19	40788893	279240
rs11718012	t	c	0.0295	0.0077	0.0001313	++	3	82585535	279240
rs16917237	t	g	-0.0264	0.0069	0.0001313	--	11	27702383	279240
rs7690061	a	t	-0.0314	0.0082	0.0001313	--	4	46906441	279240
rs115928015	c	g	-0.1155	0.0302	0.0001314	--	4	156055689	279240
rs117817452	a	c	0.3143	0.0822	0.0001315	?+	11	25558469	220015
rs56361057	c	g	-0.0838	0.0219	0.0001315	--	7	127317814	279240
rs11873104	t	c	0.0253	0.0066	0.0001316	++	18	22312687	279102
rs11064892	t	c	0.0234	0.0061	0.0001316	-+	12	120175729	279240
rs148694079	a	g	-0.0272	0.0071	0.0001316	+-	10	8701577	279240
rs4961278	a	g	0.0242	0.0063	0.0001316	++	8	141642392	265280
rs1735825	c	g	0.028	0.0073	0.0001316	++	21	21838932	279240
rs530287438	c	g	-0.4764	0.1246	0.0001316	?-	12	726022	220015
rs142257194	a	g	-0.1058	0.0277	0.0001316	--	12	45329532	279240
rs187667808	a	t	-0.4808	0.1258	0.0001317	--	15	93660709	279240
rs11674222	t	c	0.0359	0.0094	0.0001317	++	2	2178658	265262
rs13403098	a	g	-0.0317	0.0083	0.0001318	--	2	83089578	279240
rs2451464	t	c	0.0246	0.0064	0.0001318	++	10	106555151	279240
rs4289036	t	c	-0.0495	0.013	0.0001318	--	17	70718065	279240
rs142445755	a	c	-0.229	0.0599	0.0001318	?-	5	167651608	220015
rs111881615	a	g	-0.0637	0.0167	0.0001318	+-	10	632977	279240
rs786251	t	c	-0.0219	0.0057	0.0001318	--	2	145699089	279182
rs147110229	a	g	-0.1247	0.0326	0.0001319	+-	4	6664528	279240
rs13103903	a	g	-0.0219	0.0057	0.0001319	--	4	30634116	279240
rs962908	t	c	0.0245	0.0064	0.0001319	++	10	106540656	279240
rs9927069	t	g	0.0291	0.0076	0.000132	-+	16	75914306	279240
rs80184697	c	g	0.1467	0.0384	0.000132	+?	8	15474966	59225
rs4240505	a	g	-0.0215	0.0056	0.000132	--	10	50678066	279240
rs1542549	t	g	0.0294	0.0077	0.000132	++	16	7214560	279240
rs200248716	d	i	-0.0223	0.0058	0.0001321	--	1	243417827	279240
rs141095966	a	g	0.2607	0.0682	0.0001321	?+	1	39950459	220015
rs7623872	t	c	0.1407	0.0368	0.0001321	+?	3	153137074	59225
rs256617	a	g	-0.1434	0.0375	0.0001322	-?	5	123659099	59225
rs73147425	a	g	0.0261	0.0068	0.0001322	++	3	116532231	279240
rs79123361	a	g	0.0359	0.0094	0.0001322	++	2	2179821	279240
rs536500	t	c	-0.0362	0.0095	0.0001323	--	13	57701238	279240
rs112955074	t	c	-0.0516	0.0135	0.0001323	?-	8	89944719	220015
rs113141861	a	g	-0.0516	0.0135	0.0001323	?-	8	89942943	220015
rs6771494	t	c	0.1931	0.0505	0.0001323	+?	3	140784929	59225
rs73147416	a	g	0.0261	0.0068	0.0001324	++	3	116521680	279240
rs142646228	d	i	-0.1396	0.0365	0.0001324	-?	16	12673195	59225
rs6948844	t	c	-0.0215	0.0056	0.0001324	+-	7	12265848	279240
rs148681532	t	g	0.0889	0.0233	0.0001325	++	15	68495604	224809
rs434471	a	g	-0.0234	0.0061	0.0001325	+-	12	120186936	279240
rs1680358	t	c	-0.026	0.0068	0.0001325	--	18	22227008	279240
rs74650226	a	g	0.0359	0.0094	0.0001325	++	2	2179343	279240
rs2722019	a	g	-0.0245	0.0064	0.0001325	--	3	114144733	265261
rs17034524	t	c	-0.0287	0.0075	0.0001325	--	12	104171742	279154
rs11829459	t	c	-0.0287	0.0075	0.0001325	--	12	104172169	279240
rs73299479	c	g	0.1425	0.0373	0.0001325	++	20	56149524	279240
rs56963177	t	c	0.3589	0.0939	0.0001325	++	3	13307382	279240
rs71521581	c	g	0.038	0.0099	0.0001325	-+	8	42267569	279240
rs71422327	c	g	-0.1117	0.0292	0.0001325	+-	2	62169918	279240
rs186803894	a	g	-0.1896	0.0496	0.0001326	+-	4	14268921	279240
rs10136969	c	g	-0.2152	0.0563	0.0001327	--	14	91494417	279240
rs144936080	t	c	-0.0642	0.0168	0.0001327	?-	7	5936794	220015
rs12223664	a	c	0.139	0.0364	0.0001327	+?	11	27627850	57026
rs11464297	d	i	-0.0346	0.0091	0.0001328	--	6	28229461	279240
rs557600697	a	g	0.4039	0.1057	0.0001328	?+	8	60300134	220015
rs66500827	a	g	0.0362	0.0095	0.0001328	++	5	39253266	279240
rs4981038	a	g	-0.037	0.0097	0.0001328	--	12	104137097	279240
rs3094625	a	t	-0.0457	0.012	0.0001329	--	6	30326804	279240
rs73454416	a	c	0.0464	0.0122	0.0001329	++	15	86187896	279240
rs961484	a	t	0.1489	0.039	0.0001329	+?	1	208564061	59225
rs11680102	a	g	0.0359	0.0094	0.0001329	++	2	2177927	279240
rs3132648	c	g	0.0457	0.012	0.0001329	++	6	30330392	279240
rs61882748	c	g	0.0283	0.0074	0.000133	++	11	46578601	279240
rs72932811	t	c	-1.0195	0.2668	0.000133	-?	3	97965711	59225
rs4894631	a	g	-0.0351	0.0092	0.000133	--	3	173539446	279240
rs150089871	a	g	0.0514	0.0135	0.000133	++	4	105222034	279240
rs340488	a	t	-0.1414	0.037	0.000133	-?	2	45087328	59225
rs112912918	d	i	0.1494	0.0391	0.0001331	+?	6	43215670	59225
rs16835567	t	c	-0.0332	0.0087	0.0001331	--	1	193548084	279240
rs11680621	t	c	-0.0283	0.0074	0.0001331	+-	2	29742682	279240
rs3094056	a	g	-0.0457	0.012	0.0001331	--	6	30330071	279240
rs42112	a	g	0.0389	0.0102	0.0001331	++	7	27722587	279240
rs111846766	a	g	-0.2454	0.0642	0.0001332	-?	16	83105344	59225
rs2292977	c	g	-0.0298	0.0078	0.0001332	--	8	27318635	279240
rs657756	t	c	0.1471	0.0385	0.0001332	+?	4	17260556	59225
rs946589	a	g	-0.0611	0.016	0.0001332	--	10	732847	279240
rs3130352	t	c	-0.0457	0.012	0.0001333	--	6	30328357	270038
rs3094620	a	t	0.0457	0.012	0.0001333	++	6	30329926	279240
rs3130351	t	c	-0.0457	0.012	0.0001333	--	6	30328192	265286
rs11186679	t	c	0.0708	0.0185	0.0001334	++	10	93522131	279240
rs7985828	a	t	-0.2447	0.0641	0.0001334	-?	13	28679261	59225
rs146025423	t	g	-0.2506	0.0656	0.0001334	?-	9	14458609	220015
rs11746390	t	c	-0.1573	0.0412	0.0001334	-?	5	137085233	59225
rs559648	t	g	0.0362	0.0095	0.0001334	++	13	57703846	274247
rs28590070	t	c	0.0407	0.0107	0.0001335	-+	14	52296801	279240
rs117237464	a	g	0.0544	0.0143	0.0001336	-+	13	80032822	279240
rs696479	a	t	0.1434	0.0375	0.0001336	+?	5	123672096	59225
rs569182299	c	g	-0.3644	0.0954	0.0001336	?-	11	39275992	220015
rs10973638	t	c	0.1382	0.0362	0.0001336	+?	9	38005435	59225
rs11030100	t	g	-0.0264	0.0069	0.0001336	--	11	27677586	279240
rs11680818	c	g	-0.0215	0.0056	0.0001337	--	2	11374200	279240
rs72843175	t	g	-0.0272	0.0071	0.0001337	--	17	61144586	279240
rs823485	t	c	0.1422	0.0372	0.0001337	+?	1	234671267	59225
rs199788654	d	i	-0.0275	0.0072	0.0001338	?-	17	61355159	220015
rs2907628	c	g	0.1765	0.0462	0.0001338	+?	17	52866708	59225
rs11143173	t	c	-0.0257	0.0067	0.0001339	--	9	74829483	279240
rs7634525	a	c	0.0423	0.0111	0.0001339	++	3	143092737	279240
rs1875329	a	g	0.1467	0.0384	0.0001339	+?	15	70474814	54345
rs7997097	a	g	0.272	0.0712	0.0001339	++	13	56819155	279240
rs1479515	t	c	0.0242	0.0063	0.000134	++	6	168693057	279240
rs716487	a	g	0.0253	0.0066	0.000134	++	2	80310648	279120
rs56167591	t	c	0.023	0.006	0.000134	-+	9	35865697	279240
rs73701461	t	c	-0.0332	0.0087	0.0001341	--	8	117736068	279240
rs540687099	a	g	-0.4067	0.1065	0.0001341	?-	5	32142794	220015
rs16906988	t	c	-0.0587	0.0154	0.0001341	--	11	20903772	279165
rs1452787	a	g	-0.0234	0.0061	0.0001342	--	18	53207207	279154
rs12203678	c	g	0.0234	0.0061	0.0001342	++	6	1522666	279240
rs17743459	a	g	-0.0328	0.0086	0.0001342	--	8	117651586	279240
rs9862661	a	c	0.0234	0.0061	0.0001343	++	3	56070758	277460
rs35038967	a	t	-0.0264	0.0069	0.0001343	--	11	27703480	279240
rs73158270	c	g	0.04	0.0105	0.0001343	++	7	148545996	279240
rs79856121	t	c	0.05	0.0131	0.0001344	-+	2	193581969	279240
rs55857128	a	t	3.5145	0.9204	0.0001344	+?	4	32173732	59225
rs190305043	a	t	0.168	0.044	0.0001344	?+	19	53576207	220015
rs16946160	a	g	0.0396	0.0104	0.0001345	++	13	92203813	279182
rs3841062	d	i	0.0245	0.0064	0.0001345	++	1	154550943	279240
rs139037159	a	g	0.0427	0.0112	0.0001346	-+	11	115345368	279240
rs79725209	a	g	0.0552	0.0145	0.0001347	++	14	81963382	279240
rs34721201	d	i	-0.2246	0.0588	0.0001347	-?	4	129906085	59225
rs117983155	t	c	-0.156	0.0409	0.0001347	+-	14	71034382	279240
rs61884274	a	g	0.0279	0.0073	0.0001348	++	11	46666664	279240
rs79598582	t	g	0.0332	0.0087	0.0001349	++	8	117688394	279240
rs74569302	a	g	0.0509	0.0133	0.0001349	-+	8	89919796	279240
rs79317378	t	c	0.0279	0.0073	0.000135	++	11	46641654	279240
rs75576962	c	g	-0.2451	0.0642	0.000135	-?	16	83106348	59225
rs189924335	a	t	0.2504	0.0656	0.000135	?+	4	171579097	220015
rs278114	t	c	-0.0234	0.0061	0.000135	+-	12	120178285	279240
rs11641367	a	g	-0.2118	0.0555	0.000135	-?	16	88066655	59225
rs6772580	c	g	-0.0238	0.0062	0.000135	--	3	116581536	279240
rs1484458	t	c	0.0256	0.0067	0.0001351	++	2	80315002	279240
rs1491169	a	g	-0.0219	0.0057	0.0001351	--	3	56506228	279240
rs55896955	c	g	0.0279	0.0073	0.0001351	++	11	46682217	279240
rs2736177	t	c	-0.0313	0.0082	0.0001351	--	6	31586094	265291
rs77339045	a	t	0.0332	0.0087	0.0001352	++	8	117686048	279240
rs115141686	t	c	0.4832	0.1266	0.0001352	?+	17	56018582	220015
rs34953859	a	g	0.035	0.0092	0.0001352	++	6	28657458	279240
rs2545703	t	c	-0.1484	0.0389	0.0001354	-?	5	123633053	59225
rs568255159	t	g	0.3931	0.103	0.0001354	?+	17	36891413	220015
rs11460753	d	i	-0.2449	0.0642	0.0001354	-?	13	28682287	59225
rs1611740	a	g	-0.0327	0.0086	0.0001354	--	6	29831814	279240
rs61884273	t	g	0.0279	0.0073	0.0001355	++	11	46666271	279240
rs11650275	t	c	-0.029	0.0076	0.0001355	+-	17	10778738	279240
rs144622254	d	i	0.1484	0.0389	0.0001356	+?	4	17262342	59225
rs2163039	t	c	0.1484	0.0389	0.0001356	+?	1	208561353	59161
rs7898701	a	t	0.192	0.0503	0.0001356	+?	10	99851082	59225
rs373776484	d	i	0.058	0.0152	0.0001357	?+	16	58926143	220015
rs185336689	a	g	-0.3116	0.0817	0.0001357	+-	5	85569668	279240
rs73113966	t	g	0.0298	0.0078	0.0001357	++	3	82577388	279240
rs17567196	a	g	0.0245	0.0064	0.0001357	-+	2	4752417	279240
rs17247345	t	c	0.0355	0.0093	0.0001358	++	2	2179180	279240
rs11486145	a	g	23.7402	6.2217	0.0001358	+?	1	157401396	59225
rs4974193	t	c	-0.0237	0.0062	0.0001359	--	3	56341146	279240
rs112081282	t	c	0.0332	0.0087	0.000136	++	1	193540349	279240
rs180849060	c	g	0.2331	0.0611	0.000136	++	8	81513644	279240
rs9569605	t	c	0.0362	0.0095	0.000136	++	13	57678195	279240
rs12770567	t	c	-0.0248	0.0065	0.000136	?-	10	106483898	220015
rs532177	c	g	0.0339	0.0089	0.0001361	++	10	115084288	279240
rs11715860	a	g	-0.0237	0.0062	0.0001361	--	3	56341592	279240
rs202983	a	g	-0.0234	0.0061	0.0001361	+-	12	120162346	279156
rs61960129	a	g	0.0573	0.015	0.0001361	++	13	49990525	279240
rs6460895	c	g	-0.0215	0.0056	0.0001361	+-	7	12252540	279240
rs564665424	d	i	0.4555	0.1194	0.0001362	?+	12	107998828	220015
rs3129810	t	g	-0.0456	0.012	0.0001363	--	6	30337141	279240
rs192496531	a	g	-0.0519	0.0136	0.0001363	--	8	90096500	279240
rs3130355	a	g	-0.046	0.0121	0.0001363	--	6	30318327	279240
rs188998467	c	g	-1.6819	0.4409	0.0001364	-?	14	68371475	59225
rs4721057	a	g	-0.0215	0.0056	0.0001364	+-	7	12267221	279240
rs147803338	a	t	-0.2365	0.062	0.0001365	?-	3	177912068	220015
rs10830839	a	g	-0.1606	0.0421	0.0001365	-?	11	91829424	59225
rs3130353	a	t	0.0456	0.012	0.0001365	++	6	30331216	279240
rs7269630	a	g	-0.026	0.0068	0.0001366	--	20	14890023	279240
rs9853704	t	c	-0.0219	0.0057	0.0001366	--	3	56511089	279165
rs2292688	t	c	-0.0369	0.0097	0.0001366	--	12	104136316	279240
rs192084998	a	g	-0.0239	0.0063	0.0001366	+-	5	152077481	279240
rs77466253	a	g	0.143	0.0375	0.0001367	++	2	199012016	279240
rs7633464	a	g	0.1388	0.0364	0.0001367	+?	3	98715823	59225
rs6992233	t	c	-0.0271	0.0071	0.0001367	--	8	1268410	279240
rs7125907	t	c	-0.0279	0.0073	0.0001367	--	11	46622392	279147
rs369605325	d	i	0.3345	0.0877	0.0001367	?+	2	206678069	220015
rs73296657	a	g	0.384	0.1007	0.0001367	++	8	73004173	279240
rs73056410	a	g	-0.1725	0.0452	0.0001367	--	3	192328571	279240
rs61831957	a	g	0.0256	0.0067	0.0001367	++	10	1608047	279240
rs181199454	t	c	0.3036	0.0796	0.0001367	?+	17	67254628	220015
rs144231325	a	g	-0.1045	0.0274	0.0001368	?-	13	46868962	220015
rs117629090	t	c	-0.102	0.0267	0.0001368	--	15	47857746	279240
rs633900	t	c	0.1496	0.0392	0.0001368	+?	4	17263656	59225
rs77994758	a	c	-0.0332	0.0087	0.0001368	--	8	117689443	279240
rs531200716	t	c	-0.1598	0.0419	0.0001368	?-	7	125473634	220015
rs61884271	t	c	0.0279	0.0073	0.0001368	++	11	46654404	279240
rs72794493	t	c	0.0286	0.0075	0.0001368	-+	2	29740389	279240
rs9563460	a	c	0.0362	0.0095	0.0001369	++	13	57671452	279240
rs7138637	a	g	-0.0392	0.0103	0.0001369	--	12	104143082	231462
rs149830461	t	c	0.0396	0.0104	0.0001369	++	2	206841843	279240
rs28665048	a	g	-0.1465	0.0384	0.000137	-?	15	70475782	59225
rs2316862	c	g	-0.0237	0.0062	0.000137	--	3	56366290	279240
rs11372488	d	i	0.1498	0.0393	0.000137	+?	19	34980538	59225
rs3095268	a	g	-0.0334	0.0088	0.000137	--	6	29606761	279240
rs149722650	t	c	0.1475	0.0387	0.0001371	++	7	127578637	279240
rs2814165	t	c	0.0275	0.0072	0.0001371	++	10	133994747	279240
rs182485548	t	g	-0.2314	0.0607	0.0001371	--	7	93847096	279240
rs4732081	t	c	-1.7162	0.4501	0.0001371	-?	7	134702219	59225
rs211079	t	c	-0.1397	0.0366	0.0001372	-?	10	53085130	59225
rs4844677	t	c	-0.1483	0.0389	0.0001372	-?	1	208565103	59225
rs117716983	a	c	0.1102	0.0289	0.0001372	?+	11	17275550	220015
rs4477582	a	g	-0.0373	0.0098	0.0001373	--	13	57712738	265277
rs73489327	t	c	-0.3959	0.1038	0.0001373	+-	11	61637563	279240
rs11395624	d	i	-0.0222	0.0058	0.0001373	--	1	154123946	279240
rs34658154	t	g	0.023	0.006	0.0001373	-+	3	195572334	279240
rs10789061	t	c	-0.1458	0.0382	0.0001373	-?	1	58849028	59225
rs11716820	t	c	0.0376	0.0099	0.0001374	++	3	50228316	279240
rs12580872	t	c	-0.1981	0.0519	0.0001374	--	12	32516999	279240
rs12575096	a	g	0.0264	0.0069	0.0001374	++	11	27708844	279240
rs36012907	t	c	-0.0394	0.0103	0.0001374	--	1	204589066	279240
rs11710376	a	g	-0.0237	0.0062	0.0001374	--	3	56360684	279072
rs61873714	a	g	0.186	0.0488	0.0001374	+?	10	99840527	59225
rs147321412	a	g	-0.419	0.1099	0.0001375	?-	22	17341481	220015
rs111449880	a	g	-0.0286	0.0075	0.0001375	--	11	46427855	279240
rs7785087	a	g	-0.0215	0.0056	0.0001375	+-	7	12257549	279240
rs111617189	a	g	0.0252	0.0066	0.0001375	++	5	152334776	279240
rs55657382	a	t	-0.0279	0.0073	0.0001375	--	11	46634963	279240
rs192910928	a	c	0.1573	0.0412	0.0001375	++	14	101316158	279240
rs10830840	t	c	-0.1606	0.0421	0.0001376	-?	11	91829433	59225
rs570258639	d	i	-0.0366	0.0096	0.0001376	?-	2	207021298	220015
rs4236656	t	c	-1.7157	0.45	0.0001376	-?	7	134702240	59225
rs11694305	a	g	0.0215	0.0056	0.0001376	++	2	114744517	279240
rs148370508	a	g	0.2501	0.0656	0.0001376	?+	16	70630932	220015
rs17421308	t	g	0.0215	0.0056	0.0001377	++	8	20548380	279240
rs66876099	t	c	-0.0219	0.0057	0.0001377	--	5	99440069	279240
rs78720986	a	g	-0.0331	0.0087	0.0001377	--	8	117686953	279240
rs184585378	t	c	0.3126	0.082	0.0001377	?+	11	25532542	220015
rs557774326	t	c	-0.2272	0.0596	0.0001378	?-	6	76575148	220015
rs12961434	a	g	-0.0252	0.0066	0.0001378	--	18	22326193	279240
rs6966757	a	t	-0.0215	0.0056	0.0001378	+-	7	12265952	279240
rs560610326	a	c	-0.292	0.0766	0.0001378	?-	11	79721361	220015
rs549550800	d	i	-0.5333	0.1399	0.0001378	?-	13	104325641	220015
rs183619556	t	c	0.1643	0.0431	0.0001378	?+	5	439007	220015
rs10879778	t	c	-0.0226	0.0059	0.0001378	--	12	74832190	265292
rs11685083	t	c	-0.0358	0.0094	0.0001379	--	2	2176446	279240
rs4974197	t	c	0.0237	0.0062	0.0001379	++	3	56357853	279240
rs278102	a	g	-0.0234	0.0061	0.0001379	+-	12	120156141	279240
rs4285426	a	g	-1.7188	0.4509	0.0001379	-?	7	134700886	59225
rs2852979	a	g	-0.0343	0.009	0.0001379	--	18	53749596	265294
rs11678039	a	g	-0.0245	0.0064	0.000138	--	2	1951389	264541
rs12652844	t	c	0.0237	0.0062	0.000138	++	5	152315418	279240
rs1867807	a	g	0.0294	0.0077	0.000138	++	2	80318945	279240
rs138321377	a	g	0.2771	0.0727	0.0001381	?+	18	3270881	220015
rs11051955	a	g	-0.1976	0.0518	0.0001381	--	12	32517220	231465
rs185631237	t	c	-0.2043	0.0536	0.0001381	?-	5	88122268	220015
rs147956497	a	g	-0.1002	0.0263	0.0001381	+-	10	590006	279240
rs10838602	a	g	-0.0283	0.0074	0.0001381	--	11	46524472	279240
rs7230038	a	g	-0.0256	0.0067	0.0001381	--	18	22246075	279240
rs6558436	t	g	0.0305	0.008	0.0001381	++	8	1235205	279240
rs1388257	a	g	0.0218	0.0057	0.0001381	++	3	56508069	279240
rs181765892	t	c	0.4936	0.1295	0.0001381	?+	5	13966371	220015
rs17550343	c	g	0.0237	0.0062	0.0001381	++	5	151945366	279240
rs114379996	t	c	-0.0908	0.0238	0.0001382	--	1	95611767	279240
rs12576359	t	g	0.0282	0.0074	0.0001383	++	11	46524389	279240
rs11971133	t	c	-0.0215	0.0056	0.0001383	+-	7	12256548	279240
rs7804234	a	g	-0.0215	0.0056	0.0001383	+-	7	12266814	279240
rs34820894	t	g	0.044	0.0116	0.0001384	++	2	1897388	279240
rs7080287	t	g	0.0237	0.0062	0.0001384	++	10	115104798	278168
rs7185383	a	g	0.0222	0.0058	0.0001384	++	16	59449192	279240
rs3913913	a	g	0.1411	0.037	0.0001384	+?	10	82998649	59225
rs7526134	t	c	-23.262	6.1038	0.0001384	-?	1	157414959	59225
rs1580380	t	c	0.0222	0.0058	0.0001385	++	16	59448267	279240
rs10142299	t	g	0.0403	0.0106	0.0001385	-+	14	52303190	279240
rs528601988	t	c	0.2538	0.0666	0.0001385	?+	5	140840415	220015
rs1335426	a	g	-0.0298	0.0078	0.0001385	+-	6	77573235	279125
rs111342015	a	g	-0.0376	0.0099	0.0001386	--	6	43227141	279240
rs144000278	d	i	-0.1951	0.0512	0.0001386	-?	1	193442292	59225
rs76300156	a	g	-0.2444	0.0641	0.0001386	--	6	169027971	279240
rs10024120	t	c	-0.0215	0.0056	0.0001386	+-	4	134005984	279240
rs148733529	t	c	0.3719	0.0976	0.0001387	?+	7	110177438	220015
rs10711732	d	i	-0.0279	0.0073	0.0001387	--	8	37237181	279240
rs17682873	t	c	-0.2009	0.0527	0.0001387	-?	17	52940772	59225
rs884507	a	g	-0.0432	0.0113	0.0001388	--	10	115118856	279075
rs4721058	t	c	0.0215	0.0056	0.0001388	-+	7	12267256	279240
rs338544	a	g	-0.046	0.0121	0.0001388	--	15	86205189	279132
rs2691632	a	c	0.1569	0.0412	0.0001388	+?	5	137132833	59225
rs11710220	a	g	-0.0294	0.0077	0.0001389	--	3	82585709	279240
rs7322302	t	c	-0.2451	0.0643	0.0001389	-?	13	28687654	54349
rs541623634	c	g	-0.4915	0.129	0.0001389	?-	2	180712526	220015
rs28439469	t	c	0.1612	0.0423	0.0001389	++	8	68330998	279240
rs13003809	t	g	-0.1117	0.0293	0.000139	+-	2	62170612	279240
rs12915615	a	c	0.1466	0.0385	0.000139	+?	15	70473928	45269
rs2167464	c	g	-0.0226	0.0059	0.0001391	--	11	3872463	279240
rs4286887	a	g	-1.7161	0.4504	0.0001391	-?	7	134701275	59225
rs142188069	t	c	-0.1453	0.0381	0.0001391	+-	3	18565060	279240
rs370790808	t	c	-0.024	0.0063	0.0001392	?-	5	152146093	220015
rs6476090	a	g	0.1575	0.0413	0.0001392	+?	9	28713583	59225
rs656980	a	g	-0.0264	0.0069	0.0001392	+-	11	65656282	265281
rs543960076	t	g	0.152	0.0399	0.0001392	?+	3	18487092	220015
rs75824390	a	g	0.1287	0.0338	0.0001392	-+	2	45124723	279240
rs34851548	d	i	-0.024	0.0063	0.0001392	?-	12	120195354	220015
rs77491711	a	g	0.0331	0.0087	0.0001393	++	8	117662112	279240
rs12933369	t	c	0.1385	0.0364	0.0001393	+?	16	83136397	59166
rs75239248	c	g	0.0381	0.01	0.0001393	-+	2	30528486	279240
rs10509256	t	c	0.0275	0.0072	0.0001393	-+	10	67817823	279240
rs72821482	a	c	-0.0484	0.0127	0.0001393	+-	5	165889036	279240
rs34650057	d	i	-0.0275	0.0072	0.0001394	--	10	133999274	279240
rs9343518	t	c	0.0294	0.0077	0.0001394	-+	6	77566966	279240
rs281230	a	g	0.0214	0.0056	0.0001394	++	15	47719892	279240
rs1828344	t	c	0.0218	0.0057	0.0001394	++	16	59401242	279240
rs8066315	t	c	-0.0222	0.0058	0.0001394	--	17	52483122	265271
rs114342710	t	c	0.4529	0.1189	0.0001395	?+	5	41435971	220015
rs10097829	a	g	-0.0305	0.008	0.0001396	--	8	1237747	279240
rs147982593	c	g	0.1074	0.0282	0.0001396	++	12	45327422	279240
rs112616514	a	g	-0.0518	0.0136	0.0001396	?-	8	89912076	220015
rs2710470	t	c	0.105	0.0276	0.0001396	++	12	45289745	279240
rs4844751	t	g	-0.0218	0.0057	0.0001396	--	1	209295363	265293
rs12210384	t	c	0.0294	0.0077	0.0001397	-+	6	77545101	279240
rs6861141	a	g	-0.0945	0.0248	0.0001397	--	5	163309249	279240
rs6941496	c	g	0.0297	0.0078	0.0001397	-+	6	77571085	279240
rs146906546	c	g	0.1242	0.0326	0.0001398	++	8	87682483	279240
rs73482578	a	g	-0.064	0.0168	0.0001399	--	13	35409869	279240
rs4752856	a	g	-0.0222	0.0058	0.0001399	--	11	47648042	265298
rs186416396	a	t	-0.1541	0.0405	0.0001399	--	5	30939345	279240
rs2818427	t	c	0.0275	0.0072	0.0001399	++	10	133978830	279240
rs543318794	a	g	-0.286	0.0751	0.00014	?-	10	11140379	220015
rs11265076	a	g	0.0233	0.0061	0.00014	++	1	154074299	279240
rs11685790	a	g	0.0282	0.0074	0.0001401	++	2	29747582	279240
rs1932907	a	t	-0.1403	0.0368	0.0001401	-?	10	82976922	59225
rs111545970	d	i	-0.0233	0.0061	0.0001401	+-	12	120171239	279240
rs28404486	a	t	-5.1769	1.3596	0.0001402	-?	4	65616171	59225
rs4878734	a	t	0.1377	0.0362	0.0001403	+?	9	38010085	59225
rs61882756	t	c	-0.0286	0.0075	0.0001403	--	11	46610283	279240
rs374413	a	c	0.0275	0.0072	0.0001403	++	8	37237302	279240
rs113568682	a	t	0.0237	0.0062	0.0001403	++	5	152299754	279240
rs28706816	t	c	5.1133	1.3429	0.0001404	+?	4	65604795	59225
rs338945	c	g	-0.1458	0.0383	0.0001404	-?	1	58846936	59225
rs17743585	a	g	0.0331	0.0087	0.0001404	++	8	117667032	279240
rs79611502	c	g	-0.0662	0.0174	0.0001405	+-	6	131179975	279240
rs12102643	t	g	0.2125	0.0558	0.0001405	+?	16	88067422	59225
rs12295266	a	t	0.0279	0.0073	0.0001406	++	11	46607954	279240
rs146330915	d	i	-0.0461	0.0121	0.0001406	--	8	10596554	279240
rs113265714	a	g	0.0426	0.0112	0.0001406	++	3	52309169	279240
rs13102669	a	g	0.0218	0.0057	0.0001407	++	4	30633806	279240
rs9267577	t	c	0.0278	0.0073	0.0001407	++	6	31813774	265286
rs13109387	t	g	0.0211	0.0055	0.0001408	-+	4	133966949	279240
rs75246941	d	i	0.0331	0.0087	0.0001408	++	8	117687398	279240
rs35828545	t	c	-0.2092	0.055	0.0001408	-?	6	32600099	59225
rs12576317	a	g	-0.0282	0.0074	0.0001409	--	11	46573776	279240
rs181969228	a	t	-0.0357	0.0094	0.0001409	--	2	2171774	279240
rs1466653	a	g	0.0248	0.0065	0.000141	++	10	106513182	279240
rs17683617	t	c	-0.0338	0.0089	0.000141	--	8	119761575	279240
rs7693174	t	c	-0.0211	0.0055	0.000141	+-	4	134001444	279240
rs2332093	t	g	-0.0214	0.0056	0.000141	--	17	52481188	279240
rs61882757	a	g	-0.0278	0.0073	0.000141	--	11	46611239	279240
rs145359546	a	g	-0.225	0.0591	0.0001411	--	6	140154727	279240
rs73126649	c	g	0.0286	0.0075	0.0001411	++	3	82566824	279240
rs7668931	t	g	0.0211	0.0055	0.0001411	-+	4	134001453	279240
rs2516261	a	c	0.0346	0.0091	0.0001411	++	6	12641250	279240
rs6460901	t	c	0.0214	0.0056	0.0001412	-+	7	12255434	279240
rs17667084	t	c	0.0369	0.0097	0.0001412	++	16	6735137	279109
rs17493652	a	g	0.4198	0.1103	0.0001412	?+	10	35039594	220015
rs6858292	c	g	0.0323	0.0085	0.0001412	++	4	46965074	279240
rs80108104	d	i	-0.2538	0.0667	0.0001412	-?	14	67472339	59225
rs12602745	t	c	0.0274	0.0072	0.0001412	++	17	61221773	279240
rs11030099	a	c	-0.0263	0.0069	0.0001413	--	11	27677583	279240
rs7112229	t	c	-0.0282	0.0074	0.0001413	--	11	46513249	274340
rs4881503	c	g	0.0612	0.0161	0.0001414	++	10	714760	279240
rs35186012	d	i	0.1624	0.0427	0.0001414	+?	6	115365109	59225
rs11931136	a	g	-0.0214	0.0056	0.0001414	--	4	80807604	279005
rs114159670	t	g	0.0584	0.0153	0.0001414	-+	6	43419368	279240
rs137576	t	c	-0.0353	0.0093	0.0001414	--	22	39665314	279240
rs145818147	a	g	-2.7307	0.7175	0.0001414	-?	14	104959011	59225
rs13151532	t	c	0.0211	0.0055	0.0001415	++	4	133978432	279240
rs61504583	a	g	-1.0106	0.2656	0.0001415	-?	3	97969953	59225
rs11231666	a	g	-0.0722	0.019	0.0001415	--	11	63745379	279240
rs57153638	a	g	1.0107	0.2656	0.0001415	+?	3	97970218	59225
rs7028020	a	g	0.1379	0.0362	0.0001415	+?	9	38007747	59225
rs74640397	t	c	0.0331	0.0087	0.0001416	++	8	117679912	279240
rs912504	a	g	0.1377	0.0362	0.0001416	+?	1	58821102	59225
rs59449993	c	g	-1.0898	0.2864	0.0001416	-?	3	97970079	59225
rs72843196	t	c	-0.0274	0.0072	0.0001417	--	17	61212553	279240
rs1599601	a	c	0.0293	0.0077	0.0001417	-+	6	77561626	279240
rs60932698	a	g	0.0278	0.0073	0.0001417	++	11	46652582	279240
rs3130681	t	c	0.0308	0.0081	0.0001417	++	6	31880611	279240
rs11404906	d	i	-1.7107	0.4496	0.0001417	-?	7	134702458	59225
rs4240506	t	c	-0.0214	0.0056	0.0001417	--	10	50691009	279240
rs34812418	t	g	-0.1758	0.0462	0.0001417	?-	6	150957626	220015
rs143703255	a	t	-0.3493	0.0918	0.0001418	?-	3	133426453	220015
rs1119495	t	c	0.0211	0.0055	0.0001418	++	4	133989342	279240
rs553750511	t	c	0.0898	0.0236	0.0001418	?+	22	48015355	220015
rs551525522	t	c	-0.242	0.0636	0.0001418	?-	4	115584423	220015
rs145262150	c	g	0.0976	0.0257	0.0001418	++	15	47834355	279240
rs1040127	t	c	-0.0316	0.0083	0.0001419	--	17	78824287	279240
rs10814639	a	g	0.1376	0.0362	0.0001419	+?	9	38009663	59225
rs35478096	a	g	-0.0323	0.0085	0.0001419	--	5	107314309	279240
rs4666216	t	c	-0.0338	0.0089	0.000142	--	2	29691083	279240
rs58011322	a	g	-1.0897	0.2864	0.000142	-?	3	97970080	59225
rs554909581	t	c	0.183	0.0481	0.000142	?+	12	103690579	220015
rs533479776	a	t	0.0974	0.0256	0.000142	?+	22	42087436	220015
rs7126378	t	g	0.0214	0.0056	0.000142	++	11	47585348	279240
rs12977474	a	g	0.0211	0.0055	0.000142	-+	19	40795091	279240
rs190018511	t	c	-0.1607	0.0423	0.000142	--	16	84279501	279240
rs72795389	t	c	-0.0237	0.0062	0.0001421	--	5	151944518	279240
rs59524090	a	g	-1.0103	0.2655	0.0001421	-?	3	97969492	59225
rs17056859	a	g	0.023	0.006	0.0001421	-+	3	56535107	279240
rs76322728	a	g	0.0508	0.0133	0.0001422	++	8	89941799	279240
rs1881601	a	g	-0.0233	0.0061	0.0001422	--	18	68755723	279240
rs2201057	a	g	-0.023	0.006	0.0001422	+-	3	56533402	265286
rs11126180	a	g	0.0218	0.0057	0.0001422	++	2	68363911	279240
rs201241269	d	i	-0.0375	0.0099	0.0001422	--	6	43243139	279240
rs56843190	a	g	-1.0895	0.2864	0.0001422	-?	3	97969499	59225
rs10457605	a	g	0.1071	0.0282	0.0001422	-+	6	133601687	279240
rs7930103	t	c	-0.0282	0.0074	0.0001423	--	11	46484254	265009
rs9361158	t	c	-0.0293	0.0077	0.0001423	+-	6	77566249	279240
rs6445795	t	c	-0.023	0.006	0.0001423	+-	3	56533703	279240
rs112419908	a	g	-0.0282	0.0074	0.0001423	--	11	46553399	279240
rs10996937	c	g	-0.1415	0.0372	0.0001423	-?	10	53096016	59225
rs144000307	a	g	-0.2526	0.0664	0.0001423	?-	12	108995583	220015
rs1472001	a	g	-0.0282	0.0074	0.0001423	--	11	46484685	279240
rs55648735	t	c	1.0894	0.2864	0.0001423	+?	3	97969498	59225
rs181189107	a	g	0.3407	0.0896	0.0001424	-+	7	3802947	279240
rs112766000	a	t	-0.0508	0.0133	0.0001424	--	8	89943920	279240
rs74871602	a	g	0.0508	0.0133	0.0001424	++	8	89944149	279240
rs111856738	a	c	-0.0508	0.0133	0.0001424	--	8	89943421	279240
rs113958845	a	g	-0.0508	0.0133	0.0001424	--	8	89943454	279240
rs76581843	t	g	-0.0508	0.0133	0.0001424	--	8	89944087	279240
rs112146815	a	g	0.0508	0.0133	0.0001424	++	8	89943472	279240
rs2304186	t	g	0.0211	0.0055	0.0001424	-+	19	40739721	265229
rs150436842	a	c	0.0508	0.0133	0.0001424	++	8	89943674	279240
rs146653926	a	g	-0.0508	0.0133	0.0001424	--	8	89943200	279240
rs146412051	a	g	0.0508	0.0133	0.0001424	++	8	89943806	279240
rs147406116	t	c	0.0508	0.0133	0.0001424	++	8	89942652	279240
rs78196173	a	t	0.0508	0.0133	0.0001425	++	8	89941842	279240
rs76450587	t	c	0.0508	0.0133	0.0001425	++	8	89942020	279240
rs6496137	a	c	-0.047	0.0123	0.0001425	--	15	86167386	279150
rs59319338	t	c	-0.0289	0.0076	0.0001425	--	11	46376953	279240
rs1788645	t	c	-0.0211	0.0055	0.0001425	+-	18	71838859	279186
rs137992981	d	i	-0.0259	0.0068	0.0001426	--	18	22189728	279240
rs72932827	t	c	1.0098	0.2655	0.0001426	+?	3	97968672	59225
rs117488296	t	c	-0.1271	0.0334	0.0001426	--	18	5911132	279240
rs271762	t	c	0.1409	0.0371	0.0001426	+?	1	234669847	45267
rs34287613	t	c	0.1418	0.0373	0.0001426	++	18	59468180	279240
rs529837118	t	c	0.3853	0.1013	0.0001426	?+	21	20347198	220015
rs140050287	t	c	0.0409	0.0108	0.0001427	++	17	37001907	279240
rs6962136	a	g	-0.3697	0.0972	0.0001427	--	7	39979658	279240
rs72932825	a	c	1.0097	0.2655	0.0001427	+?	3	97968546	59225
rs61882720	a	c	-0.0282	0.0074	0.0001427	--	11	46538988	279240
rs4894639	a	g	0.0256	0.0067	0.0001428	++	3	173675057	279240
rs569435635	a	g	0.1818	0.0478	0.0001428	?+	10	12460080	220015
rs73854582	a	g	-1.0097	0.2655	0.0001428	-?	3	97968554	59225
rs73211978	a	c	-0.0447	0.0117	0.0001428	--	21	39711837	279240
rs35946749	d	i	0.0226	0.0059	0.0001428	++	8	53113895	279240
rs28861524	t	c	-0.0508	0.0133	0.0001429	--	8	89943192	279240
rs3129815	a	g	-0.0455	0.012	0.0001429	--	6	30340528	279240
rs369598654	t	c	0.2472	0.065	0.0001429	?+	12	71341591	220015
rs112464027	c	g	1.0101	0.2656	0.0001429	+?	3	97970678	59225
rs116014063	c	g	-0.1847	0.0486	0.0001429	--	5	127011948	279240
rs62361611	a	g	0.0734	0.0193	0.0001429	?+	5	31888551	220015
rs35497287	d	i	-0.0251	0.0066	0.0001429	?-	10	106479748	220015
rs59576981	a	c	1.0101	0.2656	0.0001429	+?	3	97971144	59225
rs80268803	t	c	0.0508	0.0133	0.0001429	++	8	89941578	279240
rs189777000	t	c	0.5156	0.1356	0.000143	+?	8	50167314	59225
rs12928063	a	g	-0.1381	0.0363	0.000143	-?	16	83128048	59159
rs57263843	t	c	1.01	0.2656	0.000143	+?	3	97971190	59225
rs113386322	a	g	-0.0521	0.0137	0.000143	?-	8	89986859	220015
rs17409442	a	g	0.0233	0.0061	0.000143	-+	12	120174385	279240
rs1829469	a	g	0.0267	0.007	0.000143	++	11	27730556	279240
rs77185524	a	g	-0.0791	0.0208	0.000143	?-	8	134942060	220015
rs4851675	a	c	-0.1448	0.0381	0.000143	-?	2	104856148	59160
rs11646301	a	c	0.2111	0.0555	0.000143	+?	16	88066659	59225
rs4728346	t	c	1.71	0.4497	0.000143	+?	7	134702552	59225
rs4700857	a	c	0.027	0.0071	0.0001431	?+	5	179492773	220015
rs569164859	a	t	-0.1658	0.0436	0.0001431	?-	18	77378492	220015
rs75237035	t	c	-0.0507	0.0133	0.0001431	--	8	89941340	279240
rs10753289	t	c	0.0225	0.0059	0.0001431	++	1	30477186	279240
rs11265099	a	g	-0.0233	0.0061	0.0001431	--	1	154080957	279240
rs116208171	a	g	0.3322	0.0874	0.0001431	++	12	69449974	279240
rs1843131	t	c	-0.0256	0.0067	0.0001432	--	2	80312122	265298
rs79901275	a	g	-0.0507	0.0133	0.0001432	--	8	89941242	279240
rs373500020	c	g	-0.0578	0.0152	0.0001432	?-	16	58926139	220015
rs117879982	t	c	0.1734	0.0456	0.0001432	?+	13	108022684	220015
rs6500033	a	c	-0.0218	0.0057	0.0001432	--	16	59395467	279240
rs11253325	t	c	-0.0665	0.0175	0.0001432	--	10	749040	279240
rs6949416	a	g	-1.7189	0.4521	0.0001433	-?	7	134727471	59225
rs143056278	a	g	-0.0825	0.0217	0.0001433	--	14	36209880	279240
rs4728349	t	c	-1.7187	0.452	0.0001433	-?	7	134726894	59225
rs60039150	a	c	1.0098	0.2656	0.0001433	+?	3	97971493	59225
rs564819922	t	g	-0.4578	0.1204	0.0001433	?-	17	42197419	220015
rs1264714	t	g	-0.0318	0.0084	0.0001434	--	6	30042209	279240
rs56138873	c	g	1.0093	0.2655	0.0001435	+?	3	97968382	59225
rs1546060	a	c	0.0222	0.0058	0.0001435	++	3	56435395	265253
rs191241480	c	g	-0.1484	0.039	0.0001435	-?	9	1190341	59225
rs148282727	a	g	-0.2901	0.0763	0.0001435	--	18	21500106	279240
rs7201707	a	c	-0.141	0.0371	0.0001436	-?	16	83121550	59225
rs546696215	d	i	-0.1574	0.0414	0.0001436	?-	3	136695982	220015
rs57418161	a	g	0.182	0.0479	0.0001436	-+	1	22240060	279240
rs116183263	a	c	0.0729	0.0192	0.0001436	++	3	15243368	279240
rs2150804	t	c	0.0361	0.0095	0.0001436	++	13	57669282	279240
rs77535014	a	g	0.1155	0.0304	0.0001437	++	11	16189834	279240
rs921396	a	g	-0.1499	0.0394	0.0001437	-?	7	37896258	59055
rs191652264	a	g	0.1726	0.0454	0.0001437	?+	16	11068959	220015
rs139886572	t	c	0.1432	0.0377	0.0001437	-+	3	18503465	279240
rs7632822	t	c	1.0094	0.2655	0.0001437	+?	3	97972301	59225
rs10488439	a	t	1.7478	0.4598	0.0001438	+?	7	134763198	59225
rs185025374	c	g	-0.0302	0.0079	0.0001438	--	8	1265552	279240
rs2633526	a	g	-0.1478	0.0389	0.0001439	-?	5	123637962	59225
rs10270230	a	c	0.1499	0.0394	0.0001439	+?	7	37896146	59225
rs4745884	a	g	0.0267	0.007	0.000144	-+	10	67805839	279240
rs115015920	t	c	-0.2034	0.0535	0.000144	-?	5	84509108	59225
rs74361533	t	g	-0.0507	0.0133	0.000144	--	8	89941037	279240
rs16931962	t	c	-0.1596	0.042	0.000144	--	9	117697058	279240
rs115767054	a	t	-0.0542	0.0143	0.0001441	--	3	83708168	279240
rs116373690	a	g	1.0886	0.2864	0.0001441	+?	3	97970690	59225
rs77450594	c	g	0.0481	0.0127	0.0001441	-+	12	97218201	279240
rs7191532	a	g	0.1381	0.0363	0.0001441	+?	16	83129056	59225
rs7190073	c	g	0.138	0.0363	0.0001442	+?	16	83128657	59225
rs145198352	t	c	0.0813	0.0214	0.0001442	++	2	44009835	279240
rs5877512	d	i	-0.0297	0.0078	0.0001442	+-	6	77567119	279240
rs144074880	a	g	0.0747	0.0197	0.0001442	++	2	51595279	279240
rs186264995	t	c	-0.2421	0.0637	0.0001443	?-	21	27950540	220015
rs567508140	t	g	0.2212	0.0582	0.0001443	?+	3	25036075	220015
rs1971130	a	g	-0.024	0.0063	0.0001444	--	2	224586880	279240
rs187923527	a	g	0.2687	0.0707	0.0001444	?+	3	16625821	220015
rs112920524	t	g	0.1448	0.0381	0.0001444	?+	12	133413673	220015
rs696977	t	c	-0.1427	0.0375	0.0001445	-?	1	208562158	45467
rs76469570	t	g	0.0871	0.0229	0.0001445	++	8	29261410	279240
rs7946705	a	g	-0.0285	0.0075	0.0001445	--	11	46421158	279240
rs28683122	t	c	-5.1735	1.3613	0.0001445	-?	4	65615895	59225
rs183754665	a	g	-0.2455	0.0646	0.0001445	?-	9	124508648	220015
rs200008389	d	i	0.0474	0.0125	0.0001446	++	7	39458610	279240
rs10015937	t	c	0.0233	0.0061	0.0001446	-+	4	152933610	265302
rs7126316	a	t	-0.0278	0.0073	0.0001447	--	11	46660550	279240
rs572759322	d	i	-0.0247	0.0065	0.0001447	?-	10	106455911	220015
rs6734596	t	c	0.142	0.0374	0.0001448	+?	2	113995668	59225
rs2278491	t	c	0.033	0.0087	0.0001448	++	8	117656871	231466
rs11646082	t	g	0.0345	0.0091	0.0001449	++	16	30911950	279240
rs76822877	a	g	0.0511	0.0134	0.0001449	++	8	89960399	279240
rs6079589	t	c	0.0255	0.0067	0.0001449	++	20	14850762	279240
rs116086999	a	c	23.0472	6.0656	0.0001449	+?	1	157416952	59225
rs114398921	a	g	0.0667	0.0176	0.000145	++	2	175144388	279240
rs34474978	t	c	-0.155	0.0408	0.000145	-?	3	116597327	59225
rs2545697	t	c	-0.1445	0.038	0.0001452	-?	5	123645059	59225
rs76949927	a	g	-0.0511	0.0134	0.0001452	--	8	89957942	279240
rs3841063	d	i	0.0244	0.0064	0.0001452	++	1	154552516	279240
rs553547891	t	c	0.2857	0.0752	0.0001452	?+	16	12085134	220015
rs3130725	t	g	0.0459	0.0121	0.0001453	++	6	29118747	279240
rs7785189	t	c	0.0214	0.0056	0.0001454	-+	7	12257527	279240
rs79064528	a	g	0.0508	0.0134	0.0001454	-+	2	193621184	279240
rs117708694	a	g	0.0851	0.0224	0.0001455	++	7	127741572	279240
rs28444378	c	g	0.021	0.0055	0.0001455	++	4	133991287	279240
rs58560561	t	g	-0.1441	0.0379	0.0001455	-?	1	243537729	59225
rs3197999	a	g	0.0233	0.0061	0.0001455	++	3	49721532	279186
rs10128762	a	g	0.0214	0.0056	0.0001455	++	12	74681898	279151
rs112329136	t	c	-0.0566	0.0149	0.0001455	?-	9	135999138	220015
rs76106163	a	g	0.0222	0.0058	0.0001455	++	2	114530820	279240
rs10835186	a	g	0.0237	0.0062	0.0001456	++	11	27500267	279240
rs149019224	a	t	-0.3402	0.0896	0.0001456	+-	7	3802416	279240
rs387670	a	g	0.1051	0.0277	0.0001456	++	12	45325647	279240
rs34288950	t	c	0.0323	0.0085	0.0001456	++	5	107330495	279240
rs547591961	a	c	-0.0471	0.0124	0.0001456	?-	6	29660816	220015
rs13324837	t	c	-0.0293	0.0077	0.0001456	--	3	82616970	279240
rs7196746	a	t	-0.1384	0.0365	0.0001459	-?	16	83144899	59225
rs28373695	a	c	-0.021	0.0055	0.0001459	--	4	133991679	279240
rs55700315	t	c	0.0259	0.0068	0.0001459	++	3	116528735	279240
rs78865466	a	g	0.0851	0.0224	0.0001459	++	7	127736622	279240
rs6756198	t	c	0.0221	0.0058	0.0001459	++	2	68394184	279240
rs35461596	d	i	-0.0278	0.0073	0.000146	--	8	37238212	279240
rs79665438	a	g	-0.048	0.0126	0.0001461	+-	5	39306515	279240
rs77938682	c	g	-1.0084	0.2655	0.0001461	-?	3	97968820	59225
rs74396163	t	c	0.0507	0.0133	0.0001461	-+	8	89939772	279240
rs117970299	t	g	0.0529	0.0139	0.0001461	-+	8	89862328	279240
rs141318466	t	c	0.1069	0.0281	0.0001461	++	12	45259504	279240
rs190352367	a	t	0.3767	0.0992	0.0001462	?+	6	14020943	220015
rs56317686	c	g	0.0755	0.0199	0.0001462	-+	3	134833296	279240
rs984369	a	c	-0.021	0.0055	0.0001462	--	4	133992181	279240
rs2013047	a	g	-0.168	0.0442	0.0001463	-?	6	97327518	59225
rs17035004	t	c	-0.0218	0.0057	0.0001463	--	2	68358653	279240
rs57535407	t	c	0.0281	0.0074	0.0001463	++	11	46570286	279240
rs34618365	t	c	-0.0345	0.0091	0.0001464	--	3	173550704	279240
rs59345416	t	c	0.0248	0.0065	0.0001464	++	2	157076454	279240
rs7009610	a	t	-0.1048	0.0276	0.0001464	?-	8	114072228	220015
rs35839431	t	g	0.0345	0.0091	0.0001464	++	3	173550696	279240
rs3763730	t	g	0.0214	0.0056	0.0001465	++	10	50719500	279240
rs168891	a	g	-0.1467	0.0386	0.0001465	-?	5	123681922	59225
rs190498970	t	c	-0.404	0.1064	0.0001465	?-	2	128377072	220015
rs12935419	a	g	0.138	0.0363	0.0001465	+?	16	83130628	59225
rs7642307	a	c	-0.0348	0.0092	0.0001465	--	3	173549930	279240
rs12573978	a	g	0.0281	0.0074	0.0001465	++	11	46578400	279240
rs12169819	a	g	0.2988	0.0787	0.0001466	?+	22	18484605	220015
rs55995107	c	g	0.0851	0.0224	0.0001466	++	7	127723868	279240
rs28786492	t	g	-3.4481	0.9082	0.0001466	-?	4	65608308	59225
rs4641734	a	g	-0.1379	0.0363	0.0001467	-?	16	83129599	59225
rs6892039	a	c	-3.7562	0.9894	0.0001467	-?	5	151884268	59225
rs55726025	a	g	-0.0851	0.0224	0.0001467	--	7	127725243	279240
rs78226432	c	g	0.4082	0.1075	0.0001467	++	11	122740546	279240
rs58191153	d	i	-0.0224	0.0059	0.0001467	?-	1	209299939	220015
rs4783321	a	g	0.1392	0.0367	0.0001468	+?	16	83110116	59225
rs34812488	d	i	0.4636	0.1221	0.0001469	+?	8	50642322	59225
rs3913947	a	g	0.021	0.0055	0.0001469	++	4	133993578	279240
rs11038919	a	g	0.0281	0.0074	0.0001469	++	11	46585781	279240
rs76030566	a	g	-0.2622	0.0691	0.0001469	--	12	25499210	279240
rs1565422	a	g	-0.0247	0.0065	0.0001469	--	10	106505295	279240
rs6807926	t	c	-0.1408	0.0371	0.0001469	-?	3	117821879	59225
rs114787269	t	c	-0.1047	0.0276	0.0001469	+-	4	73711439	279240
rs992556	t	c	-0.0214	0.0056	0.000147	--	4	149269636	264197
rs79445785	t	c	-0.0282	0.0074	0.0001471	--	11	46590943	279240
rs169219	a	c	0.0218	0.0057	0.0001471	++	6	25957392	279180
rs1668843	a	g	-0.1996	0.0526	0.0001471	-?	18	22497362	59102
rs186888031	t	c	-0.0667	0.0176	0.0001472	+-	14	73389428	279240
rs2967788	c	g	0.1457	0.0384	0.0001472	+?	5	137001027	59225
rs12621751	a	c	-0.024	0.0063	0.0001473	--	2	224582179	279240
rs60763759	t	c	2.759	0.7269	0.0001473	+?	3	123851888	59225
rs79652951	a	c	-0.0356	0.0094	0.0001473	--	20	61719150	279240
rs569842118	d	i	-0.2209	0.0582	0.0001473	?-	5	42923476	220015
rs77588287	t	g	-0.0506	0.0133	0.0001473	+-	8	89940649	279240
rs8093408	t	g	-0.0251	0.0066	0.0001473	--	18	22323412	279240
rs10780776	a	g	0.024	0.0063	0.0001474	++	9	89270714	279240
rs182575830	t	c	-0.2604	0.0686	0.0001474	--	3	16617371	279240
rs112068950	d	i	0.0952	0.0251	0.0001474	++	22	35146820	279240
rs7388633	a	t	0.0281	0.0074	0.0001474	++	8	1243929	279240
rs199774038	a	c	-0.1928	0.0508	0.0001475	?-	4	14213715	220015
rs35448305	a	t	0.0364	0.0096	0.0001475	++	13	57650167	279240
rs112048577	a	g	0.0851	0.0224	0.0001475	++	7	127730616	279240
rs113647055	a	t	0.0506	0.0133	0.0001475	-+	8	89940623	279240
rs143578858	a	g	0.0851	0.0224	0.0001476	++	7	127728251	279240
rs431810	t	c	0.0461	0.0122	0.0001476	++	15	86200093	279240
rs13435423	t	g	5.1715	1.3627	0.0001476	+?	4	65625326	59225
rs147109496	c	g	1.423	0.375	0.0001476	+?	3	119572472	59225
rs117202108	a	c	-0.0823	0.0217	0.0001476	--	14	36185921	279240
rs7609946	a	g	1.0077	0.2655	0.0001476	+?	3	97972110	59225
rs11130513	a	c	-0.0236	0.0062	0.0001476	--	3	56361698	279240
rs189502629	a	c	0.1284	0.0338	0.0001477	-+	2	62146295	279240
rs148596068	t	c	0.0885	0.0233	0.0001477	++	16	65073194	279240
rs75115166	a	g	-0.1121	0.0295	0.0001477	--	12	45451617	279240
rs569578717	t	g	0.1036	0.0273	0.0001477	?+	2	61267271	220015
rs2275154	a	g	0.0225	0.0059	0.0001477	++	1	243433654	279240
rs6788346	a	g	-0.0225	0.0059	0.0001477	--	3	136319965	279240
rs10151693	a	t	-0.2444	0.0644	0.0001477	--	14	91319185	279240
rs2561485	c	g	0.14	0.0369	0.0001478	+?	5	123645843	59225
rs1466565	c	g	0.0563	0.0148	0.0001478	++	8	25860807	279240
rs530684107	a	g	0.3419	0.0901	0.0001478	?+	12	6642559	220015
rs2246977	t	g	-0.0278	0.0073	0.0001479	--	10	133978507	279240
rs11873656	a	c	0.0244	0.0064	0.0001479	++	18	22331765	279240
rs7241648	t	c	-0.0262	0.0069	0.0001479	--	18	22239440	265256
rs72822990	a	g	0.0831	0.0219	0.0001479	?+	6	7494978	220015
rs6883442	c	g	-0.0446	0.0118	0.0001479	--	5	108191843	279240
rs146601272	t	c	0.172	0.0453	0.000148	++	14	73509969	279240
rs28621837	a	t	0.0214	0.0056	0.000148	++	8	1167032	279240
rs6765986	a	c	0.0236	0.0062	0.000148	++	3	56362210	279240
rs117069043	t	c	0.085	0.0224	0.000148	++	7	127712794	279240
rs116854787	t	c	-0.0536	0.0141	0.000148	--	16	84722862	279240
rs528852557	t	c	-0.2986	0.0787	0.0001481	?-	12	108306673	220015
rs148376731	c	g	0.5494	0.1448	0.0001481	?+	9	79010730	220015
rs10830804	c	g	0.1409	0.0371	0.0001481	+?	11	91715476	59225
rs11083084	a	g	-0.0262	0.0069	0.0001481	--	18	22240395	279240
rs147908366	t	g	0.1195	0.0315	0.0001481	++	14	90729815	279240
rs10950392	t	c	-0.0214	0.0056	0.0001481	+-	7	12263538	279240
rs72794492	a	g	0.0285	0.0075	0.0001482	++	2	29740078	279240
rs148935018	d	i	0.2621	0.0691	0.0001482	++	12	25498931	279240
rs1668837	t	c	-0.2076	0.0547	0.0001482	-?	18	22481489	59225
rs28396762	c	g	-0.021	0.0055	0.0001482	+-	4	133996481	279240
rs78348176	t	c	-0.1996	0.0526	0.0001483	-?	17	52920526	59225
rs1387828	a	g	-0.0244	0.0064	0.0001483	--	10	106528674	279240
rs28393045	t	g	-0.021	0.0055	0.0001483	+-	4	133996252	279240
rs7622465	a	g	0.0218	0.0057	0.0001484	++	3	56520399	265147
rs13074462	a	t	0.0239	0.0063	0.0001484	?+	3	173661029	220015
rs12925949	a	g	-0.0218	0.0057	0.0001485	--	16	26360249	279240
rs13127625	t	c	-0.0214	0.0056	0.0001485	--	4	149274387	279240
rs28694054	a	g	-0.0214	0.0056	0.0001486	--	2	68405545	279240
rs75677028	a	g	-0.051	0.0134	0.0001487	--	8	89951288	279240
rs552219988	t	c	-0.2549	0.0672	0.0001487	?-	17	79840847	220015
rs7324609	a	g	0.2458	0.0648	0.0001487	+?	13	28676835	59225
rs79860700	t	c	-0.0514	0.0135	0.0001487	--	8	89976990	279240
rs338545	t	g	-0.0461	0.0122	0.0001488	--	15	86204574	279240
rs1605532	c	g	0.021	0.0055	0.0001488	-+	4	133994285	279240
rs12954479	t	g	0.0262	0.0069	0.0001488	++	18	22239690	279240
rs140875221	a	g	0.143	0.0377	0.0001488	?+	5	146061105	220015
rs7695616	t	c	-0.0315	0.0083	0.0001488	--	4	46952046	279240
rs146227576	t	c	-0.1004	0.0265	0.0001488	--	6	119180372	279240
rs12713633	a	g	-0.0221	0.0058	0.0001488	--	2	68396196	279240
rs541708147	a	g	0.2473	0.0652	0.0001489	?+	1	3631002	220015
rs6701423	t	g	-0.033	0.0087	0.0001489	--	1	193539981	279240
rs149541392	a	g	-0.0622	0.0164	0.000149	?-	7	5927225	220015
rs12931761	t	c	-0.1438	0.0379	0.000149	-?	16	83133452	59225
rs148139660	a	g	-0.1223	0.0322	0.0001491	+-	18	65570614	279240
rs112653923	t	g	0.0512	0.0135	0.0001491	?+	8	89942789	220015
rs9350680	t	g	-0.0292	0.0077	0.0001491	+-	6	77571265	279240
rs57949457	t	c	-0.1034	0.0273	0.0001492	--	13	99062305	279240
rs278112	c	g	0.0232	0.0061	0.0001492	-+	12	120175894	279240
rs78675464	a	g	-0.0506	0.0133	0.0001493	+-	8	89939975	279240
rs142748795	t	c	0.1862	0.0491	0.0001493	?+	4	6730198	220015
rs561155960	c	g	-0.1259	0.0332	0.0001493	?-	1	117272109	220015
rs561042593	t	c	0.2264	0.0597	0.0001493	?+	3	192305892	220015
rs78044448	t	c	0.0568	0.015	0.0001493	++	5	19684170	279240
rs546198375	c	g	-0.292	0.077	0.0001493	?-	1	162531131	220015
rs4785031	a	t	-0.0221	0.0058	0.0001493	--	16	59380464	279240
rs885932	a	g	-0.0325	0.0086	0.0001493	--	6	29837507	279240
rs704194	a	t	0.0236	0.0062	0.0001495	-+	12	22016403	273881
rs338542	a	g	0.0461	0.0122	0.0001495	++	15	86206292	279240
rs112605911	t	c	0.051	0.0134	0.0001495	++	8	89958110	279240
rs74974421	a	g	0.0506	0.0133	0.0001495	-+	8	89939813	279240
rs11580092	a	g	0.1451	0.0383	0.0001496	+?	1	58834026	59155
rs12922854	c	g	-0.1377	0.0363	0.0001496	-?	16	83128220	59225
rs72696241	a	g	-0.024	0.0063	0.0001496	+-	1	154204693	279240
rs73482589	t	g	0.063	0.0166	0.0001496	++	13	35414543	279240
rs896293	t	g	-0.215	0.0567	0.0001497	-?	18	22516639	59225
rs12934489	a	g	-0.1378	0.0363	0.0001497	-?	16	83131101	59225
rs141823737	a	g	0.3625	0.0956	0.0001497	+?	1	52785413	59225
rs117029895	a	g	0.0973	0.0257	0.0001497	++	15	47825756	279240
rs12661809	t	g	0.0664	0.0175	0.0001497	-+	6	131176286	279240
rs1668849	t	g	0.1994	0.0526	0.0001497	+?	18	22504617	59225
rs12928432	t	c	0.1377	0.0363	0.0001498	+?	16	83128215	59225
rs140518642	a	g	-0.0973	0.0257	0.0001498	--	15	47823989	279240
rs142837391	d	i	-0.0334	0.0088	0.0001498	--	3	173502536	279240
rs183125276	a	t	-0.5251	0.1385	0.0001498	?-	13	25392148	220015
rs72797243	a	g	-0.0236	0.0062	0.0001498	--	5	151999906	279240
rs13132983	c	g	0.021	0.0055	0.0001498	-+	4	134000696	279240
rs9934641	c	g	0.1377	0.0363	0.0001499	+?	16	83128237	59225
rs7695131	t	c	-0.021	0.0055	0.0001499	--	4	133959113	279240
rs1423970	a	t	-0.0221	0.0058	0.0001499	--	16	59379282	279240
rs75013368	t	g	0.0322	0.0085	0.0001499	++	4	46963290	279240
rs6971409	t	c	1.7329	0.4571	0.0001499	+?	7	134694393	59225
rs74584453	a	g	-0.0506	0.0133	0.00015	+-	8	89938707	279240
rs77786160	a	g	-0.0506	0.0133	0.00015	+-	8	89938639	279240
rs78469432	a	g	0.0506	0.0133	0.00015	-+	8	89938749	279240
rs140333429	d	i	0.0517	0.0136	0.00015	++	8	89999435	279240
rs75928371	t	c	-0.1116	0.0294	0.00015	+-	3	58675917	279240
rs11644454	t	c	-0.0345	0.0091	0.00015	--	16	30909872	279240
rs62072006	a	c	0.1997	0.0527	0.0001501	+?	17	52938468	59225
rs117106039	a	c	-0.2457	0.0648	0.0001501	--	10	77794321	279240
rs73211992	t	c	0.0482	0.0127	0.0001501	++	21	39724059	279240
rs76383106	t	g	0.0506	0.0133	0.0001501	-+	8	89938704	279240
rs7655381	a	g	-0.021	0.0055	0.0001501	+-	4	133999557	279240
rs1778508	t	c	0.034	0.009	0.0001502	++	6	28229881	265299
rs12531477	c	g	-1.7329	0.4571	0.0001502	-?	7	134694264	59225
rs2286893	a	g	-0.0214	0.0056	0.0001502	--	7	77213363	279240
rs1019571	a	g	0.0221	0.0058	0.0001503	++	16	59377127	279240
rs68090029	a	g	-0.0494	0.013	0.0001503	--	2	1969310	279240
rs6534928	t	c	0.021	0.0055	0.0001503	++	4	133981162	279240
rs6044510	a	g	-0.1413	0.0373	0.0001503	-?	20	16900098	59156
rs144361194	a	g	0.0973	0.0257	0.0001503	++	15	47826489	279240
rs4623020	a	g	0.021	0.0055	0.0001503	++	4	133980596	279240
rs189264	a	g	0.0461	0.0122	0.0001504	++	15	86205478	279240
rs148771004	t	c	0.0973	0.0257	0.0001504	++	15	47826502	279240
rs170931	c	g	-0.0461	0.0122	0.0001504	--	15	86205523	279240
rs114289166	a	g	19.8284	5.2315	0.0001505	+?	5	134762542	59225
rs6779299	t	c	0.9885	0.2608	0.0001505	+?	3	97959231	59225
rs17209379	a	c	0.0356	0.0094	0.0001505	++	6	43265231	265191
rs6534929	a	g	-0.021	0.0055	0.0001505	--	4	133981378	279240
rs145012814	t	c	0.1842	0.0486	0.0001506	?+	7	65934688	220015
rs4843774	t	c	0.2103	0.0555	0.0001506	+?	16	88067445	59225
rs11210075	t	c	0.0213	0.0056	0.0001506	++	1	73321924	279240
rs143529512	a	g	4.1021	1.0823	0.0001506	+?	1	208696481	59225
rs6755895	t	c	0.0251	0.0066	0.0001507	++	2	232579795	279186
rs33953524	d	i	-0.0314	0.0083	0.0001507	--	4	46881549	279240
rs7938352	t	c	0.0236	0.0062	0.0001507	++	11	27502554	279240
rs28727386	t	c	0.021	0.0055	0.0001508	-+	4	134000676	279240
rs880424	a	g	-0.0266	0.007	0.0001508	--	18	22236113	279180
rs61884292	a	t	0.0277	0.0073	0.0001508	++	11	46684524	279240
rs8063700	t	c	-0.0326	0.0086	0.0001508	--	16	30909244	279240
rs60797857	t	c	0.1548	0.0408	0.0001508	-+	1	22219299	279240
rs10135417	a	c	-0.0255	0.0067	0.0001509	--	14	88662023	279240
rs4598899	t	c	0.1378	0.0364	0.000151	+?	16	83131853	59225
rs145020405	a	g	0.3367	0.0889	0.000151	-+	7	3836390	279240
rs183462197	t	c	-0.1812	0.0478	0.000151	+-	8	74463349	279240
rs2703053	t	c	0.1041	0.0275	0.0001511	++	12	45299632	279240
rs148544679	t	c	0.1385	0.0366	0.0001512	-+	12	116530215	279240
rs6954013	a	c	-0.1494	0.0394	0.0001512	-?	7	37897198	45131
rs55978414	t	c	1.0005	0.2641	0.0001512	+?	3	97967981	59225
rs12716961	a	g	-0.1376	0.0363	0.0001512	-?	16	83129238	59225
rs7035913	a	c	-0.0228	0.006	0.0001513	+-	9	35854437	265190
rs7916329	a	g	-0.2655	0.0701	0.0001513	--	10	21738006	279240
rs118170705	t	g	0.1974	0.0521	0.0001513	?+	20	59733839	220015
rs183072152	t	c	-0.172	0.0454	0.0001513	--	3	77560783	279240
rs3757677	a	g	0.0221	0.0058	0.0001513	++	7	28474745	274139
rs79888640	a	g	-0.1956	0.0516	0.0001513	--	14	79668436	279240
rs7793437	a	g	0.0221	0.0058	0.0001513	++	7	28474345	279240
rs10709434	d	i	-0.0277	0.0073	0.0001514	--	8	37254312	279240
rs10024041	t	c	-0.021	0.0055	0.0001514	+-	4	134005914	279240
rs17019478	t	c	0.021	0.0055	0.0001514	++	4	133980574	279240
rs421642	a	g	-0.1037	0.0274	0.0001514	--	12	45309615	279240
rs3094078	a	t	-0.0453	0.012	0.0001515	--	6	30224970	264017
rs113905004	a	c	0.0506	0.0134	0.0001515	-+	8	89939190	279240
rs10009846	a	g	0.021	0.0055	0.0001515	-+	4	134005497	279240
rs9927296	t	c	-0.2102	0.0555	0.0001515	-?	16	88067199	59225
rs10021508	t	g	-0.021	0.0055	0.0001515	+-	4	134005534	279240
rs1490172	a	g	0.0243	0.0064	0.0001515	++	10	106541610	279240
rs10021597	t	c	-0.021	0.0055	0.0001515	+-	4	134005661	279240
rs271761	t	c	-0.1418	0.0374	0.0001516	-?	1	234683129	59225
rs140462515	a	g	-0.2542	0.0671	0.0001516	?-	14	24030064	220015
rs12459567	t	c	0.021	0.0055	0.0001516	-+	19	40789926	279240
rs7725263	a	g	-0.0438	0.0116	0.0001516	--	5	108204163	279240
rs6817460	c	g	0.021	0.0055	0.0001516	++	4	133982747	279240
rs1600816	a	g	0.0281	0.0074	0.0001517	++	18	22328081	279240
rs7812562	t	c	-0.0269	0.0071	0.0001517	--	8	37300171	279240
rs7693366	t	c	-0.021	0.0055	0.0001517	+-	4	134001528	279240
rs374336308	a	t	-0.0447	0.0118	0.0001518	?-	11	66387210	220015
rs375498560	a	g	0.0447	0.0118	0.0001518	?+	11	66387195	220015
rs184831536	a	g	0.0447	0.0118	0.0001518	?+	11	66387199	220015
rs184343618	a	c	2.3378	0.6172	0.0001519	+?	8	75204391	59225
rs10009681	t	c	0.021	0.0055	0.0001519	-+	4	134005483	279240
rs78589666	a	g	-2.7215	0.7184	0.0001519	-?	14	104960217	59225
rs316410	t	c	0.1444	0.0381	0.0001519	+?	5	43076873	59225
rs7535162	t	g	0.0225	0.0059	0.0001519	++	1	243425689	279240
rs1432384	a	g	-0.0258	0.0068	0.000152	--	3	116520673	279240
rs148956906	t	c	-0.0827	0.0218	0.000152	--	7	127302955	279240
rs35861607	t	g	0.0554	0.0146	0.000152	++	2	1998661	279240
rs256609	t	c	-0.1463	0.0386	0.000152	-?	5	123684012	59225
rs9288998	t	c	-0.0266	0.007	0.000152	--	3	114147836	279240
rs10009639	c	g	0.021	0.0055	0.000152	-+	4	134005273	279240
rs11602797	t	c	-0.058	0.0153	0.000152	--	11	64015058	279240
rs77786970	c	g	0.0523	0.0138	0.0001521	++	16	71386446	279240
rs186402335	a	g	-0.981	0.259	0.0001521	-?	4	153759093	59225
rs11099232	a	t	-0.021	0.0055	0.0001521	+-	4	134002355	279240
rs7681330	a	c	-0.021	0.0055	0.0001521	+-	4	134003307	279240
rs2658993	a	g	-0.1041	0.0275	0.0001521	--	12	45298297	279240
rs7960723	a	g	-0.0232	0.0061	0.0001521	+-	12	120099521	279240
rs150803722	d	i	0.0412	0.0109	0.0001521	-+	2	206894315	279240
rs28631812	t	g	-0.0225	0.0059	0.0001521	+-	10	27209282	279240
rs991944	t	g	0.021	0.0055	0.0001522	-+	4	134003230	279240
rs13330442	a	c	0.1383	0.0365	0.0001522	+?	16	12675625	59225
rs35121603	d	i	0.0232	0.0061	0.0001523	-+	12	120178352	279240
rs11119062	t	c	-0.1419	0.0375	0.0001523	-?	1	208566682	59225
rs142287204	d	i	0.0225	0.0059	0.0001523	++	3	136339074	279240
rs73147452	t	c	-0.0258	0.0068	0.0001523	--	3	116572601	279240
rs698178	a	g	0.1465	0.0387	0.0001524	+?	5	123668148	59225
rs7345644	t	c	-0.0348	0.0092	0.0001524	--	20	61696709	279240
rs111665572	t	c	0.0513	0.0135	0.0001524	-+	8	89948617	279240
rs9913421	a	g	-0.1713	0.0452	0.0001524	--	17	14622399	279240
rs7611780	a	g	0.0344	0.0091	0.0001524	++	3	173551275	279240
rs2030166	t	c	-0.0221	0.0058	0.0001525	--	11	47602729	279240
rs6079585	t	g	-0.0254	0.0067	0.0001525	--	20	14846419	279240
rs13089519	a	g	-0.0336	0.0089	0.0001525	--	3	173535502	279240
rs534242177	c	g	-0.2488	0.0657	0.0001525	?-	16	70489436	220015
rs7675895	t	g	0.021	0.0055	0.0001525	-+	4	134002601	279126
rs112169085	a	g	0.0509	0.0134	0.0001525	++	8	89948800	279240
rs114310331	t	c	0.0827	0.0218	0.0001525	++	7	127298626	279240
rs144637315	t	g	-0.2488	0.0657	0.0001525	?-	16	70490831	220015
rs12142193	c	g	0.4073	0.1075	0.0001526	+?	1	73025079	59225
rs405381	t	c	0.028	0.0074	0.0001526	++	8	37230630	279240
rs144863925	d	i	-0.0284	0.0075	0.0001527	?-	9	110352367	220015
rs117177651	t	c	-0.1251	0.033	0.0001527	--	17	17373307	279240
rs1955605	a	g	-0.421	0.1112	0.0001527	-?	14	67481044	59225
rs11130520	t	g	0.0213	0.0056	0.0001527	++	3	56441119	279240
rs9637478	t	c	-0.0232	0.0061	0.0001528	--	3	56015514	279240
rs373761788	t	c	-0.1064	0.0281	0.0001528	?-	12	45331066	220015
rs1435524	a	g	0.0213	0.0056	0.0001528	++	7	12262801	279240
rs9374199	a	t	0.1725	0.0456	0.0001528	+?	6	97355060	59225
rs183829808	a	g	7.5195	1.986	0.0001529	+?	1	179366758	59225
rs9930338	c	g	-0.1363	0.036	0.000153	?-	16	85099946	220015
rs12334478	c	g	-0.021	0.0055	0.0001531	--	8	141998765	279240
rs12048557	t	c	0.1419	0.0375	0.0001531	+?	1	208566778	59225
rs143468463	d	i	-5.1361	1.3566	0.0001531	-?	4	65617085	59225
rs2236291	t	g	0.0213	0.0056	0.0001532	++	9	35834942	279240
rs189583834	a	g	0.2086	0.0551	0.0001532	?+	22	38764071	220015
rs10914754	t	c	-0.0213	0.0056	0.0001532	--	1	30463384	279240
rs554835537	t	c	-0.2491	0.0658	0.0001533	?-	13	41283078	220015
rs376355	a	g	0.046	0.0122	0.0001534	++	15	86207049	279240
rs6438362	t	c	0.1517	0.0401	0.0001534	+?	3	116589490	59225
rs117973918	a	t	0.0971	0.0257	0.0001534	++	15	47830963	279240
rs73147419	a	g	0.0258	0.0068	0.0001535	++	3	116525891	279240
rs7202206	t	g	-0.0217	0.0057	0.0001535	--	16	59395460	279240
rs78784145	a	g	-0.0505	0.0133	0.0001535	--	19	46207586	279240
rs4521985	a	g	0.0221	0.0058	0.0001535	++	1	154123523	278668
rs1051370	a	g	-0.0221	0.0058	0.0001535	--	1	154129265	279240
rs7644346	t	c	-0.0224	0.0059	0.0001536	--	3	136358487	279240
rs75954671	a	g	0.0509	0.0134	0.0001536	++	8	89950281	279240
rs188957471	a	t	0.2854	0.0754	0.0001536	?+	9	93863118	220015
rs431831	t	c	0.104	0.0275	0.0001536	++	12	45303635	279240
rs146666812	c	g	-0.1005	0.0266	0.0001536	--	6	119139359	279240
rs55661562	a	c	0.0281	0.0074	0.0001537	++	11	46627803	279240
rs140884573	a	c	-0.0254	0.0067	0.0001537	--	3	116527174	279240
rs4794495	t	c	-0.0213	0.0056	0.0001537	--	17	52456263	279240
rs2430831	t	c	0.046	0.0122	0.0001537	++	15	86208261	279240
rs6832145	t	c	-0.0209	0.0055	0.0001538	--	4	133985941	265259
rs189290850	t	c	0.0513	0.0135	0.0001538	-+	8	90176305	279240
rs58911999	t	c	0.0348	0.0092	0.0001538	++	20	61714807	279240
rs1887610	a	g	-0.1722	0.0455	0.0001538	-?	6	97352194	59225
rs114489148	t	c	0.2657	0.0702	0.0001538	?+	2	169986776	220015
rs189202050	a	t	0.0705	0.0186	0.0001538	++	10	93492811	279240
rs6010837	a	g	0.0348	0.0092	0.0001538	++	20	61714561	279240
rs6010838	t	c	0.0348	0.0092	0.0001538	++	20	61714591	265274
rs149636461	a	g	0.1491	0.0394	0.0001539	++	12	103509293	279240
rs9937321	a	g	0.0243	0.0064	0.0001539	++	16	6732058	279240
rs201799449	d	i	0.2487	0.0657	0.0001539	++	4	182769674	279240
rs57344591	a	t	-0.1593	0.0421	0.000154	--	6	135199950	279240
rs7561223	a	t	0.0217	0.0057	0.000154	++	2	29368497	279240
rs3100230	t	c	-0.0213	0.0056	0.000154	--	2	29371229	279240
rs112507802	c	g	-0.1502	0.0397	0.0001541	+-	2	110445968	279240
rs186789069	c	g	-0.1811	0.0479	0.0001541	+-	10	48571907	279240
rs6011580	a	c	-0.0348	0.0092	0.0001541	--	20	61696626	279240
rs1490170	a	t	0.0243	0.0064	0.0001541	++	10	106550727	279240
rs76275686	t	g	0.0924	0.0244	0.0001541	++	12	21845679	279240
rs6534930	t	c	-0.0209	0.0055	0.0001541	--	4	133985810	279240
rs112706288	a	g	0.0848	0.0224	0.0001541	++	7	127712835	279240
rs6011579	a	g	-0.0348	0.0092	0.0001542	--	20	61696594	279155
rs6866534	a	g	-0.1869	0.0494	0.0001542	-?	5	157372427	59225
rs74374567	a	g	-5.2823	1.3959	0.0001542	-?	10	121686673	59225
rs144979691	c	g	-0.4522	0.1195	0.0001543	?-	2	120991190	220015
rs116437378	a	t	0.0811	0.0214	0.0001543	++	2	44027781	279240
rs145703683	t	c	-0.2461	0.065	0.0001543	--	20	21057999	279240
rs6840712	t	c	-0.0209	0.0055	0.0001543	--	4	133987761	278411
rs403735	c	g	0.1036	0.0274	0.0001543	++	12	45307162	279240
rs80254917	t	c	0.0505	0.0133	0.0001544	-+	8	89938931	279240
rs12741781	t	g	0.0224	0.0059	0.0001544	++	1	243428152	279182
rs35881015	c	g	-0.0209	0.0055	0.0001544	--	4	133988119	279240
rs4843775	a	t	0.2099	0.0555	0.0001544	+?	16	88067666	59225
rs76345976	a	g	-0.0505	0.0133	0.0001544	+-	8	89938979	279240
rs550772666	a	g	0.4287	0.1133	0.0001545	?+	8	32581312	220015
rs76856968	a	g	0.104	0.0275	0.0001545	++	12	45297025	279240
rs147537840	a	g	-0.1347	0.0356	0.0001545	?-	15	24401162	220015
rs930702	a	g	-0.2069	0.0547	0.0001546	-?	18	22492365	59225
rs28417208	a	t	0.0224	0.0059	0.0001546	++	14	55353788	279240
rs144699554	t	c	-0.4983	0.1317	0.0001546	?-	4	120620634	220015
rs9881078	a	g	0.0224	0.0059	0.0001547	++	3	136456191	279240
rs3131337	c	g	-0.0431	0.0114	0.0001547	--	6	28796071	279240
rs112524505	a	g	0.0892	0.0236	0.0001547	-+	8	105485835	279240
rs112057927	c	g	0.0299	0.0079	0.0001547	++	8	1265606	279240
rs10860096	a	g	0.0227	0.006	0.0001547	?+	12	97177677	220015
rs2651182	a	g	0.1454	0.0384	0.0001547	+?	6	43220269	59225
rs3094069	t	c	-0.0453	0.012	0.0001548	--	6	30251391	279240
rs1870892	a	g	0.0292	0.0077	0.0001548	-+	6	77541367	279240
rs4958599	a	g	0.025	0.0066	0.0001548	++	5	152338061	279240
rs13135035	c	g	-0.0995	0.0263	0.0001548	?-	4	102301634	220015
rs10506663	t	c	-0.0243	0.0064	0.0001549	--	12	76260871	274366
rs3094128	t	c	0.0295	0.0078	0.000155	++	6	30694374	279240
rs572941643	a	t	0.2126	0.0562	0.000155	?+	12	87881015	220015
rs11974304	t	c	0.0213	0.0056	0.000155	-+	7	12263437	279240
rs77685568	a	c	-0.0505	0.0133	0.000155	+-	8	89938182	279240
rs6771713	t	c	-0.0224	0.0059	0.0001551	--	3	136450593	265244
rs80031726	t	c	0.0284	0.0075	0.0001551	++	11	46481259	279240
rs3740977	t	c	0.0284	0.0075	0.0001551	++	11	46393574	279240
rs113867221	t	c	0.0923	0.0244	0.0001551	?+	1	60288808	220015
rs142687393	a	g	-0.0467	0.0124	0.0001552	--	2	58039826	279240
rs268040	t	c	-0.1036	0.0274	0.0001552	--	12	45311512	279240
rs7959323	a	g	0.0273	0.0072	0.0001553	++	12	132288666	279240
rs184285854	t	c	-0.1721	0.0455	0.0001553	?-	7	65772923	220015
rs8058790	c	g	-0.1374	0.0363	0.0001553	-?	16	83130198	59225
rs415628	a	g	-0.0464	0.0123	0.0001553	--	15	86174373	279240
rs76919271	t	g	0.1025	0.0271	0.0001554	?+	3	169037129	220015
rs7340307	a	t	0.0221	0.0058	0.0001554	++	2	68393144	279240
rs576131872	a	t	-0.2485	0.0657	0.0001554	?-	16	70499319	220015
rs191728799	t	c	-0.3727	0.0985	0.0001555	+-	1	166378199	279240
rs149445	a	g	0.1461	0.0386	0.0001555	+?	5	123680698	59225
rs56008624	a	t	-0.0247	0.0065	0.0001556	--	2	232588580	279240
rs112843612	t	c	0.0512	0.0135	0.0001556	++	8	89948613	279240
rs2836312	a	g	-0.0444	0.0117	0.0001556	--	21	39712065	265261
rs77544299	a	g	-0.0508	0.0134	0.0001556	--	8	89948662	279240
rs2710449	a	g	-0.1054	0.0279	0.0001557	--	12	45284567	279240
rs111278806	a	g	0.3457	0.0914	0.0001557	+?	14	67302214	59225
rs76615424	t	c	-0.0508	0.0134	0.0001557	--	8	89948659	279240
rs74078175	a	c	0.0369	0.0098	0.0001557	++	13	57714410	279240
rs2658980	a	g	-0.1054	0.0279	0.0001557	--	12	45285711	279240
rs2658978	a	t	0.1054	0.0279	0.0001557	++	12	45285088	279240
rs78570899	a	g	0.1033	0.0273	0.0001558	++	20	41225699	279240
rs34496120	a	g	-0.0258	0.0068	0.0001558	--	18	22231261	279240
rs3130682	t	c	0.0306	0.0081	0.0001558	++	6	31884823	279240
rs2198091	a	t	0.0464	0.0123	0.0001559	++	1	103195560	279240
rs6010255	c	g	-0.1556	0.0412	0.0001559	-?	22	50505133	59225
rs7375156	t	g	-0.1529	0.0404	0.0001559	-?	3	98757025	59225
rs16851641	a	g	-0.0314	0.0083	0.000156	--	4	46952333	279240
rs7615948	a	g	-0.0231	0.0061	0.000156	--	3	56078781	279240
rs146494694	c	g	-0.0644	0.017	0.0001561	--	4	105258736	279240
rs34767922	d	i	0.0276	0.0073	0.0001561	++	8	37250242	279240
rs10182832	t	c	-0.022	0.0058	0.0001561	--	2	68394984	279240
rs58777498	t	g	1.1248	0.2975	0.0001561	+?	3	97966234	59225
rs73057610	a	c	-0.1408	0.0372	0.0001562	-?	3	187935380	59225
rs17136372	a	c	-0.0608	0.0161	0.0001562	--	10	712617	279159
rs117652285	c	g	-0.0508	0.0134	0.0001562	--	8	89948437	279240
rs574174332	a	c	-0.0518	0.0137	0.0001562	?-	8	90042577	220015
rs555859245	t	c	0.0518	0.0137	0.0001562	?+	8	90042576	220015
rs9554265	a	g	0.2426	0.0642	0.0001563	+?	13	28685062	59175
rs1993847	t	c	0.0265	0.007	0.0001563	++	10	67796219	279240
rs144772494	t	c	0.0508	0.0134	0.0001563	++	8	89948432	279240
rs72956731	t	c	0.025	0.0066	0.0001563	++	18	68729763	279240
rs1993846	a	g	-0.0265	0.007	0.0001564	--	10	67796334	279240
rs12930612	a	g	-0.0228	0.006	0.0001564	--	16	12072203	279240
rs147769539	a	c	-0.1603	0.0424	0.0001564	?-	13	72614463	220015
rs11917067	t	c	0.0231	0.0061	0.0001564	++	3	56056204	279240
rs10950391	a	g	-0.0213	0.0056	0.0001564	+-	7	12261829	279240
rs116480461	c	g	0.0539	0.0142	0.0001564	-+	6	43457633	279240
rs7893751	t	c	-0.0209	0.0055	0.0001565	--	10	55052104	279240
rs2710441	t	g	0.1039	0.0275	0.0001565	++	12	45299337	279240
rs79182804	a	c	-0.0489	0.0129	0.0001565	+-	12	97216539	279240
rs6790637	t	c	-0.0217	0.0057	0.0001565	--	3	56438617	279240
rs542101634	a	c	0.4151	0.1098	0.0001565	?+	2	58426120	220015
rs111256096	t	c	0.1113	0.0294	0.0001565	-+	3	120689138	279240
rs376949398	a	g	0.186	0.0492	0.0001565	?+	1	238365116	220015
rs9870265	t	c	-0.1461	0.0386	0.0001566	-?	3	117941821	59225
rs9846497	a	c	0.1422	0.0376	0.0001566	+?	3	117919392	59165
rs34493645	a	g	0.0351	0.0093	0.0001566	++	3	173543297	279240
rs111861382	t	c	0.0508	0.0134	0.0001566	++	8	89948254	279240
rs11130494	a	c	0.0231	0.0061	0.0001566	++	3	56056458	279240
rs184269789	a	g	-0.0941	0.0249	0.0001566	--	1	95587188	279240
rs78148958	t	c	-0.0508	0.0134	0.0001567	--	8	89946722	279240
rs10908578	t	c	-0.0213	0.0056	0.0001568	--	1	153954674	265295
rs9978230	t	g	0.0265	0.007	0.0001568	++	21	21840945	279240
rs2505625	t	c	0.0213	0.0056	0.0001569	-+	10	36774647	279240
rs72670735	a	g	0.1213	0.0321	0.0001569	++	4	126007289	279240
rs12932330	c	g	-0.1404	0.0371	0.0001569	-?	16	83121332	59225
rs73477512	a	g	-0.4721	0.1249	0.0001569	--	7	118130462	279240
rs184796456	t	c	-0.2007	0.0531	0.000157	?-	7	66096756	220015
rs4236654	a	t	-1.7181	0.4546	0.000157	-?	7	134699578	59225
rs11536532	a	g	-1.7182	0.4546	0.0001571	-?	7	134699043	59225
rs1778511	a	g	0.0339	0.009	0.0001571	++	6	28229411	279240
rs4507695	a	g	1.6992	0.4496	0.0001572	+?	7	134707314	59225
rs118105320	a	t	-0.1004	0.0266	0.0001572	--	15	47866358	279240
rs7230870	a	g	0.1364	0.0361	0.0001572	+?	18	73029408	58637
rs35958142	t	g	0.0224	0.0059	0.0001572	++	3	56361477	279240
rs534954580	d	i	-0.0514	0.0136	0.0001572	?-	8	89912995	220015
rs9527607	a	g	0.0358	0.0095	0.0001572	++	13	57677211	279240
rs6480131	t	c	-0.0265	0.007	0.0001572	+-	10	67803923	279240
rs12140557	a	g	-0.0224	0.0059	0.0001573	--	1	116291066	279240
rs111930606	a	g	0.1247	0.033	0.0001573	++	4	45136513	279240
rs188590702	t	c	0.2009	0.0532	0.0001574	++	15	101673138	279240
rs138570576	t	c	4.9595	1.3124	0.0001575	+?	4	82446416	59225
rs393137	a	g	-0.1038	0.0275	0.0001575	--	12	45303769	279240
rs140161507	a	g	0.1004	0.0266	0.0001575	++	15	47867811	279240
rs148050699	d	i	-0.2086	0.0552	0.0001575	?-	1	22006870	220015
rs11064895	a	g	-0.0235	0.0062	0.0001575	+-	12	120203873	279240
rs4336554	a	g	-1.6991	0.4496	0.0001575	-?	7	134708539	59225
rs156743	t	c	0.0365	0.0097	0.0001575	++	6	27967089	279240
rs10526149	d	i	-0.0437	0.0116	0.0001576	+-	1	205755559	279240
rs17496545	t	g	-0.1447	0.0383	0.0001576	-?	1	58827310	59225
rs13241342	t	c	1.7181	0.4547	0.0001576	+?	7	134698600	59225
rs1367980	a	g	0.0261	0.0069	0.0001577	++	11	83340398	279240
rs117785887	t	c	0.1433	0.0379	0.0001577	++	6	146617047	279240
rs117677215	t	c	-0.097	0.0257	0.0001577	--	15	47825689	279240
rs4348415	t	c	-1.7011	0.4502	0.0001578	-?	7	134720997	45274
rs10459917	a	c	0.0269	0.0071	0.0001578	++	17	2009752	279240
rs147331123	a	g	-0.1893	0.0501	0.0001578	?-	8	40474269	220015
rs78189551	t	c	0.0463	0.0123	0.0001578	++	1	103199463	279240
rs9307686	a	c	-0.0209	0.0055	0.0001578	--	4	133984192	279240
rs115519145	c	g	-0.1209	0.032	0.0001579	--	2	28313004	279240
rs12707197	a	c	1.6986	0.4496	0.0001579	+?	7	134706873	59225
rs9734327	t	c	-0.0261	0.0069	0.0001579	--	11	83340825	279240
rs187681943	t	g	-0.45	0.1191	0.0001579	?-	2	44985362	220015
rs143436467	c	g	0.0969	0.0257	0.000158	++	15	47826281	279240
rs9411438	a	g	-0.1453	0.0385	0.000158	-?	9	134946805	54351
rs12707196	t	g	-1.6985	0.4496	0.000158	-?	7	134706787	59225
rs6022770	a	t	-0.1524	0.0403	0.000158	-?	20	52428646	59225
rs10043569	t	c	0.0321	0.0085	0.0001581	++	5	107328657	279240
rs7639248	a	g	0.0224	0.0059	0.0001581	++	3	56360594	279240
rs2891444	t	g	0.0209	0.0055	0.0001581	++	10	55054637	279240
rs147205715	a	g	-0.1038	0.0275	0.0001581	--	12	45297487	279240
rs2348053	a	g	-1.7008	0.4502	0.0001581	-?	7	134720558	59225
rs56107139	t	c	-0.1112	0.0294	0.0001582	--	12	45435919	279240
rs185122093	a	c	-0.3706	0.0981	0.0001582	?-	1	20742547	220015
rs2710420	a	c	-0.1038	0.0275	0.0001582	--	12	45291400	279240
rs2658990	t	c	-0.1038	0.0275	0.0001582	--	12	45295797	279240
rs529228836	a	g	-0.0306	0.0081	0.0001582	?-	16	75857794	220015
rs11979533	t	g	-1.718	0.4547	0.0001582	-?	7	134698388	59225
rs34928679	d	i	0.0216	0.0057	0.0001583	-+	2	34952698	279240
rs143907530	t	g	-0.1038	0.0275	0.0001583	--	12	45295332	279240
rs10189878	a	g	0.025	0.0066	0.0001583	++	2	232743913	279240
rs117968441	a	g	0.1062	0.0281	0.0001583	++	12	2642553	279240
rs1481937	a	g	0.0254	0.0067	0.0001584	++	18	22248746	279240
rs11716710	t	g	0.0224	0.0059	0.0001584	++	3	56332737	279240
rs376115	a	c	0.1038	0.0275	0.0001584	++	12	45303847	279240
rs426544	a	c	0.1038	0.0275	0.0001584	++	12	45303943	279240
rs117975041	t	c	-0.106	0.0281	0.0001585	--	12	45331148	279240
rs10824989	a	g	-0.0209	0.0055	0.0001585	--	10	55054817	265144
rs565100167	d	i	0.3494	0.0925	0.0001585	?+	16	11681289	220015
rs2703054	a	g	-0.1038	0.0275	0.0001586	--	12	45300165	279240
rs12136682	a	g	0.0209	0.0055	0.0001586	++	1	73361193	279240
rs986715	a	t	-0.034	0.009	0.0001586	--	18	53752193	279240
rs9381302	a	c	-0.0343	0.0091	0.0001586	--	6	12643142	279240
rs2658952	a	g	-0.1038	0.0275	0.0001587	--	12	45300018	279240
rs112903270	a	g	0.0508	0.0134	0.0001587	++	8	89947563	279240
rs2710442	t	g	0.1038	0.0275	0.0001587	++	12	45299545	279240
rs3136487	a	g	0.0388	0.0103	0.0001588	++	11	46755464	279240
rs2567431	a	t	0.022	0.0058	0.0001588	++	15	96317045	279240
rs10950396	t	c	-0.0213	0.0056	0.0001589	+-	7	12264666	279240
rs141942978	t	c	-0.0969	0.0257	0.0001589	--	15	47830085	279240
rs73183370	c	g	0.1696	0.0449	0.0001589	+?	22	50501957	59225
rs6661009	a	c	-0.0213	0.0056	0.000159	--	1	153940739	279240
rs12035696	a	g	0.0463	0.0123	0.000159	++	1	103192960	279240
rs74080477	t	c	-0.1112	0.0294	0.000159	--	12	45438742	279240
rs4595506	a	g	-0.0213	0.0056	0.000159	--	11	16542089	279240
rs3800843	a	g	0.0213	0.0056	0.000159	-+	7	12264297	279240
rs76475557	t	c	-0.0504	0.0133	0.0001591	+-	8	89938805	279240
rs12021641	t	g	-0.0231	0.0061	0.0001591	--	1	154064443	279240
rs142522723	a	t	-0.194	0.0514	0.0001591	--	4	180964694	279240
rs147931010	t	g	-0.5302	0.1404	0.0001591	?-	9	123331940	220015
rs10950395	t	c	-0.0213	0.0056	0.0001591	+-	7	12264467	279240
rs189525711	a	g	0.0511	0.0135	0.0001591	++	8	90042881	279240
rs73079046	t	g	0.0461	0.0122	0.0001592	++	3	50042243	279240
rs633877	c	g	0.022	0.0058	0.0001592	-+	11	65630101	279240
rs11612164	a	c	0.0287	0.0076	0.0001592	?+	12	104166096	220015
rs1877403	t	c	-0.0313	0.0083	0.0001592	--	4	46942455	279240
rs2348055	a	g	-1.7101	0.4529	0.0001592	-?	7	134730441	59225
rs10830803	a	g	-0.1402	0.0371	0.0001592	-?	11	91715051	59225
rs9824113	a	g	-0.1458	0.0386	0.0001592	-?	3	117927708	59225
rs17168278	t	c	-19.7218	5.2228	0.0001593	-?	5	134762021	59225
rs543244450	a	c	0.3474	0.092	0.0001593	?+	1	106508332	220015
rs13077091	a	g	0.1477	0.0391	0.0001593	+?	3	117975301	59225
rs35184771	t	g	-0.022	0.0058	0.0001593	--	11	47475189	279240
rs75679314	a	t	-0.0508	0.0134	0.0001594	--	8	89945542	279240
rs112941292	a	g	0.0504	0.0133	0.0001594	-+	8	89938470	279240
rs146364394	d	i	-0.0287	0.0076	0.0001594	--	11	46440951	279240
rs79104285	a	t	-0.0508	0.0134	0.0001594	--	8	89945791	279240
rs12599569	t	c	0.0272	0.0072	0.0001594	++	16	7233369	279240
rs150788655	d	i	-0.0652	0.0173	0.0001594	+-	6	131160055	279240
rs112062226	t	g	0.0508	0.0134	0.0001594	++	8	89946215	279240
rs2710440	a	g	0.1038	0.0275	0.0001594	++	12	45299202	279166
rs72954538	t	g	-0.0272	0.0072	0.0001595	--	11	83446183	279240
rs75793965	t	c	-0.0508	0.0134	0.0001595	--	8	89945451	279240
rs112271178	a	g	0.0504	0.0133	0.0001595	-+	8	89938452	279240
rs77660587	a	g	-0.0504	0.0133	0.0001595	+-	8	89938612	279240
rs75748389	c	g	0.0284	0.0075	0.0001595	++	11	46457259	279240
rs9307687	t	c	-0.0209	0.0055	0.0001596	--	4	133984590	279044
rs148744320	a	g	-0.3031	0.0803	0.0001596	+-	6	143846290	279240
rs72797237	a	c	0.0235	0.0062	0.0001596	++	5	151998463	279240
rs2348054	c	g	1.7097	0.4528	0.0001596	+?	7	134730151	59225
rs111357219	a	g	0.0231	0.0061	0.0001596	++	1	154066870	279240
rs113450499	c	g	-0.0504	0.0133	0.0001596	+-	8	89938448	279240
rs556709	t	c	0.0362	0.0096	0.0001596	++	13	57713178	279240
rs28447307	a	t	-0.0209	0.0055	0.0001597	--	4	133938730	279240
rs12311231	a	g	0.2806	0.0743	0.0001597	++	12	69360948	279240
rs6820750	a	g	0.2824	0.0748	0.0001598	?+	4	111125131	220015
rs6701152	t	c	0.1538	0.0407	0.0001598	-+	1	22220135	279240
rs7527635	a	g	0.022	0.0058	0.0001598	++	1	30460674	279240
rs3094067	t	g	0.0452	0.012	0.0001598	++	6	30299245	261858
rs61884262	a	g	-0.0276	0.0073	0.0001598	+-	11	46631299	279240
rs201069186	a	g	0.1042	0.0276	0.0001598	?+	15	47877144	220015
rs7596640	a	t	0.0239	0.0063	0.0001599	++	2	224582702	279240
rs72439383	d	i	0.0213	0.0056	0.0001599	-+	4	133964967	279240
rs78145836	a	t	0.0453	0.012	0.00016	?+	1	45994371	220015
rs1423304	t	c	-0.0235	0.0062	0.00016	--	5	50922671	265260
rs117040938	t	c	0.0967	0.0256	0.00016	++	11	119950717	279240
rs114106848	t	c	0.1359	0.036	0.00016	?+	3	62437500	220015
rs1679732	a	g	0.0339	0.009	0.0001601	++	6	28221264	279240
rs925947	t	g	-0.0257	0.0068	0.0001601	--	11	27667367	273234
rs2348051	t	c	1.6992	0.4501	0.0001601	+?	7	134719842	59225
rs7025801	a	g	0.1365	0.0362	0.0001601	+?	9	38017681	59225
rs11744118	a	g	0.1462	0.0387	0.0001601	+?	5	123701446	59225
rs183030896	a	g	0.1442	0.0382	0.0001601	?+	14	34165724	220015
rs3890697	a	g	-0.0209	0.0055	0.0001601	--	4	133937937	279240
rs62165716	a	g	-0.1614	0.0428	0.0001602	-?	2	79077365	59225
rs71607221	t	c	-0.0268	0.0071	0.0001602	?-	4	60457109	220015
rs78954096	a	g	-0.0504	0.0133	0.0001602	+-	8	89939226	279240
rs199644142	d	i	0.1056	0.028	0.0001602	++	9	1738719	279240
rs12499295	t	c	0.0313	0.0083	0.0001602	++	4	46944339	279240
rs17171078	c	g	3.8442	1.0184	0.0001603	+?	5	136542676	59225
rs1540293	t	c	0.0354	0.0094	0.0001603	++	3	50463935	274055
rs138746853	c	g	-0.0506	0.0134	0.0001603	+-	15	46830653	279240
rs111597203	a	g	5.3204	1.4096	0.0001603	+?	7	80950509	59225
rs1582588	t	c	-0.022	0.0058	0.0001603	--	16	59373755	279240
rs12419948	a	t	-0.0257	0.0068	0.0001603	--	11	27666984	279240
rs10748253	a	c	-0.0216	0.0057	0.0001604	--	12	74682318	279240
rs12056869	a	t	-0.0339	0.009	0.0001605	--	8	117648956	279240
rs186865415	c	g	-0.1841	0.0488	0.0001605	--	7	84082120	279240
rs12928048	c	g	-0.1371	0.0363	0.0001605	-?	16	83129210	59225
rs35174856	d	i	0.0422	0.0112	0.0001605	++	5	10516473	279240
rs6839541	a	c	-0.0209	0.0055	0.0001605	--	4	133966301	279240
rs1588157	a	g	-0.0209	0.0055	0.0001607	--	4	133971012	279240
rs4488950	t	c	-0.0209	0.0055	0.0001607	--	4	133977828	279240
rs188118471	t	g	0.2453	0.065	0.0001607	?+	22	41316514	220015
rs10879774	a	g	0.0224	0.0059	0.0001607	++	12	74822281	279240
rs149881267	a	g	0.0347	0.0092	0.0001607	++	6	12641623	279240
rs12578061	a	t	0.0257	0.0068	0.0001608	++	11	30249365	279240
rs35827127	t	c	-0.1268	0.0336	0.0001608	?-	2	194570240	220015
rs16917204	c	g	-0.0257	0.0068	0.0001608	--	11	27668355	279240
rs415380	t	c	-0.1026	0.0272	0.0001609	--	12	45308074	279240
rs6768317	t	c	-1.0483	0.2778	0.000161	-?	3	97976723	59225
rs200430547	d	i	-0.2465	0.0653	0.000161	--	3	97184811	279240
rs117710319	a	g	0.1256	0.0333	0.000161	-+	18	48083013	279240
rs2703051	t	c	0.1037	0.0275	0.000161	++	12	45298039	278866
rs2960617	a	c	-0.0265	0.007	0.0001611	--	18	49948735	278933
rs1076172	t	c	-0.0421	0.0112	0.0001611	+-	7	108295901	265263
rs12378694	a	c	-0.1429	0.0379	0.0001611	-?	9	1186916	59225
rs7654404	a	g	-0.0209	0.0055	0.0001611	+-	4	133998998	279240
rs9869149	t	c	-0.0216	0.0057	0.0001611	--	3	56513837	279240
rs4650158	t	c	0.0212	0.0056	0.0001612	++	1	73325979	279240
rs2818425	a	g	0.0272	0.0072	0.0001612	++	10	133989307	279240
rs545876848	t	c	-0.2694	0.0714	0.0001612	?-	6	134245533	220015
rs12126853	t	c	-0.0212	0.0056	0.0001612	--	1	73327303	279240
rs338518	t	c	0.0459	0.0122	0.0001612	++	15	86215194	279240
rs12465178	a	g	0.0231	0.0061	0.0001612	++	2	68373929	279240
rs9642007	t	c	1.6957	0.4494	0.0001613	+?	7	134705947	59225
rs1034391	t	c	-0.1416	0.0375	0.0001613	-?	16	12613477	59170
rs187594483	t	c	-0.1018	0.027	0.0001613	+-	1	179610537	279240
rs995612	a	c	0.2132	0.0565	0.0001613	+?	18	22514119	59001
rs16943551	t	c	0.0309	0.0082	0.0001613	-+	16	75842421	279240
rs17722628	a	g	0.0246	0.0065	0.0001613	++	16	6717521	279240
rs7077694	a	g	-0.06	0.0159	0.0001613	--	10	731221	279240
rs67187833	t	c	0.0272	0.0072	0.0001613	++	16	7233899	279240
rs11210076	t	c	-0.0212	0.0056	0.0001614	--	1	73323631	279240
rs73115805	a	g	-0.0291	0.0077	0.0001614	--	3	82607449	279240
rs35983064	d	i	-0.1978	0.0524	0.0001614	-?	1	177263452	59225
rs4775684	a	g	0.0212	0.0056	0.0001614	++	15	47715226	279240
rs7184817	t	c	0.1399	0.0371	0.0001615	+?	16	83121696	59225
rs4649968	a	g	0.0212	0.0056	0.0001615	++	1	73318910	279240
rs4650157	a	t	0.0212	0.0056	0.0001615	++	1	73319499	279240
rs116523963	t	c	-1.086	0.2878	0.0001615	-?	3	97970689	59225
rs4878629	t	c	0.0227	0.006	0.0001615	-+	9	35844012	279240
rs394532	a	g	-0.0459	0.0122	0.0001615	--	15	86208680	279240
rs10256248	a	g	0.0235	0.0062	0.0001616	++	7	10091487	279240
rs60911654	c	g	-0.1517	0.0402	0.0001616	-?	16	12672731	59225
rs55744003	d	i	0.1558	0.0413	0.0001616	+?	22	50503312	59225
rs530781661	t	c	-0.2837	0.0752	0.0001616	?-	16	70200530	220015
rs145221702	d	i	-0.0388	0.0103	0.0001617	--	20	2609229	279240
rs3129981	t	c	-0.0364	0.0096	0.0001617	--	6	30758857	279240
rs72797241	a	g	-0.0235	0.0062	0.0001618	--	5	151999410	279240
rs112639895	t	c	0.0617	0.0164	0.0001618	++	10	649808	279240
rs78883451	a	g	0.1501	0.0398	0.0001618	++	18	68494665	279240
rs12735281	a	g	-0.0212	0.0056	0.0001618	--	1	73318108	279240
rs183388180	t	c	-0.2203	0.0584	0.0001618	?-	10	113340697	220015
rs17059681	t	c	0.0644	0.0171	0.0001619	-+	6	131162966	279240
rs79027003	c	g	-0.0579	0.0154	0.0001619	+-	6	43415890	279240
rs6848060	c	g	0.0992	0.0263	0.000162	?+	4	102308858	220015
rs1222210	t	c	0.0257	0.0068	0.000162	++	11	30362125	279240
rs34692738	d	i	-0.0302	0.008	0.000162	+-	6	77531699	279240
rs35192247	t	c	0.0579	0.0154	0.000162	-+	6	43418528	265291
rs540611110	a	c	-0.5209	0.1381	0.000162	?-	4	128510822	220015
rs75417294	a	c	0.0402	0.0107	0.0001621	++	4	122495027	279240
rs764793	t	c	-0.0231	0.0061	0.0001621	--	3	4109731	279240
rs4238726	t	c	-0.1375	0.0364	0.0001621	-?	16	83117722	59225
rs4486004	t	g	0.0246	0.0065	0.0001621	++	6	26167710	264365
rs147509210	a	g	-0.0406	0.0108	0.0001622	--	6	12668579	279240
rs2672900	a	g	-0.0317	0.0084	0.0001622	--	17	78818367	279240
rs17570917	a	g	-0.058	0.0154	0.0001622	--	6	37170422	270106
rs74898695	t	c	0.0353	0.0094	0.0001622	++	3	173558444	279240
rs9923529	a	g	0.0246	0.0065	0.0001623	++	16	6721727	279240
rs12065580	a	g	-0.0231	0.0061	0.0001623	--	1	243498108	279240
rs4328030	t	g	0.0209	0.0055	0.0001623	++	1	73438928	279240
rs145482262	c	g	-0.3382	0.0897	0.0001623	--	3	170075829	279240
rs61882682	a	c	0.0283	0.0075	0.0001623	++	11	46376094	279240
rs186715304	t	c	-0.0713	0.0189	0.0001624	--	22	42326720	279240
rs143565623	d	i	-0.1496	0.0397	0.0001624	-?	11	91826710	59225
rs3859387	a	t	0.0253	0.0067	0.0001625	++	18	22250847	279240
rs34867127	t	c	-0.1203	0.0319	0.0001625	?-	9	114615321	220015
rs11761714	t	g	-1.7424	0.462	0.0001625	-?	7	134740403	59225
rs35124713	a	g	-0.0235	0.0062	0.0001625	--	5	151951108	279240
rs35056042	a	g	0.0579	0.0154	0.0001626	-+	6	43418328	279240
rs12933133	t	g	0.137	0.0363	0.0001626	+?	16	83127844	54242
rs182991614	t	c	-0.3013	0.0799	0.0001626	?-	2	172834547	220015
rs10904543	a	g	-0.0652	0.0173	0.0001626	--	10	746105	279240
rs138970354	d	i	-0.1033	0.0274	0.0001627	--	12	45310167	279240
rs11039265	a	c	-0.022	0.0058	0.0001627	--	11	47523214	279240
rs10501087	t	c	0.0257	0.0068	0.0001628	++	11	27670108	279159
rs62262810	t	c	-0.1374	0.0364	0.0001628	--	3	97416543	279240
rs1861871	t	g	-0.16	0.0424	0.0001628	-?	12	116356087	54272
rs2035797	t	c	0.0216	0.0057	0.0001628	++	3	56517253	231464
rs1137930	a	g	-0.0224	0.0059	0.0001628	--	2	68388823	279240
rs5760069	a	g	0.0325	0.0086	0.0001629	++	22	24189277	279240
rs9881216	t	c	-0.0216	0.0057	0.000163	--	3	56516645	279240
rs55743408	c	g	0.028	0.0074	0.000163	++	1	248064856	279240
rs11509137	t	c	-0.0209	0.0055	0.000163	+-	7	12263799	279240
rs142995663	t	c	0.0788	0.0209	0.000163	?+	5	163398741	220015
rs10161169	t	c	0.0216	0.0057	0.000163	++	12	74676018	279240
rs200977	t	c	0.0394	0.0104	0.0001631	++	6	27854301	279240
rs406313	t	g	0.0279	0.0074	0.0001631	++	8	37231689	279240
rs72932849	a	t	1.0463	0.2775	0.0001631	+?	3	97978148	59225
rs1160424	a	t	-0.1412	0.0375	0.0001631	-?	1	208569531	59225
rs435392	t	c	-0.0279	0.0074	0.0001631	?-	8	37245842	220015
rs11961204	t	c	0.0644	0.0171	0.0001632	-+	6	131166745	279240
rs140343953	c	g	-0.2918	0.0774	0.0001632	?-	5	43349009	220015
rs12236224	t	c	0.0253	0.0067	0.0001632	++	9	74831712	279240
rs11039348	a	g	-0.022	0.0058	0.0001632	--	11	47728617	279240
rs135064	a	g	-0.142	0.0377	0.0001632	-?	22	43834026	59225
rs58117563	a	c	-0.0253	0.0067	0.0001632	--	2	232581019	279240
rs13433980	a	c	-0.0224	0.0059	0.0001633	--	3	136350801	279240
rs149119041	a	g	0.2055	0.0545	0.0001633	-+	2	198452422	279240
rs199919602	d	i	-0.0514	0.0136	0.0001633	--	8	89997449	279240
rs9320337	t	c	-0.1671	0.0443	0.0001634	-?	6	97330217	59225
rs12576115	a	g	-0.0283	0.0075	0.0001634	--	11	46378032	279240
rs187585717	a	g	-0.1453	0.0385	0.0001634	--	5	35242027	279240
rs144026592	a	g	0.1985	0.0527	0.0001634	++	11	39270545	279240
rs28682370	t	c	0.0224	0.0059	0.0001634	++	3	136363064	279240
rs2986341	t	g	0.1493	0.0396	0.0001635	+?	10	22360446	59142
rs188054053	t	c	-0.2849	0.0756	0.0001635	--	3	53174586	279240
rs375269694	t	c	0.0671	0.0178	0.0001635	?+	14	73364921	220015
rs189106557	t	c	0.1881	0.0499	0.0001635	?+	7	66325359	220015
rs10879757	t	c	0.0227	0.006	0.0001636	++	12	74771106	265173
rs112564513	t	c	-0.0235	0.0062	0.0001636	--	5	151949485	279240
rs148942529	a	g	-0.2861	0.0759	0.0001636	?-	4	118830217	220015
rs10499174	t	g	0.0644	0.0171	0.0001636	-+	6	131167996	279240
rs4323685	a	c	-0.1723	0.0457	0.0001637	--	1	22274463	279240
rs56027863	a	g	-0.0209	0.0055	0.0001637	--	3	77673550	279240
rs35575289	t	c	-0.0328	0.0087	0.0001638	--	5	107308489	279240
rs12359989	a	t	0.0245	0.0065	0.0001638	?+	10	106484646	220015
rs11449141	d	i	0.1389	0.0369	0.0001638	+?	10	83021661	59225
rs6558438	t	c	0.0298	0.0079	0.0001638	++	8	1242042	279240
rs1679709	a	g	-0.0338	0.009	0.0001639	--	6	28228342	265293
rs7359323	a	g	0.1002	0.0266	0.000164	++	15	47869143	279240
rs12926360	a	c	0.1397	0.0371	0.000164	+?	16	83123432	59225
rs4891056	t	c	-0.1361	0.0361	0.0001641	-?	18	73028198	59225
rs9845950	t	c	-0.0223	0.0059	0.0001641	--	3	136356598	279240
rs72795394	t	g	-0.0235	0.0062	0.0001642	--	5	151948590	279240
rs10954479	a	g	-1.7402	0.4618	0.0001642	-?	7	134737675	59225
rs145878013	t	c	0.0993	0.0263	0.0001642	++	15	47854853	279240
rs7734654	t	c	0.0238	0.0063	0.0001642	++	5	50916375	279240
rs4891055	t	c	-0.1361	0.0361	0.0001642	-?	18	73026582	59225
rs78763045	a	g	0.0904	0.024	0.0001642	++	1	95849735	279240
rs10954476	a	g	-1.7301	0.4591	0.0001643	-?	7	134689152	59225
rs12149089	t	c	0.1394	0.037	0.0001643	+?	16	83134689	58552
rs2291707	t	c	0.0425	0.0113	0.0001643	-+	5	39270017	279240
rs3044684	d	i	0.0361	0.0096	0.0001643	++	13	57699638	279240
rs144035381	t	c	-0.2284	0.0606	0.0001644	+-	2	101143126	279240
rs111901353	a	c	-0.0878	0.0233	0.0001644	?-	16	31215641	220015
rs4891057	t	c	-0.136	0.0361	0.0001644	-?	18	73028455	59225
rs74584682	a	c	0.0462	0.0123	0.0001644	++	1	103191391	279240
rs6460896	a	g	0.0216	0.0057	0.0001645	-+	7	12252659	279240
rs78813318	a	g	-0.1349	0.0358	0.0001645	?-	7	131890983	220015
rs7242545	t	c	-0.136	0.0361	0.0001646	-?	18	73029466	59225
rs7034351	a	g	0.1363	0.0362	0.0001646	+?	9	38019458	59225
rs3776541	c	g	0.0421	0.0112	0.0001647	-+	5	39290805	279240
rs147478523	t	g	-4.6942	1.2458	0.0001647	-?	2	153385257	59225
rs76937647	a	c	0.0664	0.0176	0.0001647	++	7	41330733	279240
rs143452000	t	c	0.1752	0.0465	0.0001647	?+	8	61470490	220015
rs1830319	t	c	0.0216	0.0057	0.0001649	++	2	145821597	279240
rs7573550	a	g	-0.0216	0.0057	0.0001649	--	2	29368745	279240
rs3129830	a	g	-0.0451	0.012	0.0001649	--	6	30248711	262128
rs958629	c	g	-0.1417	0.0376	0.0001649	-?	3	117916725	59225
rs17453481	a	c	0.0235	0.0062	0.000165	++	5	151949017	279240
rs117014482	t	c	0.0992	0.0263	0.000165	++	15	47853353	279240
rs78345360	t	c	0.1036	0.0275	0.000165	?+	8	91592695	220015
rs71301811	t	c	0.0354	0.0094	0.000165	++	3	53099334	279240
rs117549798	t	c	-0.156	0.0414	0.000165	+-	16	58059330	279240
rs338506	t	c	0.0462	0.0123	0.000165	++	15	86178449	279240
rs1903865	t	c	-0.0264	0.007	0.000165	+-	10	67800951	279101
rs149863355	t	c	0.0818	0.0217	0.000165	-+	14	36197940	279240
rs117894765	a	g	0.1001	0.0266	0.0001651	++	15	47868171	279240
rs184239034	t	c	0.2467	0.0655	0.0001651	-+	12	1224448	279240
rs370322	t	c	-0.0458	0.0122	0.0001651	--	15	86185397	279240
rs7635184	a	g	0.0216	0.0057	0.0001652	++	3	56226041	279240
rs10170995	a	t	-0.1472	0.0391	0.0001652	-?	2	104876157	59225
rs34006826	a	c	-0.1799	0.0477	0.0001652	-?	6	1583061	59225
rs73228412	a	t	-0.0863	0.0229	0.0001652	--	8	29261530	279240
rs338504	t	c	0.0462	0.0123	0.0001652	++	15	86178863	279240
rs141256962	a	g	0.3104	0.0824	0.0001652	?+	4	54626226	220015
rs6780858	a	g	-0.1398	0.0371	0.0001652	-?	3	188132110	59225
rs150642147	t	g	-0.1454	0.0386	0.0001653	?-	6	141017397	220015
rs2448026	t	c	0.0462	0.0123	0.0001653	++	15	86190172	279184
rs4294956	t	c	0.1785	0.0474	0.0001653	++	2	158668454	270118
rs34415141	t	g	-0.0316	0.0084	0.0001653	--	17	78815929	279240
rs42268	t	c	-0.1433	0.038	0.0001653	-?	5	123653556	59225
rs193445	t	c	-0.0238	0.0063	0.0001654	--	5	50912978	279240
rs56405868	t	g	0.0246	0.0065	0.0001655	++	11	27621552	279240
rs16882072	t	c	-0.0773	0.0205	0.0001655	--	8	34241609	279240
rs529585641	t	g	0.2968	0.0788	0.0001656	?+	17	29544146	220015
rs17018606	a	g	0.0253	0.0067	0.0001656	++	2	80312643	279240
rs573169757	t	c	0.4418	0.1173	0.0001656	?+	20	55830787	220015
rs13105079	a	g	-0.022	0.0058	0.0001657	--	4	30634586	279240
rs140074223	d	i	0.051	0.0135	0.0001657	++	8	90041177	279240
rs28529122	a	g	-0.0208	0.0055	0.0001658	--	4	133991383	279240
rs185818069	a	g	0.0996	0.0265	0.0001658	++	17	79001081	279240
rs73235058	t	c	-0.0376	0.01	0.0001658	+-	12	96914537	279240
rs2867206	t	c	-0.0365	0.0097	0.0001658	--	11	46854977	279240
rs546418181	t	c	0.2045	0.0543	0.0001658	?+	5	107471855	220015
rs149268060	d	i	0.0264	0.007	0.0001659	++	12	32455973	279240
rs2141903	t	c	-0.0264	0.007	0.0001659	--	16	7235425	279240
rs11750278	t	c	0.1694	0.045	0.0001659	+?	5	65087531	59225
rs340495	a	g	0.1388	0.0369	0.0001659	+?	2	45089817	54225
rs117484558	a	g	-0.1506	0.04	0.0001659	+-	17	39742921	279240
rs1668836	a	g	0.2061	0.0547	0.0001659	+?	18	22481108	59225
rs201355072	d	i	-0.1453	0.0386	0.0001659	-?	3	117923415	59225
rs144450190	a	g	-0.093	0.0247	0.0001659	+-	7	112449520	279240
rs114908520	a	c	-0.0379	0.0101	0.000166	--	3	135474349	279240
rs271770	a	t	0.1398	0.0371	0.0001661	+?	1	234675914	59225
rs278113	a	g	-0.0231	0.0061	0.0001661	+-	12	120176742	279240
rs369567	c	g	-0.0458	0.0122	0.0001662	--	15	86186511	279240
rs238576	t	c	-0.1593	0.0423	0.0001662	-?	6	115355382	59225
rs71442314	t	c	0.0551	0.0146	0.0001663	-+	2	1996736	279240
rs141427213	a	g	0.427	0.1134	0.0001663	?+	1	2191397	220015
rs11302921	d	i	-0.0287	0.0076	0.0001664	+-	17	27608509	279240
rs79368931	t	c	0.0639	0.017	0.0001664	-+	14	73392422	279240
rs7201057	c	g	-0.1395	0.0371	0.0001665	-?	16	83121927	59225
rs56400411	t	g	0.022	0.0058	0.0001665	++	11	47586376	279240
rs148439498	a	g	0.4601	0.1222	0.0001665	?+	13	19504103	220015
rs1992339	a	c	-0.136	0.0361	0.0001666	-?	18	73027855	59225
rs10278257	t	c	0.0216	0.0057	0.0001666	-+	7	12253563	279240
rs116961044	a	c	0.0639	0.017	0.0001667	-+	14	73391541	279240
rs36070170	d	i	0.026	0.0069	0.0001667	++	11	27671453	279240
rs61857464	c	g	0.0279	0.0074	0.0001667	++	1	248062547	279240
rs3923048	t	g	0.1428	0.0379	0.0001668	+?	3	117938182	59225
rs10838791	t	c	0.0235	0.0062	0.0001668	++	11	47943419	279240
rs181931	c	g	-0.1458	0.0387	0.0001669	-?	5	123686731	59225
rs4843777	t	c	-0.2087	0.0554	0.0001669	-?	16	88068012	59225
rs61882701	a	g	-0.0283	0.0075	0.0001669	--	11	46443275	279240
rs10234805	t	c	-0.0216	0.0057	0.0001669	+-	7	12253543	279240
rs6438359	t	c	-0.1497	0.0398	0.0001669	-?	3	116589267	45273
rs12128707	a	g	-0.1544	0.041	0.0001669	-?	1	72588119	59225
rs11762386	a	t	-0.1718	0.0456	0.0001669	-?	7	89328085	59225
rs72806703	a	t	0.0249	0.0066	0.0001669	++	5	152333304	279240
rs147605631	a	g	-0.1246	0.0331	0.000167	?-	1	214180243	220015
rs113026300	t	c	-0.143	0.038	0.000167	--	3	136500920	279240
rs189955357	t	c	0.2689	0.0714	0.000167	++	10	107424004	279240
rs55952261	a	g	-0.0457	0.0121	0.000167	--	21	39700504	279240
rs1735815	t	c	-0.0231	0.0061	0.0001671	--	21	21843176	279240
rs10786818	t	c	-0.0245	0.0065	0.0001671	--	10	106518760	279240
rs994056	a	g	0.0231	0.0061	0.0001671	++	21	21842361	279240
rs75523189	a	t	0.0506	0.0134	0.0001672	++	8	89949070	279240
rs10047440	a	g	0.137	0.0364	0.0001672	+?	11	91817016	59133
rs9886620	a	g	-0.0223	0.0059	0.0001673	--	8	85653792	279171
rs72806705	t	c	-0.0249	0.0066	0.0001673	--	5	152334841	279240
rs61873744	a	g	-0.1695	0.045	0.0001673	-?	10	99897888	59225
rs58490982	a	c	-0.0461	0.0123	0.0001674	--	1	103180126	279240
rs10950393	t	c	-0.0212	0.0056	0.0001674	+-	7	12263546	279240
rs12283172	t	c	-0.0283	0.0075	0.0001674	--	11	46442526	278941
rs117134355	c	g	-0.0992	0.0264	0.0001674	--	15	47856414	279240
rs7868217	t	g	-0.0238	0.0063	0.0001674	--	9	89278706	279240
rs1904462	a	g	-0.1448	0.0385	0.0001675	-?	5	123690743	59225
rs34927613	a	g	0.2009	0.0534	0.0001675	+?	6	32600211	59225
rs6814709	t	c	0.0212	0.0056	0.0001676	++	4	58662227	279147
rs12646225	t	c	0.0331	0.0088	0.0001676	++	4	696848	279182
rs1904463	a	c	-0.1448	0.0385	0.0001676	-?	5	123690883	58753
rs11432891	d	i	0.1387	0.0368	0.0001676	+?	7	109710934	59225
rs9848366	a	g	-0.1453	0.0386	0.0001676	-?	3	117937212	59225
rs141767562	a	g	-0.0992	0.0264	0.0001677	--	15	47856352	279240
rs66733929	t	c	0.0238	0.0063	0.0001677	++	11	66096414	279240
rs10087629	a	g	0.0212	0.0056	0.0001677	++	8	141625045	265285
rs559826744	d	i	0.1223	0.0325	0.0001678	?+	1	233415135	220015
rs4708293	t	c	-0.0294	0.0078	0.0001678	+-	6	77575185	279240
rs4567304	a	g	0.1368	0.0363	0.0001678	+?	1	58819917	59225
rs150370114	a	g	0.0992	0.0264	0.0001678	++	15	47856904	279240
rs9826431	t	c	0.1498	0.0398	0.0001678	+?	3	116590448	59225
rs7991227	t	c	0.0368	0.0098	0.0001679	++	13	57708749	279240
rs4610785	a	g	0.0338	0.009	0.0001679	++	8	117647033	264718
rs161009	t	c	-0.1457	0.0387	0.000168	-?	5	123680097	59225
rs6485795	a	g	0.0231	0.0061	0.000168	++	11	47929846	265279
rs146792107	t	g	0.0639	0.017	0.000168	-+	14	73389962	279240
rs193063604	a	g	-3.1793	0.8449	0.000168	-?	5	78910897	59225
rs144756020	t	c	0.1712	0.0455	0.0001681	?+	7	64123596	220015
rs142730169	a	c	-0.0992	0.0264	0.0001681	--	15	47857415	279240
rs11297546	d	i	0.0212	0.0056	0.0001681	++	3	77670255	279240
rs78125555	t	c	0.0506	0.0134	0.0001681	++	8	89949141	279240
rs371189837	t	c	0.1919	0.051	0.0001681	?+	8	142117042	220015
rs10241744	a	c	-0.0234	0.0062	0.0001681	--	7	10091932	279240
rs56815545	a	g	1.0546	0.2803	0.0001681	+?	3	97969650	59225
rs140885438	a	c	0.0907	0.0241	0.0001682	++	1	95717555	279240
rs60809310	a	c	-0.0824	0.0219	0.0001682	?-	8	29265639	220015
rs542427186	c	g	-0.3375	0.0897	0.0001682	?-	12	116236921	220015
rs201568777	d	i	0.1017	0.027	0.0001682	++	18	46078167	279240
rs34542530	a	g	-0.022	0.0058	0.0001683	--	3	195580155	279240
rs1373197	a	t	-0.0216	0.0057	0.0001683	--	2	68454403	279240
rs117187774	t	g	0.0992	0.0264	0.0001683	++	15	47858894	279240
rs570300397	a	c	-0.3593	0.0955	0.0001684	?-	6	12451824	220015
rs6847606	t	c	0.0208	0.0055	0.0001684	++	4	133991899	279240
rs4958598	t	c	0.0249	0.0066	0.0001684	++	5	152338040	279240
rs9537602	a	g	0.036	0.0096	0.0001684	++	13	57660821	279240
rs77191523	t	c	0.0877	0.0233	0.0001684	++	18	46182253	279240
rs7525348	a	g	-0.0223	0.0059	0.0001685	--	1	243439386	279240
rs4272315	a	c	-1.722	0.4577	0.0001685	-?	7	134692971	59225
rs11019799	t	c	-0.1492	0.0397	0.0001686	-?	11	91827486	59225
rs191280588	t	c	-0.1264	0.0336	0.0001686	?-	2	89327353	220015
rs116356813	a	c	-0.0553	0.0147	0.0001686	+-	2	77552381	279240
rs187456950	a	g	0.1264	0.0336	0.0001686	?+	2	89410911	220015
rs12752778	t	c	0.0208	0.0055	0.0001686	++	1	73349414	279240
rs183637677	a	c	0.1264	0.0336	0.0001686	?+	2	89392983	220015
rs67316480	t	g	-0.0267	0.0071	0.0001686	--	16	7231458	279240
rs7520349	t	c	-0.0234	0.0062	0.0001686	--	1	154081649	279240
rs113289445	t	c	0.4883	0.1298	0.0001686	?+	2	31139465	220015
rs58916116	t	c	0.0216	0.0057	0.0001687	++	2	68462678	279240
rs10767649	t	g	0.0245	0.0065	0.0001687	++	11	27613818	279240
rs2034241	a	g	-0.167	0.0444	0.0001687	-?	5	65085330	59225
rs10908691	t	c	0.023	0.0061	0.0001687	++	1	154062342	279240
rs10742178	a	g	-0.0245	0.0065	0.0001687	--	11	27613718	279240
rs139433155	a	t	-0.0992	0.0264	0.0001687	--	15	47858549	279240
rs9427318	t	g	-0.0212	0.0056	0.0001687	--	1	153980904	279240
rs4809272	a	g	0.0345	0.0092	0.0001687	++	20	61701987	279240
rs1525981	a	t	0.0208	0.0055	0.0001688	++	1	73354728	279240
rs117021962	t	c	-0.0992	0.0264	0.0001688	--	15	47858673	279240
rs144346376	t	c	-0.3293	0.0875	0.0001688	--	8	121594959	279240
rs724377	a	g	0.023	0.0061	0.0001689	++	3	4108928	279240
rs145003173	c	g	0.1412	0.0375	0.0001689	++	6	146104933	279240
rs7037371	t	c	0.1367	0.0363	0.0001689	+?	9	38016247	59225
rs10734394	a	g	0.0249	0.0066	0.0001689	++	11	27628412	279162
rs186342528	a	t	0.0992	0.0264	0.0001689	++	15	47860773	279240
rs4552842	a	t	1.7218	0.4577	0.0001689	+?	7	134692955	59225
rs61774086	t	c	0.0208	0.0055	0.000169	++	1	73356826	279240
rs4894629	a	g	0.0349	0.0093	0.000169	++	3	173530520	279240
rs75004052	c	g	0.2979	0.0792	0.000169	?+	10	130830194	220015
rs10926994	t	c	-0.023	0.0061	0.000169	--	1	243500994	279240
rs540442198	a	g	0.4886	0.1299	0.000169	?+	4	111139791	220015
rs142833276	t	c	-0.2411	0.0641	0.000169	?-	11	5790336	220015
rs10767650	a	g	-0.0249	0.0066	0.0001691	--	11	27625598	279240
rs111694042	a	g	0.1606	0.0427	0.0001692	?+	17	53939919	220015
rs55638921	t	c	0.34	0.0904	0.0001692	?+	9	136601674	220015
rs12357377	t	c	0.0271	0.0072	0.0001692	++	10	133993978	271937
rs173078	a	g	0.0461	0.0123	0.0001692	++	15	86181103	279240
rs116409146	a	g	0.1038	0.0276	0.0001693	?+	5	21981692	220015
rs145038450	t	c	-0.0992	0.0264	0.0001693	--	15	47860001	279240
rs118039232	a	g	0.0992	0.0264	0.0001693	++	15	47860126	279240
rs338497	a	g	0.0461	0.0123	0.0001693	++	15	86171459	279240
rs116182981	a	g	0.1862	0.0495	0.0001694	-+	5	107939578	279240
rs7135636	t	g	0.0227	0.006	0.0001694	++	12	74773800	279240
rs76725142	a	c	0.0458	0.0122	0.0001694	++	8	90209068	279240
rs1527455	a	t	-0.0216	0.0057	0.0001694	--	2	157110197	279240
rs187130945	a	c	0.2744	0.073	0.0001694	-+	8	89400030	279240
rs7228803	a	c	-0.1359	0.0361	0.0001694	-?	18	73030374	59225
rs113383483	d	i	0.044	0.0117	0.0001694	?+	6	43520765	220015
rs2633530	t	c	-0.1401	0.0372	0.0001695	-?	5	123652476	59225
rs567811933	t	c	0.223	0.0593	0.0001695	?+	7	48136583	220015
rs372253871	a	c	-0.0707	0.0188	0.0001695	?-	4	164746127	220015
rs6679710	c	g	0.0208	0.0055	0.0001696	++	1	73336918	279240
rs414929	c	g	0.0208	0.0055	0.0001696	++	14	47071827	279240
rs61882710	a	g	-0.0282	0.0075	0.0001696	--	11	46473942	279240
rs4236651	a	g	-1.7247	0.4587	0.0001697	-?	7	134689996	59225
rs61882702	a	g	-0.0282	0.0075	0.0001697	--	11	46450821	279240
rs62313574	t	c	0.0212	0.0056	0.0001697	-+	4	133925740	279240
rs79145972	a	c	-0.0506	0.0134	0.0001697	--	8	89947482	279240
rs1605533	a	c	0.0208	0.0055	0.0001697	++	4	133994142	279240
rs532966323	d	i	-0.2275	0.0605	0.0001697	?-	19	31967507	220015
rs143571420	t	c	0.0991	0.0264	0.0001698	++	15	47861213	279240
rs140332130	t	c	-0.0991	0.0264	0.0001698	--	15	47861091	279240
rs2103017	a	g	-0.0215	0.0057	0.0001698	--	12	74672748	279240
rs9462881	t	c	0.1445	0.0384	0.0001698	+?	6	43221909	59225
rs145439428	t	c	0.0773	0.0206	0.0001698	++	15	82338235	279240
rs632993	a	g	-0.1386	0.0369	0.0001698	-?	5	115948109	59169
rs9927143	t	c	0.0305	0.0081	0.0001699	-+	16	75841494	279175
rs149307641	a	c	0.0984	0.0262	0.0001699	++	3	18751635	279240
rs12929239	t	c	-0.1398	0.0372	0.00017	-?	16	83128114	59225
rs4613585	a	g	0.0212	0.0056	0.00017	++	4	133975955	279240
rs10929725	a	g	-0.0208	0.0055	0.00017	--	2	11339199	279240
rs10220297	t	c	0.4048	0.1077	0.00017	+?	14	67070319	59225
rs55677228	a	g	-0.0219	0.0058	0.0001701	--	1	154101218	279240
rs142791210	a	g	0.1752	0.0466	0.0001701	?+	9	127437256	220015
rs116926203	a	g	-0.0991	0.0264	0.0001701	--	15	47861888	279240
rs111791819	a	g	-0.0513	0.0136	0.0001701	+-	8	90194169	279240
rs4428303	a	g	0.0208	0.0055	0.0001701	++	4	133941582	279240
rs141074489	t	c	0.2222	0.0591	0.0001701	?+	16	1670019	220015
rs7181821	a	c	0.0219	0.0058	0.0001701	++	15	96318920	279240
rs185520759	a	g	2.1383	0.5687	0.0001701	+?	16	10728207	59225
rs2703050	t	c	-0.1033	0.0275	0.0001702	--	12	45297818	279240
rs3132582	a	t	-0.0395	0.0105	0.0001702	--	6	30689001	265267
rs2059476	a	g	-0.0208	0.0055	0.0001703	--	15	47717913	279240
rs72797251	a	g	-0.0234	0.0062	0.0001703	--	5	152010999	279240
rs17284917	t	c	0.0442	0.0117	0.0001703	++	21	39713235	275855
rs1435527	t	c	0.0212	0.0056	0.0001704	-+	7	12262571	279240
rs1435525	t	c	-0.0212	0.0056	0.0001704	+-	7	12262717	279240
rs340494	a	g	0.1386	0.0369	0.0001704	+?	2	45089680	59225
rs77281828	a	g	-0.0505	0.0134	0.0001704	--	8	89946899	279240
rs8032804	a	c	-1.6866	0.4487	0.0001704	-?	15	61658913	59225
rs548156710	d	i	-0.2342	0.0623	0.0001704	?-	2	102453709	220015
rs117697045	t	c	0.1302	0.0346	0.0001705	-+	15	63533279	279240
rs190076626	t	g	-0.1342	0.0357	0.0001705	?-	5	143757243	220015
rs3856481	c	g	-0.0223	0.0059	0.0001705	+-	2	34946284	279240
rs7235978	t	c	0.0253	0.0067	0.0001705	++	18	22246154	279240
rs77677851	t	g	-0.0505	0.0134	0.0001705	--	8	89946853	279240
rs75231232	c	g	-0.0513	0.0136	0.0001706	+-	8	90193147	279240
rs10950398	a	g	0.0212	0.0056	0.0001706	-+	7	12264871	279240
rs4845363	t	c	-0.0219	0.0058	0.0001706	--	1	154105016	265272
rs6671362	a	g	-0.0212	0.0056	0.0001706	--	1	153943788	279240
rs142124205	t	c	-0.1004	0.0267	0.0001706	+-	6	119113941	279240
rs55901581	t	c	0.2052	0.0546	0.0001706	+?	6	125102554	59225
rs885933	t	c	-0.0322	0.0086	0.0001706	--	6	29837158	279240
rs4864172	a	c	0.0212	0.0056	0.0001707	-+	4	133927463	279240
rs148383496	a	g	-0.1539	0.041	0.0001707	-?	3	98757642	59225
rs79163774	a	c	-0.0513	0.0136	0.0001707	+-	8	90191618	279240
rs78099424	a	g	-0.0505	0.0134	0.0001708	--	8	89946724	279240
rs119589	a	t	-0.0252	0.0067	0.0001708	--	22	48658772	279240
rs2734970	t	c	-0.0322	0.0086	0.0001708	--	6	29834472	279240
rs74444938	a	g	-0.1989	0.0529	0.0001708	--	9	101399291	279240
rs563731333	d	i	0.0996	0.0265	0.0001709	?+	15	47827315	220015
rs35861675	d	i	0.0219	0.0058	0.0001709	++	1	154087391	279240
rs530967622	d	i	0.0996	0.0265	0.0001709	?+	15	47827324	220015
rs200679069	a	c	-0.0996	0.0265	0.0001709	?-	15	47827325	220015
rs7692663	a	c	0.0208	0.0055	0.0001711	++	4	133980203	279240
rs3800847	a	g	0.0212	0.0056	0.0001711	-+	7	12262242	279240
rs150451319	a	g	0.1073	0.0286	0.0001711	++	8	113385576	279240
rs10844183	a	g	0.0256	0.0068	0.0001711	++	12	32473342	279240
rs12350867	a	t	4.9317	1.3122	0.0001711	+?	9	122098845	59225
rs12405309	t	g	0.0219	0.0058	0.0001711	++	1	154097108	279240
rs17585191	a	g	0.0208	0.0055	0.0001712	-+	4	134000519	279240
rs9537597	t	c	-0.036	0.0096	0.0001712	--	13	57657768	279240
rs117420895	t	c	-0.0505	0.0134	0.0001712	--	8	89946603	279240
rs1423971	t	c	0.0219	0.0058	0.0001712	++	16	59377850	279240
rs2291487	t	c	-0.0282	0.0075	0.0001712	--	11	46456344	279183
rs72797233	a	g	0.0234	0.0062	0.0001712	++	5	151992765	279240
rs4732079	t	c	-1.724	0.4588	0.0001713	-?	7	134689496	59225
rs55648729	t	g	-0.0234	0.0062	0.0001713	--	5	152008902	279240
rs9971794	a	c	-0.0223	0.0059	0.0001713	--	12	118417343	279240
rs145004458	t	c	0.1212	0.0322	0.0001713	++	2	166297268	279240
rs73165813	t	c	0.0701	0.0187	0.0001713	++	22	44687571	279240
rs10128705	t	c	0.0219	0.0058	0.0001713	++	11	47699883	279240
rs116784041	c	g	0.1807	0.0481	0.0001713	++	5	127017661	279240
rs34087210	c	g	-0.0215	0.0057	0.0001714	--	1	47689842	279240
rs117984369	a	g	0.1352	0.036	0.0001714	++	7	127517042	279240
rs535522867	t	g	0.2266	0.0603	0.0001714	?+	5	58483040	220015
rs1024106	t	c	-0.0208	0.0055	0.0001715	+-	4	134000765	279240
rs118023841	a	g	-0.0991	0.0264	0.0001715	--	15	47864355	279240
rs9499061	a	g	0.0227	0.006	0.0001716	++	6	102829096	279240
rs79695963	t	c	0.1533	0.0408	0.0001716	++	14	76610128	279240
rs1180561	a	g	-0.0278	0.0074	0.0001717	--	8	37229495	279240
rs11715725	t	c	-0.0375	0.01	0.0001717	--	3	50519141	279240
rs76569168	c	g	-0.0453	0.0121	0.0001717	--	1	103176051	279240
rs7024629	t	c	-0.1545	0.0411	0.0001718	-?	9	28715676	59142
rs10026811	a	c	3.4018	0.9054	0.0001718	+?	4	65608259	24993
rs1901143	t	g	0.0252	0.0067	0.0001718	++	18	22245490	279240
rs180967484	a	g	0.2747	0.0731	0.0001718	++	6	69067339	279240
rs2799079	a	c	0.0337	0.009	0.0001718	++	6	28235176	279240
rs12025784	t	c	0.0453	0.0121	0.0001718	++	1	103175509	279240
rs553972649	t	g	-0.2367	0.063	0.0001719	?-	4	123584992	220015
rs71984009	d	i	-0.0249	0.0066	0.0001719	--	18	22323379	279240
rs7657070	t	g	0.0208	0.0055	0.0001719	++	4	133964052	279240
rs1410510	t	c	0.0319	0.0085	0.0001719	++	1	193548522	279155
rs340489	c	g	0.1388	0.0369	0.000172	+?	2	45088747	59225
rs6836934	a	g	0.033	0.0088	0.000172	++	4	161205623	279240
rs61882706	a	g	-0.0282	0.0075	0.000172	--	11	46462786	279240
rs59682211	a	t	-0.0215	0.0057	0.000172	+-	18	71841347	279240
rs9294029	c	g	-0.029	0.0077	0.000172	+-	6	77570115	279240
rs11792587	a	g	-0.0282	0.0075	0.0001721	--	9	110350727	264909
rs16939821	t	c	0.0751	0.02	0.0001721	++	15	58449861	245011
rs10283013	t	g	-0.0297	0.0079	0.0001722	--	8	1243020	279240
rs10788640	a	g	0.0219	0.0058	0.0001722	++	10	82233365	279240
rs146094821	d	i	0.1683	0.0448	0.0001722	?+	4	31032206	220015
rs9527603	a	c	0.036	0.0096	0.0001723	++	13	57654688	279240
rs564160626	a	g	0.4042	0.1076	0.0001723	?+	4	101168273	220015
rs2591384	t	c	-0.1462	0.0389	0.0001724	-?	5	123687170	59225
rs72833919	a	g	0.0664	0.0177	0.0001724	++	5	168572284	279240
rs11711109	t	c	-0.023	0.0061	0.0001724	--	3	56431733	279240
rs578106935	c	g	-0.3636	0.0968	0.0001725	?-	3	107089115	220015
rs57147991	c	g	0.0208	0.0055	0.0001725	-+	4	134007293	279240
rs146321278	t	g	0.0881	0.0235	0.0001726	-+	7	112575797	279240
rs113222787	a	g	0.1919	0.0511	0.0001726	-+	15	56181804	279240
rs61887835	t	c	0.0599	0.0159	0.0001727	++	11	27431166	279240
rs76255938	t	g	-2.2161	0.5901	0.0001728	-?	6	22601314	59225
rs7779548	a	g	-0.1418	0.0378	0.0001728	-?	7	137074540	45214
rs148330401	a	g	1.1795	0.3141	0.0001729	+?	1	247916158	59225
rs10822701	a	c	-0.0274	0.0073	0.0001729	+-	10	67818791	265266
rs34878928	a	t	0.0212	0.0056	0.0001729	-+	18	71841252	279240
rs4687906	a	g	-0.1449	0.0386	0.0001729	-?	3	117924303	59225
rs1492914	t	c	0.0249	0.0066	0.0001729	-+	12	89930426	279240
rs149089989	t	c	0.0991	0.0264	0.0001729	++	15	47866190	279240
rs6544774	a	g	0.1384	0.0369	0.000173	+?	2	45090564	59225
rs118152637	a	g	-0.0991	0.0264	0.000173	--	15	47866279	279240
rs6691825	a	t	-0.0219	0.0058	0.000173	--	1	154095196	279240
rs141109960	c	g	0.0991	0.0264	0.0001731	++	15	47866348	279240
rs10145767	a	c	-0.0423	0.0113	0.0001731	--	14	31839237	279240
rs62519785	t	c	-0.0401	0.0107	0.0001731	--	8	65428397	279240
rs117296262	a	g	-0.0789	0.021	0.0001731	--	16	57404050	279240
rs12961381	t	c	0.0252	0.0067	0.0001732	++	18	22251451	279240
rs7191965	a	g	0.1372	0.0365	0.0001732	+?	16	83144957	59225
rs555267865	a	g	-0.0721	0.0192	0.0001732	?-	2	59350674	220015
rs142786521	a	g	0.0742	0.0198	0.0001732	++	9	633375	279240
rs3215963	d	i	0.023	0.0061	0.0001733	++	1	243507680	279240
rs149220534	d	i	0.0348	0.0093	0.0001733	++	20	61717436	279240
rs12950566	t	c	-0.0211	0.0056	0.0001733	--	17	52461076	279240
rs10147778	a	g	-0.3599	0.0959	0.0001734	-?	14	67049567	59225
rs41294917	c	g	-0.1044	0.0278	0.0001734	+-	10	6095490	279240
rs61935075	a	c	-0.0226	0.006	0.0001734	--	12	74776309	279240
rs34493280	d	i	-0.0211	0.0056	0.0001734	--	2	29374396	279240
rs9991101	c	g	-0.0208	0.0055	0.0001734	--	4	133973700	279240
rs33977294	d	i	-0.0212	0.0056	0.0001734	--	4	133939523	279240
rs11051928	a	c	0.0256	0.0068	0.0001734	++	12	32472514	279007
rs13169282	a	g	-0.0252	0.0067	0.0001734	+-	5	144256718	279240
rs4459932	a	g	0.0215	0.0057	0.0001734	++	3	196141661	279177
rs7214257	a	g	0.0282	0.0075	0.0001734	-+	17	27602322	279240
rs143388997	a	g	0.3552	0.0946	0.0001735	?+	18	2702203	220015
rs147528489	a	g	0.2358	0.0628	0.0001735	?+	2	98837352	220015
rs17203705	a	g	0.0252	0.0067	0.0001735	++	18	22251406	279240
rs11051929	a	g	0.0256	0.0068	0.0001735	++	12	32472551	279240
rs11285493	d	i	-0.1681	0.0448	0.0001736	-?	6	97342556	59225
rs191688444	a	t	-0.2861	0.0762	0.0001736	?-	17	67295547	220015
rs1852684	t	g	0.0215	0.0057	0.0001736	++	2	145826385	279240
rs17454420	a	g	-0.0234	0.0062	0.0001736	--	5	152014941	279240
rs78039055	t	c	0.0219	0.0058	0.0001736	++	1	154097976	279240
rs75067738	a	c	0.056	0.0149	0.0001737	++	8	77846828	279240
rs117366002	a	g	0.0505	0.0134	0.0001738	++	8	89946242	279240
rs3061487	d	i	-0.0214	0.0057	0.0001738	?-	4	133986671	220015
rs111315564	d	i	-1.6171	0.4307	0.0001738	-?	7	134726359	59225
rs687	a	g	0.0211	0.0056	0.0001738	++	2	68415767	279240
rs10501545	a	g	-0.0248	0.0066	0.0001738	--	11	83408962	279240
rs201236195	d	i	0.0581	0.0155	0.0001738	++	1	195989202	279240
rs78124468	t	g	-0.1299	0.0346	0.0001738	?-	1	2821127	220015
rs73078833	t	c	0.2375	0.0633	0.0001739	+?	3	52703691	59225
rs4450541	t	c	0.023	0.0061	0.0001739	++	2	141260507	279240
rs57004183	t	c	0.5376	0.1432	0.0001739	?+	8	61889309	220015
rs56822393	a	c	0.0208	0.0055	0.000174	-+	4	134007347	279240
rs4879931	a	g	-0.0226	0.006	0.000174	+-	9	35858450	279240
rs6863497	a	g	0.0248	0.0066	0.000174	++	5	152335434	279240
rs78659484	a	c	-0.056	0.0149	0.000174	+-	8	78731881	279240
rs57442795	a	t	0.0208	0.0055	0.000174	-+	4	134007302	279240
rs58926489	a	g	0.0256	0.0068	0.000174	++	12	32472883	279240
rs62072005	a	g	-0.1978	0.0527	0.000174	-?	17	52937712	59225
rs35624992	c	g	-0.0219	0.0058	0.000174	--	11	47615798	279240
rs79576178	c	g	0.0653	0.0174	0.0001741	-+	5	108251783	279240
rs28809189	t	c	-0.0244	0.0065	0.0001741	?-	10	106485099	220015
rs4351364	a	g	-1.7201	0.4582	0.0001742	-?	7	134690516	59225
rs994318	t	c	0.0208	0.0055	0.0001742	-+	4	134007071	279240
rs12923526	t	c	0.1388	0.037	0.0001742	+?	16	83134625	59225
rs1360487	t	g	0.036	0.0096	0.0001742	++	13	57665089	279113
rs117550430	a	g	-0.0914	0.0243	0.0001742	--	16	2019337	279240
rs576872421	a	g	0.1494	0.0398	0.0001742	?+	9	100346955	220015
rs994319	a	c	0.0208	0.0055	0.0001742	-+	4	134007168	279240
rs9993050	a	g	-0.0208	0.0055	0.0001742	+-	4	134007147	279240
rs994317	a	g	0.0208	0.0055	0.0001742	-+	4	134006964	279240
rs201136767	d	i	-0.0505	0.0134	0.0001743	--	8	89943351	279240
rs2589156	a	g	-0.0308	0.0082	0.0001743	--	17	78820374	244996
rs139127196	t	c	0.0505	0.0134	0.0001743	++	8	89942702	279240
rs548914060	a	g	-0.3581	0.0954	0.0001743	?-	2	205361837	220015
rs984760	a	g	0.0256	0.0068	0.0001744	++	11	83354238	279240
rs2695699	a	g	0.1371	0.0365	0.0001744	+?	7	94809149	59225
rs75085571	d	i	0.0274	0.0073	0.0001744	?+	10	134019701	220015
rs900158	t	c	0.0252	0.0067	0.0001744	++	18	22250314	279240
rs7685553	t	c	0.0311	0.0083	0.0001745	++	4	46953497	279240
rs6500031	t	c	-0.0219	0.0058	0.0001746	--	16	59375322	279240
rs8061649	t	g	0.0304	0.0081	0.0001747	?+	16	75861187	220015
rs16859764	a	g	-0.0311	0.0083	0.0001747	--	4	46954089	279240
rs11760611	t	g	0.0523	0.0139	0.0001748	++	7	155305416	279240
rs43174	a	g	0.1455	0.0388	0.0001748	+?	5	123657940	59225
rs6587809	t	c	-0.1362	0.0363	0.0001748	-?	1	58814304	59225
rs17374152	a	g	0.0245	0.0065	0.0001748	++	5	93236948	279240
rs2419946	a	g	-0.0208	0.0055	0.0001749	+-	4	134006167	279240
rs6558439	t	c	0.0297	0.0079	0.0001749	++	8	1242324	279240
rs116726853	a	g	-3.5623	0.9492	0.0001749	-?	12	133728711	59225
rs278107	a	t	0.0226	0.006	0.000175	-+	12	120170517	279240
rs13037209	t	c	-0.0312	0.0083	0.000175	--	20	47930229	279240
rs183326402	t	c	0.0728	0.0194	0.000175	?+	8	123708611	220015
rs211081	t	c	0.1374	0.0366	0.000175	+?	10	53085374	59225
rs145321792	t	c	-0.4687	0.1249	0.000175	?-	11	33123942	220015
rs12436340	a	g	0.0581	0.0155	0.000175	-+	14	79243380	265294
rs1940554	t	c	0.0256	0.0068	0.0001751	++	14	88662600	279191
rs115453940	t	c	-0.0356	0.0095	0.0001751	--	3	135479840	279240
rs6904407	a	t	-0.168	0.0448	0.0001751	-?	6	97342538	59225
rs4236653	t	c	-1.7198	0.4583	0.0001752	-?	7	134690201	59225
rs8045957	t	c	-0.0245	0.0065	0.0001752	--	16	51771624	279115
rs11039266	t	g	-0.0234	0.0062	0.0001752	--	11	47532395	279240
rs7609631	t	c	-0.1448	0.0386	0.0001752	-?	3	117923116	59225
rs138353199	d	i	0.0702	0.0187	0.0001752	++	10	93524254	279240
rs71626565	a	g	0.1194	0.0318	0.0001752	-+	5	64293930	279240
rs72792072	t	c	0.0397	0.0106	0.0001753	++	10	25558654	279240
rs76711904	t	c	0.0504	0.0134	0.0001753	-+	8	89934043	279240
rs1786392	a	t	-0.0278	0.0074	0.0001753	--	21	21838942	279240
rs185322668	a	t	0.2755	0.0734	0.0001754	++	12	28294856	279240
rs10283369	a	g	0.0297	0.0079	0.0001754	++	8	1243054	279240
rs149387527	t	g	-0.0905	0.0241	0.0001755	--	1	95698877	279240
rs9294030	t	c	0.0293	0.0078	0.0001755	-+	6	77574184	265252
rs10838738	a	g	0.0215	0.0057	0.0001755	++	11	47663049	279137
rs561718028	d	i	0.4217	0.1124	0.0001756	?+	16	1807074	220015
rs7190448	c	g	-0.0245	0.0065	0.0001756	--	16	51771104	279240
rs41322846	c	g	-0.0371	0.0099	0.0001756	+-	12	96904105	279240
rs11173973	a	g	0.2066	0.0551	0.0001756	+?	12	61796114	59225
rs75987839	a	g	0.1388	0.037	0.0001756	++	13	41608567	279240
rs559220567	t	c	-0.3099	0.0826	0.0001756	?-	17	14933432	220015
rs340882	c	g	0.0215	0.0057	0.0001757	++	1	214145731	279240
rs80122963	t	g	-0.0504	0.0134	0.0001757	+-	8	89933588	279240
rs1588156	a	c	0.0208	0.0055	0.0001757	++	4	133986522	279240
rs62471805	a	c	0.171	0.0456	0.0001757	+?	7	89327856	59225
rs2243762	t	c	0.1356	0.0361	0.0001757	+?	9	37991170	59225
rs59111149	a	t	1.0536	0.2808	0.0001757	+?	3	97971553	59225
rs534209890	c	g	0.2431	0.0648	0.0001757	?+	2	99952638	220015
rs10835198	t	c	-0.0245	0.0065	0.0001757	--	11	27616923	279240
rs13009325	t	c	0.0237	0.0063	0.0001758	++	2	191691127	279240
rs115424776	a	t	-0.0427	0.0114	0.0001758	--	8	127983226	279240
rs148751574	a	g	-4.9861	1.3291	0.0001758	-?	12	14291901	59225
rs4269569	t	c	-0.03	0.008	0.0001758	--	8	1233083	279240
rs191228068	t	c	0.0404	0.0108	0.0001758	++	6	12668578	279240
rs112985171	t	c	0.2338	0.0623	0.0001758	+?	7	75808612	59225
rs79916072	t	c	-0.0508	0.0135	0.0001758	--	8	90023218	279240
rs2496031	a	g	0.0241	0.0064	0.0001759	++	10	106529107	279240
rs7912705	t	g	-0.169	0.045	0.0001759	-?	10	99905090	59225
rs141969527	a	g	0.0694	0.0185	0.0001759	?+	7	100353022	220015
rs10824985	t	c	-0.0211	0.0056	0.0001759	--	10	55049432	279240
rs78184683	t	c	-0.0345	0.0092	0.000176	--	20	61716943	279240
rs10431283	a	g	-0.0256	0.0068	0.000176	--	12	32468004	279240
rs11051925	t	c	0.0256	0.0068	0.000176	++	12	32467794	279240
rs10898149	t	g	0.0248	0.0066	0.0001761	++	11	83408580	279240
rs142516209	t	c	-0.0716	0.0191	0.0001761	+-	6	904809	279240
rs147840294	t	c	-0.1718	0.0458	0.0001761	?-	14	73446321	220015
rs79958882	t	c	-0.1868	0.0498	0.0001761	?-	6	133177068	220015
rs2460054	a	g	0.0211	0.0056	0.0001761	++	11	93758708	279240
rs34750355	t	c	0.0222	0.0059	0.0001762	++	3	56361436	279240
rs142570634	d	i	-0.0504	0.0134	0.0001762	--	8	89941487	279240
rs13334230	a	g	-0.0267	0.0071	0.0001762	--	16	7235448	265295
rs9844598	a	g	-0.0215	0.0057	0.0001762	--	3	56438859	279240
rs6707062	t	c	-0.023	0.0061	0.0001763	--	2	145707197	279240
rs143741194	a	g	-0.2248	0.0599	0.0001763	--	10	31009720	279240
rs12128520	a	c	0.051	0.0136	0.0001763	++	1	215025255	270069
rs2413762	t	c	0.1395	0.0372	0.0001764	+?	22	43841931	59225
rs74022934	t	c	-0.0404	0.0108	0.0001765	--	16	55128016	279240
rs6749303	a	g	0.0215	0.0057	0.0001766	++	2	68417219	279240
rs1632878	t	c	-0.0321	0.0086	0.0001766	--	6	29918059	279240
rs7129622	a	g	0.0363	0.0097	0.0001766	++	11	46828895	279240
rs55661392	t	c	0.04	0.0107	0.0001766	++	4	122496333	279240
rs6920484	t	c	-0.1678	0.0447	0.0001766	-?	6	97342497	59225
rs188853126	t	c	-0.1204	0.0321	0.0001766	+-	5	143359648	279240
rs7921877	t	c	-0.0211	0.0056	0.0001767	--	10	55048602	279240
rs73701316	a	t	0.0322	0.0086	0.0001768	++	8	117654342	279240
rs187150321	a	g	-0.2265	0.0604	0.0001768	?-	3	24865738	220015
rs6763239	a	g	0.0222	0.0059	0.0001769	++	3	136379751	279240
rs112813305	t	c	0.0474	0.0126	0.000177	-+	5	39313307	279240
rs11643729	t	c	-0.1629	0.0435	0.0001771	-?	16	83142019	59225
rs7738521	t	g	-0.0293	0.0078	0.0001771	+-	6	77571634	279240
rs12300911	a	g	0.2099	0.056	0.0001771	+?	12	69970100	59225
rs1481938	a	t	0.0252	0.0067	0.0001771	++	18	22248812	279240
rs1993849	a	g	-0.0263	0.007	0.0001771	--	10	67796008	279240
rs4246033	t	c	0.0234	0.0062	0.0001771	++	5	152009417	279240
rs137861362	t	g	-0.0581	0.0155	0.0001771	--	4	125003133	279240
rs2178717	t	g	0.0267	0.0071	0.0001771	++	16	7235513	279240
rs60661870	t	c	-0.04	0.0107	0.0001772	--	4	122497447	279240
rs73211973	a	g	0.0455	0.0121	0.0001772	++	21	39701026	279240
rs184363134	t	c	0.2476	0.066	0.0001772	++	1	204352352	279240
rs72720369	c	g	0.1019	0.0272	0.0001772	++	4	141712614	279240
rs139276031	a	g	-0.1526	0.0407	0.0001773	?-	3	1882162	220015
rs10431225	t	c	0.0256	0.0068	0.0001774	++	12	32468111	279240
rs113762927	t	c	-0.0508	0.0135	0.0001774	--	8	90014378	279240
rs1058315	c	g	-0.0248	0.0066	0.0001774	--	2	232573944	279240
rs538366302	a	g	-0.2362	0.063	0.0001774	?-	8	118275029	220015
rs4708295	t	c	-0.0293	0.0078	0.0001775	+-	6	77575477	279240
rs13422213	t	c	0.023	0.0061	0.0001775	++	2	141258419	279031
rs12787112	a	g	0.0219	0.0058	0.0001775	++	11	47687147	279240
rs6564291	t	c	-0.0267	0.0071	0.0001776	+-	16	75900293	279240
rs4687908	t	c	0.1451	0.0387	0.0001776	+?	3	117950410	59225
rs6438360	a	g	0.1492	0.0398	0.0001776	+?	3	116589335	59225
rs2193098	t	c	-0.0263	0.007	0.0001777	+-	16	51210495	279150
rs17646783	t	c	0.04	0.0107	0.0001777	++	4	122499317	279240
rs10968158	t	g	-0.0716	0.0191	0.0001777	+-	9	27869317	279240
rs74382089	a	g	-0.05	0.0133	0.0001777	--	8	90055935	279240
rs59102252	c	g	-0.2402	0.0641	0.0001778	-?	13	28681955	59225
rs4842679	a	g	0.023	0.0061	0.0001778	++	12	90113181	279240
rs4557395	t	g	-0.0233	0.0062	0.0001778	--	5	151963272	279240
rs7727164	a	g	0.0237	0.0063	0.0001779	++	5	50938301	279240
rs140839868	t	c	0.3303	0.0881	0.0001779	++	16	1758576	279240
rs12036255	t	c	-0.0452	0.0121	0.000178	--	1	103175394	279240
rs60240401	a	g	-0.4621	0.1233	0.000178	--	7	118032243	279240
rs74580417	t	c	-0.0508	0.0135	0.0001781	--	8	90002525	279240
rs9361161	t	c	-0.0293	0.0078	0.0001781	+-	6	77574698	279240
rs72806708	c	g	-0.0248	0.0066	0.0001781	--	5	152338710	279240
rs6765687	t	c	0.0241	0.0064	0.0001782	++	3	52733106	279240
rs244543	a	g	0.0237	0.0063	0.0001782	++	5	50928122	279240
rs79684142	a	g	0.0508	0.0135	0.0001782	++	8	90001320	279240
rs73719308	a	g	-0.0308	0.0082	0.0001782	--	7	119106372	279240
rs113453890	a	g	-0.0633	0.0169	0.0001783	--	5	163013931	279240
rs61873747	a	g	0.1689	0.0451	0.0001783	+?	10	99909185	59225
rs35186063	c	g	0.0304	0.0081	0.0001783	++	4	161215281	279240
rs185830981	a	t	0.0645	0.0172	0.0001783	++	16	58926133	279240
rs79980522	a	g	-0.2006	0.0535	0.0001783	--	17	11030960	279240
rs180846160	t	c	0.1724	0.046	0.0001784	?+	2	145229115	220015
rs147047524	a	g	-2.9918	0.7983	0.0001784	-?	4	4553402	59225
rs73844219	c	g	0.04	0.0107	0.0001784	++	4	122501039	279240
rs9931068	t	c	-0.0267	0.0071	0.0001785	--	16	7235768	279240
rs9352402	t	c	-0.0293	0.0078	0.0001785	+-	6	77574819	279240
rs2799077	t	c	-0.0336	0.009	0.0001785	--	6	28234597	279240
rs3909112	t	g	-0.06	0.016	0.0001785	+-	6	31017256	279240
rs73692840	a	g	-0.05	0.0133	0.0001785	--	8	90058269	279240
rs238136	a	g	0.1635	0.0436	0.0001786	+?	18	3448755	59225
rs73692841	a	t	0.05	0.0133	0.0001786	++	8	90058492	279240
rs8044337	c	g	-0.0302	0.0081	0.0001786	+-	16	75849267	279240
rs12958511	a	g	-0.0248	0.0066	0.0001786	--	18	22313421	279240
rs4147662	a	c	-0.1855	0.0495	0.0001786	-?	9	124905216	59225
rs10406006	t	c	-0.1503	0.0401	0.0001786	-?	19	50121022	59225
rs7553596	a	g	0.0233	0.0062	0.0001787	++	1	154077893	279240
rs994320	a	g	-0.0207	0.0055	0.0001788	+-	4	134007248	279240
rs1009720	a	g	0.0252	0.0067	0.0001788	++	17	17254808	279240
rs13421045	t	c	0.0211	0.0056	0.0001788	++	2	114754334	279240
rs61882711	t	c	-0.0281	0.0075	0.0001788	--	11	46479480	279240
rs1904461	a	g	-0.1419	0.0379	0.0001788	-?	5	123690660	59225
rs111358880	a	c	0.0504	0.0134	0.0001788	-+	8	89912045	279240
rs13040075	a	g	-0.0385	0.0103	0.0001788	--	20	2598405	279240
rs111868535	a	g	0.0504	0.0134	0.0001789	-+	8	89912491	279240
rs62443264	t	c	-0.0215	0.0057	0.0001789	--	7	38134784	279240
rs11805142	c	g	0.0256	0.0068	0.0001789	++	1	248046897	279240
rs12057184	t	c	0.0215	0.0057	0.000179	++	1	47706240	279240
rs12699324	t	c	-0.0215	0.0057	0.000179	+-	7	12253372	279240
rs10462445	a	t	-0.1364	0.0364	0.000179	-?	5	84517338	59225
rs74944857	t	g	-0.0226	0.006	0.000179	--	4	66496914	279240
rs12699323	t	c	-0.0215	0.0057	0.0001791	+-	7	12253362	279240
rs73183380	t	c	0.1535	0.041	0.0001791	+?	22	50506440	59225
rs149108788	t	g	0.2087	0.0557	0.0001791	?+	4	166309463	220015
rs75294228	t	c	-0.05	0.0133	0.0001791	--	8	90059276	279240
rs557237328	a	t	0.2057	0.0549	0.0001791	?+	2	78402597	220015
rs80025384	t	c	-0.0504	0.0134	0.0001791	+-	8	89926962	279240
rs1992754	a	t	-0.0252	0.0067	0.0001791	--	2	80310090	279240
rs72806710	a	g	0.0248	0.0066	0.0001791	++	5	152339648	279240
rs1554486	t	c	0.0215	0.0057	0.0001791	++	12	74679054	279160
rs6460897	t	g	-0.0215	0.0057	0.0001791	+-	7	12252741	279240
rs58358221	t	c	0.0285	0.0076	0.0001792	-+	2	35711566	279240
rs77625760	a	g	0.0504	0.0134	0.0001792	-+	8	89924797	279240
rs116978452	t	g	0.0665	0.0178	0.0001792	-+	14	73358039	279240
rs4752857	t	c	-0.0218	0.0058	0.0001793	--	11	47655752	279240
rs61882712	t	c	0.0281	0.0075	0.0001793	++	11	46483948	279240
rs11965538	a	g	-0.0336	0.009	0.0001793	--	6	28239915	265273
rs13181154	a	c	0.0314	0.0084	0.0001793	++	5	3070084	279240
rs6790530	a	g	-0.0437	0.0117	0.0001793	--	3	78506091	279240
rs150924856	a	c	0.105	0.028	0.0001793	++	9	1657575	279240
rs17469199	t	c	0.3398	0.0907	0.0001794	?+	8	102292552	220015
rs17631111	c	g	-0.0267	0.0071	0.0001794	--	17	61176177	279240
rs74064958	a	g	0.058	0.0155	0.0001794	-+	14	79242174	279240
rs10926989	t	c	-0.0226	0.006	0.0001794	--	1	243483368	279240
rs112473690	c	g	0.0504	0.0134	0.0001794	-+	8	89913264	279240
rs2517601	c	g	-0.0423	0.0113	0.0001795	--	6	30074072	279240
rs4912331	t	c	-0.1359	0.0363	0.0001795	-?	1	58813825	59225
rs566026188	t	c	0.3319	0.0886	0.0001796	?+	2	100251977	220015
rs1884731	a	g	-0.0344	0.0092	0.0001797	--	20	61700859	279240
rs72797254	t	c	0.0233	0.0062	0.0001798	++	5	152012507	279240
rs75990350	t	c	4.5395	1.2119	0.0001798	+?	16	12227467	59225
rs6460898	a	g	-0.0215	0.0057	0.0001798	+-	7	12252893	279240
rs10926979	c	g	0.0222	0.0059	0.0001798	++	1	243433141	279240
rs4912330	a	c	-0.1359	0.0363	0.0001799	-?	1	58813693	59225
rs61873746	a	g	0.1688	0.0451	0.0001799	+?	10	99906309	59225
rs10926978	t	c	0.0222	0.0059	0.0001799	++	1	243431654	279166
rs55967951	t	c	-5.0038	1.3359	0.0001799	-?	4	65605231	59225
rs10803131	a	g	0.0222	0.0059	0.0001799	++	1	243435622	279240
rs575439944	t	g	-0.1532	0.0409	0.0001799	?-	8	127814593	220015
rs1419183	a	c	0.0336	0.009	0.00018	++	6	28242794	279046
rs12419692	a	c	-0.0218	0.0058	0.00018	--	11	47624714	279240
rs473750	t	c	-0.0355	0.0095	0.0001801	--	13	57747574	279240
rs7579757	a	g	0.0233	0.0062	0.0001801	++	2	224582248	279240
rs12914008	a	g	0.0507	0.0135	0.0001801	-+	15	78923505	270121
rs12755452	c	g	0.0222	0.0059	0.0001801	++	1	243434927	279240
rs4872384	a	g	-0.0555	0.0148	0.0001802	--	8	25863282	279240
rs77368047	t	c	-0.0311	0.0083	0.0001802	--	11	89204911	279240
rs913994	t	c	-0.0207	0.0055	0.0001803	+-	1	244315180	270052
rs1900006	a	g	0.0218	0.0058	0.0001803	++	10	69978063	279240
rs33933140	a	g	-0.0207	0.0055	0.0001803	+-	19	40739513	279240
rs184521598	a	g	-0.1925	0.0514	0.0001803	?-	5	162824001	220015
rs1991743	a	g	-0.0567	0.0151	0.0001803	--	2	38796893	279240
rs8090266	a	g	-0.0252	0.0067	0.0001804	--	18	22252625	279240
rs78310614	t	g	0.0657	0.0175	0.0001805	++	3	24869398	279240
rs115412060	a	g	4.5387	1.212	0.0001805	+?	16	12227649	59225
rs35149344	d	i	-0.0255	0.0068	0.0001805	--	18	22249998	279240
rs2496035	a	g	0.024	0.0064	0.0001806	++	10	106544221	279240
rs78410654	a	c	-0.3752	0.1002	0.0001807	?-	11	113876421	220015
rs188666406	t	c	0.1707	0.0456	0.0001807	-+	3	17568308	279240
rs2013137	a	g	0.2502	0.0668	0.0001807	+?	14	67457995	59225
rs2975503	a	t	-0.1423	0.038	0.0001807	-?	8	32574124	59225
rs12648076	t	c	-0.0207	0.0055	0.0001807	--	4	133994981	279240
rs2035517	c	g	-0.0252	0.0067	0.0001808	--	2	80310451	279240
rs189346167	a	c	0.2696	0.072	0.0001808	?+	9	31819303	220015
rs782071	c	g	-0.0237	0.0063	0.0001808	--	5	50922075	279240
rs73086420	a	g	0.0222	0.0059	0.0001808	++	3	56320413	279240
rs16923525	c	g	-0.2129	0.0569	0.0001808	-?	9	762005	59225
rs6074818	a	t	0.0259	0.0069	0.0001808	++	20	14895307	279240
rs62198650	c	g	0.0248	0.0066	0.0001809	++	2	232716237	279240
rs13103046	a	g	-0.0207	0.0055	0.0001809	--	4	133943865	279240
rs7897762	a	g	-0.0218	0.0058	0.0001809	--	10	69977422	279240
rs147086594	a	g	-0.123	0.0329	0.0001809	--	4	62520849	279240
rs73842673	t	c	-0.4609	0.1231	0.000181	?-	4	120509909	220015
rs12451892	t	c	-0.0218	0.0058	0.000181	--	17	2247982	279162
rs61873745	t	c	-0.1687	0.0451	0.0001811	-?	10	99902391	59225
rs34663985	d	i	-0.1445	0.0386	0.0001811	-?	3	117932702	59225
rs4244014	t	c	-0.1356	0.0362	0.0001812	-?	1	58819774	45283
rs978978	a	t	-0.0223	0.0059	0.0001812	--	3	56532847	279240
rs4958565	t	c	0.0233	0.0062	0.0001812	++	5	152006087	279240
rs112585688	t	c	0.0325	0.0087	0.0001813	++	1	193543872	279240
rs3095327	a	g	-0.0394	0.0105	0.0001813	--	6	30699022	279240
rs11210081	a	c	0.0207	0.0055	0.0001813	++	1	73341254	279240
rs12143796	t	c	0.0207	0.0055	0.0001813	++	1	73343388	279240
rs9821669	a	g	0.142	0.0379	0.0001813	+?	3	117939731	59099
rs6910831	a	g	0.0226	0.006	0.0001814	++	6	102826020	279240
rs3889686	a	g	-2.6962	0.7202	0.0001814	-?	14	104962526	59225
rs9832454	t	c	0.0366	0.0098	0.0001814	++	3	50217558	279240
rs567875874	t	c	-0.1737	0.0464	0.0001814	?-	2	201608395	220015
rs6775472	a	g	-0.9878	0.2639	0.0001814	-?	3	97979217	59225
rs4845597	t	c	-0.0218	0.0058	0.0001814	--	1	154089438	279240
rs111296969	c	g	3.7111	0.9913	0.0001815	+?	1	77407954	59225
rs201684672	d	i	-0.0666	0.0178	0.0001815	--	1	9116509	279240
rs4437481	a	t	-0.0226	0.006	0.0001815	--	6	102827195	279240
rs12121441	a	g	-0.0207	0.0055	0.0001815	--	1	73373537	279240
rs201244600	d	i	-0.0503	0.0134	0.0001816	+-	8	89940555	279240
rs112706825	d	i	0.0229	0.0061	0.0001816	++	1	153989867	279240
rs4602808	c	g	0.1687	0.0451	0.0001817	+?	7	89313334	59225
rs181605332	a	g	-0.137	0.0366	0.0001817	?-	3	62426266	220015
rs28716204	t	c	-0.0207	0.0055	0.0001817	--	4	30794695	279240
rs569437955	c	g	-0.4372	0.1168	0.0001817	?-	12	50291556	220015
rs67320424	c	g	-0.0713	0.019	0.0001819	+-	6	944565	279240
rs13159703	a	g	0.1445	0.0386	0.0001819	+?	5	43069915	59225
rs72696208	t	c	0.0218	0.0058	0.0001819	++	1	154096097	279240
rs181734	t	c	0.0237	0.0063	0.0001819	++	5	50939943	279240
rs73482599	t	c	0.0629	0.0168	0.000182	++	13	35419510	279240
rs7201230	a	t	-0.0218	0.0058	0.000182	--	16	59365050	279240
rs193116731	t	c	-0.2444	0.0653	0.000182	?-	1	219902285	220015
rs4604364	a	t	-0.1686	0.0451	0.000182	-?	7	89313280	59225
rs147331448	t	c	-0.3089	0.0825	0.0001821	+-	12	108291111	279240
rs543322707	c	g	0.3331	0.089	0.0001821	?+	5	25024080	220015
rs150962596	d	i	-0.0281	0.0075	0.0001821	--	2	2199902	279240
rs376637914	a	g	-0.1119	0.0299	0.0001822	?-	1	1541797	220015
rs74950510	a	t	0.0507	0.0135	0.0001822	++	8	90000428	279240
rs9643115	t	g	-0.0503	0.0134	0.0001823	--	8	89963905	279240
rs2406651	a	t	0.1435	0.0384	0.0001823	+?	1	58817057	59225
rs369804904	a	g	-0.3282	0.0877	0.0001823	?-	4	53416910	220015
rs138632269	t	c	0.1467	0.0392	0.0001823	?+	22	46929051	220015
rs541843172	t	c	-0.1946	0.052	0.0001823	?-	3	195313189	220015
rs568401835	t	c	0.4562	0.1219	0.0001823	?+	5	115524315	220015
rs144579359	t	c	-0.2003	0.0535	0.0001823	--	1	38132248	279240
rs7737676	a	t	-0.1424	0.0381	0.0001824	-?	5	123718822	59225
rs17113771	t	c	-0.0226	0.006	0.0001824	--	5	152278020	279240
rs4306507	t	c	-0.027	0.0072	0.0001825	+-	16	51212775	279240
rs6742684	t	c	0.0214	0.0057	0.0001825	++	2	68470814	279240
rs34995541	d	i	-0.0266	0.0071	0.0001825	--	16	7234677	279240
rs16835564	t	c	0.0325	0.0087	0.0001826	++	1	193547909	279086
rs142529590	t	c	0.2088	0.0558	0.0001826	?+	8	79539530	220015
rs116691261	a	g	0.2681	0.0716	0.0001826	++	4	180909949	279240
rs117709857	t	c	-0.3031	0.081	0.0001826	?-	19	1564691	220015
rs1359933	a	c	0.1653	0.0442	0.0001826	+?	6	97329960	59225
rs12094886	a	g	0.2849	0.0761	0.0001827	++	1	11456536	265284
rs117458710	t	c	-0.1207	0.0323	0.0001828	+-	7	131870089	279240
rs9993072	a	c	0.0207	0.0055	0.0001828	++	4	133949343	279240
rs59348970	t	c	0.0451	0.0121	0.0001828	++	1	103185122	279240
rs4894454	a	c	0.0347	0.0093	0.0001829	++	3	173530717	279240
rs12694384	a	c	-0.1592	0.0426	0.0001829	-?	2	216991935	59225
rs2491364	t	g	0.024	0.0064	0.0001829	++	10	106538768	279240
rs7463604	t	g	0.0296	0.0079	0.000183	++	8	1240661	279240
rs10950394	t	c	0.0211	0.0056	0.000183	-+	7	12263587	279240
rs3789974	a	g	-0.0262	0.007	0.000183	--	12	32457253	279240
rs28805081	a	g	0.0207	0.0055	0.000183	++	4	133947542	279240
rs11055126	t	c	-0.1401	0.0375	0.000183	-?	12	13031889	59161
rs140357400	d	i	0.0281	0.0075	0.0001831	-+	17	27581972	279240
rs4958564	t	c	0.0233	0.0062	0.0001831	++	5	152005941	279240
rs12466622	a	c	0.0226	0.006	0.0001831	++	2	68390509	279240
rs35802598	a	t	-0.0226	0.006	0.0001831	--	6	102831019	279240
rs35173189	t	c	-0.0314	0.0084	0.0001831	+-	22	27713356	279240
rs4577592	t	c	-0.0207	0.0055	0.0001831	--	4	133944374	279240
rs62239011	c	g	-0.0322	0.0086	0.0001833	--	22	24187946	279240
rs1491159	a	t	0.0218	0.0058	0.0001833	++	3	56436404	279240
rs56014830	a	t	-0.0233	0.0062	0.0001833	--	5	152028204	279240
rs371464845	a	g	0.3554	0.095	0.0001833	?+	4	101192312	220015
rs17875671	a	g	-0.0366	0.0098	0.0001834	+-	8	42141385	270090
rs913493	a	g	0.024	0.0064	0.0001834	++	13	67722205	279157
rs2132662	a	g	-0.0207	0.0055	0.0001834	--	15	47719557	279240
rs6772843	t	c	-0.1499	0.0401	0.0001834	-?	3	116596914	59225
rs201559313	t	g	-0.0606	0.0162	0.0001835	?-	16	58958429	220015
rs1484462	t	c	-0.0251	0.0067	0.0001836	--	2	80312034	279240
rs9302621	c	g	-0.0573	0.0153	0.0001836	--	16	71362259	279240
rs6808483	a	c	0.1499	0.0401	0.0001837	+?	3	116596959	59225
rs578165866	c	g	-0.4294	0.1148	0.0001837	?-	17	76836845	220015
rs7659305	a	g	-0.0207	0.0055	0.0001838	--	4	133952171	279240
rs28510556	a	t	-0.0207	0.0055	0.0001838	--	4	133953630	279240
rs9864951	a	c	-0.142	0.038	0.0001838	-?	3	117940844	59225
rs111357660	t	c	-0.0518	0.0138	0.0001838	+-	8	90204940	279240
rs527702466	t	c	-0.3269	0.0874	0.0001838	?-	9	140319930	220015
rs573591830	a	g	0.3153	0.0843	0.0001839	?+	13	95074911	220015
rs146304072	a	g	-0.1953	0.0522	0.000184	--	18	20991365	279240
rs10879773	a	g	-0.0222	0.0059	0.000184	--	12	74819080	279240
rs6756587	t	c	-0.0211	0.0056	0.000184	--	2	114741437	279184
rs9257566	t	c	-0.0397	0.0106	0.000184	--	6	29144532	279240
rs6703971	c	g	0.0248	0.0066	0.0001841	++	1	10849425	279240
rs28652852	t	g	-0.0207	0.0055	0.0001841	--	4	133938555	279240
rs12450538	a	g	0.0281	0.0075	0.0001841	-+	17	27595839	279240
rs61564588	t	c	-0.0214	0.0057	0.0001842	--	7	38125858	279240
rs113664067	d	i	-0.0325	0.0087	0.0001842	--	1	193544775	279240
rs698186	a	g	-0.1411	0.0377	0.0001842	-?	5	123658411	59225
rs970054	a	g	0.024	0.0064	0.0001842	++	10	106534317	279169
rs10792691	c	g	-0.0247	0.0066	0.0001842	--	11	83408025	279240
rs13122167	a	t	0.0207	0.0055	0.0001842	++	4	133942227	279240
rs12218296	t	c	-0.0218	0.0058	0.0001842	--	10	69968346	279240
rs200677372	a	c	-0.0273	0.0073	0.0001842	?-	18	53181676	220015
rs9844373	a	g	0.1485	0.0397	0.0001843	+?	3	98764279	59225
rs183032398	a	g	-0.0999	0.0267	0.0001843	--	2	61133299	279240
rs7742422	t	c	-0.0292	0.0078	0.0001843	+-	6	77571842	231452
rs35572063	a	c	-0.0214	0.0057	0.0001844	--	7	38124060	279240
rs58236386	t	c	0.0255	0.0068	0.0001844	++	12	32473077	279240
rs7319757	a	g	0.0625	0.0167	0.0001844	++	13	35411280	279240
rs77677278	a	g	0.0503	0.0134	0.0001845	++	8	89954361	279240
rs117892182	a	c	0.2313	0.0619	0.0001846	+?	7	75805689	59225
rs539452815	d	i	-0.3556	0.0951	0.0001846	?-	1	47806015	220015
rs62072003	t	c	-0.1963	0.0525	0.0001846	-?	17	52936314	59225
rs10491212	t	c	-0.0281	0.0075	0.0001847	+-	17	27596206	279240
rs144738536	t	c	0.0967	0.0259	0.0001847	++	15	47848875	279240
rs138903104	a	g	0.1705	0.0456	0.0001847	?+	7	64155902	220015
rs4958323	a	g	0.0233	0.0062	0.0001847	++	5	152021767	279240
rs3923047	a	g	-0.1419	0.0379	0.0001847	-?	3	117938250	59225
rs256616	a	g	-0.1451	0.0388	0.0001847	-?	5	123659301	59225
rs12595418	t	g	0.0207	0.0055	0.0001847	++	15	47721515	279240
rs116784331	a	t	0.038	0.0102	0.0001847	++	3	135480422	279240
rs2841108	t	g	-0.0211	0.0056	0.0001847	--	1	154013220	279240
rs148975171	t	c	-0.0967	0.0259	0.0001847	--	15	47850462	279240
rs143483143	c	g	-0.0959	0.0257	0.0001848	--	15	47835541	279240
rs113644314	t	c	-0.0503	0.0134	0.0001848	+-	8	89913667	279240
rs139751194	a	t	0.2866	0.0766	0.0001848	++	6	32709873	279240
rs77108320	a	g	-0.076	0.0203	0.0001848	--	8	34220503	279240
rs6566073	t	c	0.1354	0.0362	0.0001848	+?	18	73033372	59225
rs7616650	a	c	-0.1446	0.0387	0.0001849	-?	3	117919989	59225
rs143304105	d	i	0.0251	0.0067	0.0001849	++	18	68736555	279240
rs9826230	t	c	-0.038	0.0102	0.0001849	--	3	135481562	279240
rs75446851	t	c	0.2037	0.0545	0.0001849	-+	2	198466557	279240
rs7202693	a	g	-0.0218	0.0058	0.0001849	--	16	59374207	279240
rs7626418	a	g	0.0222	0.0059	0.000185	++	3	136411243	279240
rs72797262	a	c	-0.0233	0.0062	0.000185	--	5	152018288	279240
rs59957255	t	c	-0.037	0.0099	0.000185	--	20	61698371	279240
rs2405142	t	c	0.1405	0.0376	0.000185	+?	1	208562853	59225
rs34496285	a	g	-0.1144	0.0306	0.0001851	?-	19	3608158	220015
rs2370434	a	g	-0.0325	0.0087	0.0001851	--	1	193543227	279240
rs6659053	a	g	-0.0218	0.0058	0.0001851	--	1	154110921	279240
rs17180317	a	g	-0.0248	0.0066	0.0001851	--	18	68743757	279240
rs112329396	a	g	0.0358	0.0096	0.0001851	-+	2	207034684	279240
rs10889089	a	g	0.1412	0.0378	0.0001852	+?	1	58831699	59225
rs189859517	a	t	0.0966	0.0259	0.0001852	++	15	47848291	279240
rs34841814	c	g	-0.0229	0.0061	0.0001852	--	6	1523337	279240
rs4430723	c	g	0.1387	0.0371	0.0001852	+?	16	83132080	59225
rs151289347	a	g	-0.0966	0.0259	0.0001853	--	15	47847344	279240
rs186448637	t	c	-0.1583	0.0424	0.0001853	--	8	67053072	279240
rs2406779	t	c	-0.0218	0.0058	0.0001853	--	16	59352502	279240
rs10106530	a	c	-0.0295	0.0079	0.0001853	--	8	1239655	279240
rs57389664	a	g	0.0458	0.0123	0.0001853	++	15	86184444	279240
rs143199269	t	g	-0.0966	0.0259	0.0001854	--	15	47847145	279240
rs11100536	a	g	0.0255	0.0068	0.0001855	++	4	164991137	279240
rs17187772	t	c	-0.0251	0.0067	0.0001855	--	18	22173144	231452
rs6515654	a	c	0.0384	0.0103	0.0001856	++	20	2599121	279175
rs7785663	a	g	-0.1417	0.0379	0.0001856	-?	7	137070298	59225
rs970053	c	g	0.024	0.0064	0.0001856	++	10	106534343	279240
rs114547746	t	c	-0.127	0.034	0.0001856	+-	1	53766037	279240
rs9968800	t	g	0.0225	0.006	0.0001856	++	6	102830837	279240
rs114489492	t	c	-4.0624	1.0868	0.0001856	-?	12	113509796	59225
rs6962784	a	g	0.0214	0.0057	0.0001856	++	7	38127807	279240
rs977747	t	g	-0.0214	0.0057	0.0001857	--	1	47684677	265162
rs10804247	t	c	-0.1598	0.0427	0.0001857	-?	2	217001547	59225
rs71099606	d	i	0.0228	0.0061	0.0001857	?+	3	56011400	220015
rs139799028	a	c	-0.0966	0.0259	0.0001857	--	15	47846624	279240
rs141703303	a	c	-0.091	0.0243	0.0001857	--	8	19508691	279240
rs12965613	t	c	-0.0329	0.0088	0.0001857	--	18	22854437	279240
rs148782829	a	g	-0.0827	0.0221	0.0001857	--	7	127322141	279240
rs112779628	c	g	0.034	0.0091	0.0001858	++	6	12644689	279240
rs117761172	a	g	-0.0966	0.0259	0.0001858	--	15	47850731	279240
rs6693620	t	c	0.0218	0.0058	0.0001858	++	1	154102905	279240
rs3776528	t	g	-0.0509	0.0136	0.0001859	+-	5	39340675	279240
rs17204908	t	c	0.0225	0.006	0.0001859	-+	9	35854565	274303
rs116551917	c	g	-0.1234	0.033	0.0001859	+-	1	117263344	279240
rs10762965	a	g	-0.021	0.0056	0.0001859	--	10	55047582	279240
rs142473509	d	i	-0.0233	0.0062	0.000186	--	5	151947351	279240
rs148100976	a	g	-0.1511	0.0404	0.000186	--	11	111918591	279240
rs71325150	t	g	0.0435	0.0116	0.0001861	++	3	33565826	279240
rs4918126	t	c	-0.024	0.0064	0.0001861	--	10	106521003	265298
rs34470113	t	c	-0.0255	0.0068	0.0001862	--	6	28607995	279240
rs61882683	a	g	-0.0284	0.0076	0.0001862	--	11	46376857	279240
rs72794172	a	t	0.1676	0.0449	0.0001862	+?	16	83044932	59225
rs1611701	t	c	-0.0324	0.0087	0.0001862	--	6	29827956	279240
rs7784861	t	c	-0.0214	0.0057	0.0001862	--	7	38118132	279240
rs9551443	a	g	0.2398	0.0642	0.0001862	+?	13	28682970	59225
rs55944812	t	c	0.0213	0.0057	0.0001863	?+	4	133969765	220015
rs55762516	c	g	0.0213	0.0057	0.0001863	?+	4	133940672	220015
rs10762961	a	g	-0.021	0.0056	0.0001863	--	10	55047323	279240
rs12407062	t	g	-0.0218	0.0058	0.0001863	--	1	154097027	279240
rs76296042	t	g	-0.0484	0.0129	0.0001863	+-	12	97186537	279240
rs140872708	d	i	-0.0213	0.0057	0.0001863	?-	4	133982562	220015
rs115410320	a	c	-19.3899	5.1889	0.0001864	-?	5	134759811	59225
rs12643674	c	g	-0.0207	0.0055	0.0001865	--	4	133952928	279240
rs77076310	a	g	-0.0295	0.0079	0.0001865	--	2	82846932	279240
rs72791353	a	g	-0.2638	0.0706	0.0001866	?-	10	55323495	220015
rs116761138	t	g	-0.0347	0.0093	0.0001866	--	2	104121144	279240
rs75817524	a	g	0.0488	0.0131	0.0001866	++	10	62046071	279240
rs35719876	a	g	-0.0299	0.008	0.0001867	+-	16	75849138	279240
rs6690262	a	g	-0.1828	0.0489	0.0001868	+-	1	22267908	279240
rs189054992	t	c	-0.3015	0.0807	0.0001869	?-	7	88253163	220015
rs61755082	t	c	-0.0566	0.0151	0.0001869	--	11	64026634	279240
rs73618806	t	c	0.0284	0.0076	0.000187	-+	16	75902966	279240
rs2633529	t	g	-0.1436	0.0384	0.000187	-?	5	123642135	59225
rs74632390	t	g	-0.0395	0.0106	0.0001871	--	4	122523979	279240
rs186180550	t	c	0.2064	0.0553	0.0001871	++	8	126361904	279240
rs782072	a	c	0.0236	0.0063	0.0001871	++	5	50922209	279240
rs11264873	t	c	0.0225	0.006	0.0001872	++	1	153990946	279240
rs142077887	t	g	0.0222	0.0059	0.0001872	++	12	97211410	279240
rs2067482	a	g	-0.0281	0.0075	0.0001872	--	11	46406767	279240
rs34691136	d	i	0.0325	0.0087	0.0001872	?+	7	39524608	220015
rs2567426	a	g	-0.0214	0.0057	0.0001872	--	15	96332861	279047
rs925337	t	g	-0.0214	0.0057	0.0001873	--	16	59385832	279240
rs4845586	t	g	-0.021	0.0056	0.0001873	--	1	153942597	279240
rs72794458	t	c	-0.0336	0.009	0.0001873	--	2	29718914	279240
rs12260708	a	t	0.2408	0.0645	0.0001873	-+	10	21747527	279240
rs72736773	t	c	0.0513	0.0137	0.0001874	-+	5	37253303	279240
rs55807227	t	c	-0.0237	0.0063	0.0001874	--	3	52792537	279240
rs10046082	a	g	-0.0233	0.0062	0.0001874	--	5	151961446	279240
rs1410358	a	c	-0.1652	0.0442	0.0001874	-?	6	97332114	59225
rs146634798	c	g	0.2718	0.0728	0.0001875	++	17	10967421	279240
rs62253627	a	g	0.0233	0.0062	0.0001875	++	3	56350825	279240
rs7221015	a	g	-0.021	0.0056	0.0001875	--	17	52457425	279177
rs35848732	a	g	-0.3455	0.0925	0.0001876	?-	3	177346073	220015
rs80262696	a	c	0.3455	0.0925	0.0001876	?+	3	177345813	220015
rs2462243	a	g	-0.1437	0.0385	0.0001876	-?	3	98742175	59225
rs113322999	t	c	0.0564	0.0151	0.0001876	?+	16	58909208	220015
rs76006979	t	c	-3.7111	0.9936	0.0001877	-?	2	198068091	59225
rs11780023	t	c	-0.0207	0.0055	0.0001877	--	8	141992778	279240
rs34228260	a	g	0.1001	0.0268	0.0001877	?+	7	2320736	220015
rs10049816	a	g	-2.7487	0.7359	0.0001877	-?	4	65612966	59225
rs8094865	a	g	0.0248	0.0066	0.0001877	++	18	22323367	279240
rs1481936	a	g	-0.0251	0.0067	0.0001878	--	18	22248698	279240
rs185846995	a	g	0.133	0.0356	0.0001878	++	7	127469721	279240
rs1303847	a	t	-0.17	0.0455	0.0001878	-?	7	89326519	59225
rs148120333	d	i	-0.0784	0.021	0.0001878	--	12	14339985	279240
rs2743555	a	g	-0.0335	0.009	0.0001878	--	6	28241081	279240
rs184088691	t	c	0.0966	0.0259	0.0001878	++	15	47842596	279240
rs117756137	c	g	0.0966	0.0259	0.0001878	++	15	47841980	279240
rs35492386	t	c	-0.0986	0.0264	0.0001878	?-	4	102316196	220015
rs118170140	a	g	0.0966	0.0259	0.0001879	++	15	47842532	279240
rs9820513	a	g	-0.0221	0.0059	0.0001879	--	3	136346292	279240
rs183508411	c	g	-0.0708	0.019	0.0001879	--	2	59350676	279240
rs186085659	a	g	-0.0966	0.0259	0.0001879	--	15	47842521	279240
rs76034050	a	g	-0.045	0.0121	0.000188	--	1	103170438	279240
rs6030408	c	g	-0.2208	0.0591	0.000188	--	20	41311044	279240
rs9926061	c	g	0.1362	0.0365	0.0001881	+?	16	12672997	59225
rs11921059	t	c	0.0229	0.0061	0.0001881	++	3	56394308	279240
rs3740699	t	g	0.021	0.0056	0.0001881	++	11	47504075	279240
rs150126097	t	c	0.09	0.0241	0.0001881	?+	13	20176009	220015
rs72797217	t	c	-0.0233	0.0062	0.0001882	--	5	151961639	279240
rs3739732	a	g	0.0236	0.0063	0.0001882	++	9	89279889	279240
rs57804452	t	c	-0.1781	0.0477	0.0001883	+-	1	22239982	279240
rs8135463	a	g	-0.0321	0.0086	0.0001883	+-	22	27705922	279240
rs13194504	a	g	-0.0458	0.0123	0.0001884	--	6	28630691	279163
rs28831826	t	c	3.3444	0.8957	0.0001884	+?	4	65599359	59225
rs35977673	t	c	0.0229	0.0061	0.0001884	++	3	56395360	279240
rs9561466	a	c	0.0229	0.0061	0.0001884	++	13	94560200	279168
rs1155131	c	g	0.0251	0.0067	0.0001884	++	18	22246868	279240
rs186223247	t	c	-0.0965	0.0259	0.0001884	--	15	47842706	279240
rs16835549	t	c	-0.0325	0.0087	0.0001885	--	1	193546205	279240
rs2046768	t	c	0.028	0.0075	0.0001885	++	11	46396479	265285
rs62060475	t	g	-0.0277	0.0074	0.0001885	+-	17	10772655	279240
rs414374	a	g	0.0454	0.0122	0.0001885	++	15	86175224	279240
rs111777758	t	g	1.0388	0.2782	0.0001886	+?	3	97971865	59225
rs75356598	t	c	0.3044	0.0815	0.0001886	+?	4	80832157	59225
rs35366602	d	i	0.0386	0.0103	0.0001886	++	6	27838518	279240
rs78230552	t	g	0.1866	0.05	0.0001888	++	12	32500979	279240
rs6980478	a	g	0.0273	0.0073	0.0001888	++	8	65720734	279117
rs17067624	a	g	-0.3803	0.1019	0.0001888	--	5	166255817	279240
rs200956245	d	i	0.0236	0.0063	0.0001888	++	11	27493630	279240
rs4503989	t	c	0.1589	0.0426	0.0001889	+?	2	216992093	59225
rs7655272	t	c	-0.0218	0.0058	0.0001889	--	4	30633764	279240
rs13359939	a	g	-0.0233	0.0062	0.0001889	--	5	152006997	279240
rs111538070	t	g	-1.0386	0.2782	0.0001889	-?	3	97971870	59225
rs62029207	t	g	-0.1359	0.0364	0.0001889	-?	16	12674055	59225
rs200954	c	g	0.0386	0.0103	0.000189	++	6	27838764	279240
rs76946548	a	g	0.0391	0.0105	0.000189	++	4	122532737	279240
rs35976276	t	c	-0.0266	0.0071	0.000189	--	21	21833242	279240
rs147204380	a	t	0.2083	0.0558	0.000189	++	8	111227059	279240
rs4673073	a	c	0.0243	0.0065	0.0001891	++	2	224589375	279181
rs147602072	a	g	0.0965	0.0259	0.0001891	++	15	47838713	279240
rs140644952	d	i	-0.0502	0.0135	0.0001891	+-	8	89918781	279240
rs118050167	a	g	0.0965	0.0259	0.0001891	++	15	47838981	279240
rs73211972	t	c	0.0453	0.0121	0.0001892	++	21	39700760	279240
rs7875039	t	c	0.1776	0.0476	0.0001892	+?	9	124918545	59127
rs78669176	a	g	-3.5384	0.9479	0.0001892	-?	12	133721996	59225
rs4673072	t	c	-0.0243	0.0065	0.0001892	--	2	224589173	279240
rs13097006	t	c	0.0225	0.006	0.0001892	++	3	56005359	279240
rs188849748	a	t	0.383	0.1026	0.0001893	?+	5	32121560	220015
rs183863550	t	c	0.1411	0.0378	0.0001894	?+	2	61755347	220015
rs2249247	t	c	0.021	0.0056	0.0001894	++	10	108540155	279240
rs4344272	t	g	0.0207	0.0055	0.0001894	++	1	73446101	279240
rs35531383	a	g	0.0207	0.0055	0.0001894	++	1	73445167	279240
rs6670428	a	g	0.0207	0.0055	0.0001894	++	1	73454240	279240
rs1462474	a	g	0.0288	0.0077	0.0001895	-+	6	77570433	279240
rs532316653	a	t	0.3393	0.0909	0.0001895	?+	7	151881210	220015
rs4720267	a	g	-0.0214	0.0057	0.0001895	--	7	38135119	279240
rs1978108	t	c	0.0229	0.0061	0.0001895	-+	12	120102253	279240
rs117161070	a	g	0.0965	0.0259	0.0001895	++	15	47839997	279240
rs2639979	t	g	-0.1357	0.0363	0.0001895	-?	18	73016162	59225
rs11988092	t	c	0.0221	0.0059	0.0001896	++	8	85654878	272081
rs113296233	t	c	-0.0588	0.0157	0.0001896	--	11	64225362	279240
rs77750324	t	g	-0.3802	0.1019	0.0001896	--	5	166256360	279240
rs11665421	a	g	-0.1348	0.0361	0.0001896	-?	18	73025450	59225
rs12119302	t	c	0.0406	0.0109	0.0001897	++	1	19388929	279240
rs7504104	c	g	0.1891	0.0507	0.0001897	+?	17	52933789	59225
rs68085226	d	i	0.0221	0.0059	0.0001897	++	12	97211400	279240
rs151199658	t	c	-0.4531	0.1214	0.0001897	?-	17	78370804	220015
rs7945473	t	c	-0.0218	0.0058	0.0001897	--	11	47589707	279240
rs10006759	a	g	-0.021	0.0056	0.0001898	--	4	133941195	279240
rs72797213	a	t	0.0232	0.0062	0.0001898	++	5	151960514	279240
rs4912332	t	c	0.1355	0.0363	0.0001898	+?	1	58815243	59225
rs77685909	a	g	0.0643	0.0172	0.0001898	-+	3	181400935	279240
rs111700588	a	g	-0.4837	0.1296	0.0001898	?-	6	114509527	220015
rs112328428	a	g	0.0317	0.0085	0.0001899	-+	22	27706521	279240
rs112334722	a	g	1.0383	0.2782	0.0001899	+?	3	97971910	59225
rs75142202	a	g	-0.0502	0.0134	0.00019	+-	8	89919701	279240
rs12455248	a	g	-0.0251	0.0067	0.00019	--	18	22247613	279240
rs72797215	c	g	0.0232	0.0062	0.00019	++	5	151960560	279240
rs3117427	t	c	0.0447	0.012	0.00019	++	6	29274136	265249
rs148239712	a	g	-0.0502	0.0134	0.00019	+-	8	89921557	279240
rs75891144	t	c	-0.0502	0.0134	0.00019	+-	8	89924266	279240
rs13198809	a	g	-0.0458	0.0123	0.00019	--	6	28323702	279240
rs74960051	t	c	-0.0502	0.0134	0.0001901	+-	8	89922040	279240
rs72799107	t	c	-0.0232	0.0062	0.0001901	--	5	152053404	279240
rs113586902	t	c	-0.0974	0.0261	0.0001901	?-	7	2172890	220015
rs11536026	a	g	0.0254	0.0068	0.0001902	++	12	32469527	279240
rs6490266	a	c	-0.0229	0.0061	0.0001902	+-	12	120105740	279240
rs28626143	a	g	-0.0775	0.0208	0.0001903	--	15	23834135	279240
rs476953	a	g	-0.0214	0.0057	0.0001903	--	12	74679845	279240
rs77368657	a	g	0.0355	0.0095	0.0001903	-+	4	27252088	279240
rs568853535	a	c	-0.1362	0.0365	0.0001903	?-	7	115293896	220015
rs10795452	a	c	0.0225	0.006	0.0001903	++	10	17192712	265262
rs35639132	a	g	0.0288	0.0077	0.0001903	++	8	65665522	279240
rs34248744	a	g	0.0288	0.0077	0.0001903	++	8	65665524	279240
rs7131896	t	g	0.0236	0.0063	0.0001904	-+	12	120206040	279240
rs61882691	a	c	-0.028	0.0075	0.0001904	--	11	46438715	279240
rs74080462	a	t	0.1091	0.0292	0.0001905	++	12	45431454	279240
rs34764567	t	c	0.0251	0.0067	0.0001906	++	18	22246347	279240
rs192170515	t	c	-0.1888	0.0506	0.0001906	?-	7	137634024	220015
rs182685059	t	c	0.1041	0.0279	0.0001906	?+	4	54120812	220015
rs8095257	a	t	-0.1353	0.0363	0.0001906	-?	18	73033494	59225
rs13407496	a	g	-0.0255	0.0068	0.0001906	--	2	232585470	279240
rs9815073	a	c	0.1656	0.0444	0.0001907	+?	3	188115682	59225
rs9831174	a	t	0.148	0.0397	0.0001907	+?	3	98764283	59225
rs74497822	t	c	0.0453	0.0122	0.0001908	++	8	107561941	279240
rs35408576	a	c	0.0244	0.0065	0.0001908	++	5	93273497	279240
rs10176496	t	c	-0.028	0.0075	0.0001908	--	2	64824300	279240
rs4671876	a	g	-0.0218	0.0058	0.0001908	--	2	68395913	279240
rs12456059	a	g	0.0251	0.0067	0.0001908	++	18	22262305	279240
rs61439388	a	g	-0.0262	0.007	0.0001909	--	18	53706621	279240
rs4077666	c	g	-0.1776	0.0476	0.0001909	-?	16	83149753	59225
rs2243881	t	c	0.1349	0.0361	0.0001909	+?	9	37990397	59225
rs17743419	t	c	0.0324	0.0087	0.0001909	++	8	117644145	265265
rs9897391	a	c	2.1914	0.5874	0.0001909	+?	17	63317038	59225
rs13178396	a	g	0.0317	0.0085	0.0001909	++	5	107317247	279240
rs10173501	a	g	0.0218	0.0058	0.000191	++	2	68395631	279240
rs73487192	a	g	0.1362	0.0365	0.000191	++	12	133372988	279240
rs117553589	a	g	-0.1419	0.038	0.000191	--	6	146652787	279240
rs9923635	t	c	0.0265	0.0071	0.000191	++	16	7235987	279240
rs4880355	t	c	0.141	0.0378	0.000191	+?	10	134051065	59225
rs6905882	t	c	0.0336	0.009	0.0001911	++	6	12689731	279240
rs2126488	a	g	-0.0291	0.0078	0.0001911	+-	6	77576861	272328
rs10211119	t	c	0.028	0.0075	0.0001911	++	2	64824348	279189
rs138655006	a	g	-0.0623	0.0167	0.0001911	+-	6	131134893	279240
rs1155129	t	c	0.0251	0.0067	0.0001912	++	18	22246774	279240
rs10130574	t	c	-0.0427	0.0115	0.0001912	--	14	31799216	279240
rs28413841	t	c	-0.0313	0.0084	0.0001912	--	4	46944620	279240
rs10179062	c	g	0.028	0.0075	0.0001912	++	2	64823881	279240
rs79124765	c	g	-0.0254	0.0068	0.0001913	--	6	28608453	279240
rs7386739	c	g	-0.0291	0.0078	0.0001914	--	8	1242479	279240
rs200540764	d	i	0.0513	0.0137	0.0001914	-+	8	90194404	279240
rs72797284	a	g	0.0232	0.0062	0.0001914	++	5	152031650	279240
rs368654146	d	i	-0.0235	0.0063	0.0001914	?-	5	152077733	220015
rs552605458	a	t	-0.0235	0.0063	0.0001914	?-	5	152077735	220015
rs71511844	c	g	-0.0888	0.0238	0.0001915	--	9	1116215	279240
rs11788208	a	g	0.028	0.0075	0.0001915	++	9	110350259	279080
rs75959466	t	c	0.0419	0.0112	0.0001916	-+	5	149009440	279240
rs10748927	a	g	-0.0206	0.0055	0.0001916	--	10	108543337	265298
rs10952964	t	c	-0.1677	0.045	0.0001916	-?	7	89321438	58999
rs77418740	a	g	0.3799	0.1019	0.0001916	++	5	166256726	279240
rs17244021	a	g	0.0634	0.017	0.0001917	++	11	27361156	279240
rs11884642	t	c	-0.0243	0.0065	0.0001917	--	2	157104573	279240
rs17390041	a	g	0.0321	0.0086	0.0001917	++	1	19433749	279240
rs77900571	t	c	0.0229	0.0061	0.0001917	++	13	42917860	279240
rs13061518	a	g	0.0232	0.0062	0.0001917	++	3	56351743	279240
rs3129977	a	c	0.0389	0.0104	0.0001918	++	6	30745800	279240
rs7633041	a	g	0.142	0.0381	0.0001918	+?	3	117941314	59225
rs11130512	a	g	-0.0232	0.0062	0.0001918	--	3	56348706	279240
rs10259886	a	t	-0.0232	0.0062	0.0001919	--	7	10091926	279240
rs4957546	a	g	-0.0317	0.0085	0.0001919	--	5	107315427	279240
rs12799623	a	g	-0.0217	0.0058	0.0001919	--	11	47622139	279240
rs10765277	t	c	-0.0313	0.0084	0.0001919	--	11	89948656	279240
rs13194395	a	g	-0.2833	0.076	0.0001919	-?	6	97101897	59225
rs6460900	a	g	-0.0214	0.0057	0.000192	+-	7	12253088	279240
rs2616204	t	g	0.021	0.0056	0.000192	++	8	20536703	279240
rs7632874	a	g	0.1416	0.038	0.000192	+?	3	117941141	59225
rs141883238	t	c	0.0802	0.0215	0.0001921	++	14	36124220	279240
rs6460899	a	c	-0.0214	0.0057	0.0001921	+-	7	12253050	279240
rs931461	t	g	0.0217	0.0058	0.0001922	++	3	56446696	231449
rs10191433	t	c	-0.028	0.0075	0.0001923	--	2	64823886	279240
rs11233720	a	g	-0.0247	0.0066	0.0001923	--	11	83402568	279240
rs2545698	t	g	-0.1453	0.039	0.0001923	-?	5	123644530	59225
rs34286352	t	g	0.0328	0.0088	0.0001923	++	4	161198610	279240
rs7218403	t	c	0.028	0.0075	0.0001923	-+	17	27602337	279240
rs35251950	t	c	-0.0343	0.0092	0.0001923	--	20	61716876	279240
rs13208096	c	g	0.0458	0.0123	0.0001924	++	6	28225311	279240
rs1519799	a	t	0.021	0.0056	0.0001924	++	2	157064317	279240
rs1461058	t	c	0.0217	0.0058	0.0001924	++	12	74813096	278836
rs150724965	a	t	0.0232	0.0062	0.0001924	++	5	151971018	279240
rs78640708	a	g	-0.1495	0.0401	0.0001924	+-	17	39710015	279240
rs199958719	t	c	0.022	0.0059	0.0001924	?+	1	154098296	220015
rs72791337	t	c	-0.2625	0.0704	0.0001925	?-	10	55305160	220015
rs718901	a	g	0.0229	0.0061	0.0001925	++	13	67717906	265291
rs12928030	a	g	-0.1355	0.0363	0.0001925	-?	16	83129182	59225
rs573751056	d	i	-0.4217	0.1131	0.0001926	?-	22	31964358	220015
[truncated: 35,016,898 more chars]
